# Phenome-wide HLA association landscape of 235,000 Finnish biobank participants

**DOI:** 10.1101/2020.10.26.20219899

**Authors:** Jarmo Ritari, Satu Koskela, Kati Hyvärinen, FinnGen, Jukka Partanen

## Abstract

The human leukocyte antigen (HLA) system is the single most important genetic susceptibility factor for many autoimmune diseases and immunological traits. However, in a range of clinical phenotypes the impact of HLA alleles or their combinations on the disease risk are not comprehensively understood.

For systematic population-level analysis of HLA-phenotype associations we imputed the alleles of classical HLA genes in a discovery cohort of 146,630 and replication cohort of 89,340 Finns of whom SNP genotype data and 3,355 disease phenotypes were available as part of the FinnGen project.

The results suggest HLA associations in phenotypes not reported previously and highlight interactions between HLA genes and alleles in autoimmune diseases. Furthermore, shared HLA alleles in autoimmune and infectious diseases support a genetic link between these diseases.

## Supplementary tables. for "Phenome-wide HLA association landscape of 235,000 Finnish biobank participants" (part 1 of 3)

### Sheet: Table S1
# Association results for individual HLA alleles
# imp.pprob = HLA allele imputation posterior probability
#
category	phenotype	longname	locus	p.value	beta	SEbeta	adjusted.p	n	cases	locus.cases.n	imp.pprob.mean	imp.pprob.sd	p.value.replication	beta.replication	SEbeta.replication	n.replication	cases.replication	locus.cases.n.replication	imp.pprob.mean.replication	imp.pprob.sd.replication
AB1	AB1_ARTHROPOD	Arthropod-borne viral fevers and viral haemorrhagic fevers	C*07:01	2.63206e-12	0.523346	0.0717879	8.40153e-10	135381	886	144	0.885563	0.0921011	0.000218475	0.332039	0.0882577	89197	591	181	0.88246	0.0979075
AB1	AB1_ARTHROPOD	Arthropod-borne viral fevers and viral haemorrhagic fevers	B*13:02	8.84663e-06	0.520716	0.11177	0.0010952	135381	886	180	0.865841	0.113734	1.30551e-05	0.610448	0.131333	89197	591	136	0.860022	0.120372
AB1	AB1_BACTINF_NOS	Bacterial infection, other or unspecified	DQA1*03:01	4.5002e-07	0.108021	0.0213739	7.21839e-05	135284	12783	3333	0.795889	0.125253	0.00926673	0.0663404	0.0254355	89137	8720	2144	0.8658	0.132885
AB1	AB1_INFECTIONS	Certain infectious and parasitic diseases	DQA1*01:03	5.14369e-10	-0.101623	0.0163589	1.26742e-07	135381	34970	5682	0.896213	0.106825	0.000993384	-0.0649346	0.0197497	89197	24507	4174	0.914163	0.142952
AB1	AB1_INFECTIONS	Certain infectious and parasitic diseases	DQB1*06:03	6.56778e-10	-0.101073	0.016372	1.59828e-07	135381	34970	5677	0.908191	0.0928956	0.00128715	-0.0636044	0.0197877	89197	24507	4149	0.944402	0.107093
AB1	AB1_INFECTIONS	Certain infectious and parasitic diseases	DRB1*13:01	4.81896e-09	-0.0917343	0.0156802	1.05063e-06	135381	34970	6923	0.907409	0.146427	0.00180177	-0.0591607	0.0189805	89197	24507	1257	0.902208	0.153907
AB1	AB1_INFECTIONS	Certain infectious and parasitic diseases	DQA1*03:01	2.06299e-07	0.073929	0.0142314	3.50372e-05	135381	34970	9053	0.795909	0.125236	0.000501529	0.0585224	0.0168104	89197	24507	6027	0.865802	0.132882
AB1	AB1_INFECTIONS	Certain infectious and parasitic diseases	C*07:01	2.44966e-07	0.0742278	0.0143779	4.11529e-05	135381	34970	3799	0.885563	0.0921011	0.00314413	0.0510736	0.0172812	89197	24507	2660	0.88246	0.0979075
AB1	AB1_INFECTIONS	Certain infectious and parasitic diseases	DQB1*03:02	3.66862e-07	0.0723752	0.0142286	5.98216e-05	135381	34970	7351	0.928322	0.0677697	0.000366805	0.0597603	0.0167668	89197	24507	6063	0.960176	0.0910472
AB1	AB1_INFECTIONS	Certain infectious and parasitic diseases	DQB1*02:01	6.99081e-06	0.0729607	0.0162302	0.000882771	135381	34970	8991	0.957559	0.0694115	9.66566e-06	0.0861985	0.0194742	89197	24507	5252	0.955851	0.108564
AB1	AB1_INFECTIONS	Certain infectious and parasitic diseases	DQA1*05:01	7.73841e-06	0.0726095	0.0162303	0.000969509	135381	34970	7353	0.937942	0.0971854	1.03272e-05	0.0856869	0.0194215	89197	24507	5275	0.930933	0.134227
AB1	AB1_INFECTIONS	Certain infectious and parasitic diseases	DRB1*03:01	9.01662e-06	0.0719692	0.0162059	0.00111354	135381	34970	3363	0.931718	0.135489	1.03444e-05	0.0858642	0.0194632	89197	24507	5262	0.926219	0.143677
AB1	AB1_INFECTIONS	Certain infectious and parasitic diseases	B*08:01	1.05003e-05	0.0749253	0.0169968	0.00127916	135381	34970	6673	0.844722	0.109875	2.26285e-05	0.0858825	0.0202591	89197	24507	3865	0.84133	0.115818
AB1	AB1_INTESTINAL_INFECTIONS	Intestinal infectious diseases	DQA1*03:01	4.73483e-06	0.0953156	0.0207994	0.00061837	135381	12842	3492	0.795909	0.125236	0.00756755	0.0651202	0.0243274	89197	9217	2336	0.865802	0.132882
AB1	AB1_INTESTINAL_INFECTIONS	Intestinal infectious diseases	DQB1*03:02	1.01509e-05	0.0919363	0.0207997	0.00124341	135381	12842	2712	0.928322	0.0677697	0.00441049	0.0691592	0.0242392	89197	9217	2356	0.960176	0.0910472
AB1	AB1_PARASITIC_NOS	Unspecified parasitic disease	B*27:05	1.96296e-07	1.1489	0.19263	3.35165e-05	134981	84	36	0.801266	0.119477	0.00784698	0.833031	0.279901	88903	41	14	0.797715	0.121635
AB1	AB1_SEXUAL_TRANSMISSION	Infections with a predominantly sexual mode of transmission	DRB1*13:01	1.39323e-08	-0.27238	0.0477201	2.85141e-06	135381	3348	506	0.907409	0.146427	3.43528e-06	-0.2507	0.0539754	89197	2657	290	0.902208	0.153907
AB1	AB1_SEXUAL_TRANSMISSION	Infections with a predominantly sexual mode of transmission	DQB1*06:03	9.83972e-08	-0.265221	0.0495607	1.7781e-05	135381	3348	468	0.908191	0.0928956	1.33594e-06	-0.275254	0.0568428	89197	2657	285	0.944402	0.107093
AB1	AB1_SEXUAL_TRANSMISSION	Infections with a predominantly sexual mode of transmission	DQA1*01:03	1.04556e-07	-0.26434	0.0495018	1.87943e-05	135381	3348	469	0.896213	0.106825	3.32527e-06	-0.262764	0.0564815	89197	2657	290	0.914163	0.142952
AB1	AB1_SEXUAL_TRANSMISSION	Infections with a predominantly sexual mode of transmission	DRB1*03:01	1.06725e-07	0.229017	0.0428402	1.91572e-05	135381	3348	884	0.931718	0.135489	3.56981e-08	0.266494	0.0478924	89197	2657	689	0.926219	0.143677
AB1	AB1_SEXUAL_TRANSMISSION	Infections with a predominantly sexual mode of transmission	DQB1*02:01	1.48772e-07	0.226771	0.0429163	2.58599e-05	135381	3348	878	0.957559	0.0694115	2.52192e-08	0.269637	0.0479143	89197	2657	688	0.955851	0.108564
AB1	AB1_SEXUAL_TRANSMISSION	Infections with a predominantly sexual mode of transmission	DQA1*05:01	1.57806e-07	0.226326	0.042922	2.73466e-05	135381	3348	878	0.937942	0.0971854	1.56616e-08	0.272729	0.0477411	89197	2657	692	0.930933	0.134227
AB1	AB1_SEXUAL_TRANSMISSION	Infections with a predominantly sexual mode of transmission	B*08:01	1.65605e-07	0.235053	0.0446402	2.86301e-05	135381	3348	810	0.844722	0.109875	7.64389e-06	0.226113	0.0501847	89197	2657	431	0.84133	0.115818
AB1	AB1_SEXUAL_TRANSMISSION	Infections with a predominantly sexual mode of transmission	C*07:01	3.74049e-07	0.196784	0.0385262	6.08383e-05	135381	3348	364	0.885563	0.0921011	0.000564207	0.151512	0.043702	89197	2657	785	0.88246	0.0979075
AB1	AB1_SEXUAL_TRANSMISSION_NOS	Other predominantly sexually transmitted diseases, not elsewhere classified	DRB1*13:01	2.54205e-11	-0.484716	0.0711901	7.25747e-09	133779	1746	54	0.907439	0.146264	5.05114e-10	-0.498317	0.0787184	87986	1446	132	0.90246	0.153716
AB1	AB1_SEXUAL_TRANSMISSION_NOS	Other predominantly sexually transmitted diseases, not elsewhere classified	DQA1*01:03	1.23757e-10	-0.486633	0.0741922	3.30777e-08	133779	1746	201	0.89629	0.106607	5.09072e-10	-0.525682	0.0829958	87986	1446	101	0.914463	0.142663
AB1	AB1_SEXUAL_TRANSMISSION_NOS	Other predominantly sexually transmitted diseases, not elsewhere classified	DQB1*06:03	1.3778e-10	-0.485408	0.0742057	3.64634e-08	133779	1746	100	0.908217	0.0927778	2.86632e-10	-0.536843	0.0834862	87986	1446	145	0.944662	0.106826
AB1	AB1_SEXUAL_TRANSMISSION_NOS	Other predominantly sexually transmitted diseases, not elsewhere classified	DRB1*03:01	9.08124e-10	0.356078	0.0572787	2.17269e-07	133779	1746	509	0.931747	0.1355	4.15672e-14	0.471187	0.0604146	87986	1446	468	0.926398	0.143539
AB1	AB1_SEXUAL_TRANSMISSION_NOS	Other predominantly sexually transmitted diseases, not elsewhere classified	DQB1*02:01	1.11473e-09	0.354652	0.0573631	2.64227e-07	133779	1746	506	0.95759	0.069331	4.43432e-14	0.471275	0.0604959	87986	1446	455	0.956017	0.108357
AB1	AB1_SEXUAL_TRANSMISSION_NOS	Other predominantly sexually transmitted diseases, not elsewhere classified	DQA1*05:01	1.15954e-09	0.354315	0.0573705	2.74464e-07	133779	1746	506	0.938016	0.0970559	1.81396e-14	0.476896	0.0602469	87986	1446	459	0.930984	0.134166
AB1	AB1_SEXUAL_TRANSMISSION_NOS	Other predominantly sexually transmitted diseases, not elsewhere classified	B*08:01	4.1598e-09	0.355685	0.0596677	9.14724e-07	133779	1746	411	0.844633	0.110029	4.46409e-11	0.426594	0.0631068	87986	1446	236	0.841175	0.115929
AB1	AB1_SEXUAL_TRANSMISSION_NOS	Other predominantly sexually transmitted diseases, not elsewhere classified	C*07:01	3.32176e-07	0.268028	0.0520273	5.44785e-05	133779	1746	177	0.885634	0.0920282	1.25459e-08	0.321016	0.055466	87986	1446	506	0.882442	0.0979165
AB1	AB1_SEXUAL_TRANSMISSION_NOS	Other predominantly sexually transmitted diseases, not elsewhere classified	DRB1*12:01	3.41227e-05	-0.569359	0.1377	0.00367426	133779	1746	133	0.904691	0.140694	0.00264595	-0.422908	0.14343	87986	1446	85	0.899712	0.146065
AB1	AB1_VIRAL_HEMOR_FEVER_NOS	Viral haemorrhagic fevers, not elsewhere classified/unspecified	C*07:01	4.5948e-09	0.490669	0.0808784	1.00476e-06	135202	707	112	0.885588	0.0920223	0.000221331	0.368354	0.0976717	89081	475	147	0.882409	0.0979616
AB1	AB1_VIRAL_OTHER_INTEST_INFECTIONS	Viral and other specified intestinal infections	DQA1*03:01	4.89132e-05	0.184456	0.0452072	0.00506208	124819	2280	739	0.795652	0.125406	0.00017825	0.179331	0.0475849	81983	2003	579	0.865688	0.133343
AB1	AB1_VIRAL_WARTS	Viral warts	DQB1*03:02	1.39137e-07	0.369122	0.0686728	2.43759e-05	132059	898	310	0.928278	0.0678803	7.14826e-06	0.349365	0.0761193	86985	668	144	0.960412	0.0903476
AB1	AB1_VIRAL_WARTS	Viral warts	DQA1*01:03	1.64016e-07	-0.57543	0.108431	2.83662e-05	132059	898	92	0.896125	0.106933	6.64249e-06	-0.563619	0.124424	86985	668	72	0.914281	0.142842
AB1	AB1_VIRAL_WARTS	Viral warts	DQB1*06:03	1.75706e-07	-0.574038	0.108452	3.02591e-05	132059	898	218	0.908157	0.0928878	7.53951e-06	-0.560212	0.124468	86985	668	72	0.944451	0.107042
AB1	AB1_VIRAL_WARTS	Viral warts	DQA1*03:01	2.29937e-07	0.363391	0.0689018	3.88433e-05	132059	898	310	0.795705	0.125363	6.96429e-06	0.350656	0.0762925	86985	668	218	0.866007	0.132721
AB1	AB1_VIRAL_WARTS	Viral warts	DRB1*13:01	4.3342e-07	-0.518327	0.101449	6.97182e-05	132059	898	45	0.907418	0.146624	1.07457e-05	-0.516734	0.11691	86985	668	46	0.902157	0.153935
AB1	AB1_VIRAL_WARTS	Viral warts	DRB1*04:01	4.99216e-05	0.319435	0.0776962	0.00515288	132059	898	111	0.861132	0.184943	0.000164826	0.3268	0.085114	86985	668	83	0.850114	0.191779
DIAB_CM	AMPUTATION	Amputation	DQA1*03:01	8.75322e-09	0.440573	0.0743447	1.84387e-06	131937	763	263	0.795822	0.12534	9.87941e-08	0.514729	0.0921143	87058	433	157	0.865884	0.132872
DIAB_CM	AMPUTATION	Amputation	DRB1*04:01	8.79576e-09	0.489557	0.0822615	1.85207e-06	131937	763	106	0.861158	0.184809	3.56187e-05	0.442647	0.10363	87058	433	73	0.849975	0.191955
DIAB_CM	AMPUTATION	Amputation	DQB1*03:02	1.18541e-08	0.436347	0.0743138	2.4526e-06	131937	763	187	0.928368	0.0677447	8.58816e-08	0.51582	0.0918518	87058	433	158	0.960303	0.0908173
DIAB_CM	AMPUTATION_TOE	Amputation of toe	DRB1*04:01	9.84106e-09	0.59131	0.0985573	2.06367e-06	135116	498	152	0.861127	0.18501	5.67803e-06	0.591096	0.12294	89045	281	82	0.850048	0.191885
DIAB_CM	AMPUTATION_TOE	Amputation of toe	DQA1*03:01	3.31392e-08	0.514281	0.0896886	6.44913e-06	135116	498	183	0.795867	0.125258	1.15317e-08	0.670881	0.109385	89045	281	112	0.865749	0.132913
DIAB_CM	AMPUTATION_TOE	Amputation of toe	DQB1*03:02	5.86389e-08	0.504485	0.0897102	1.10456e-05	135116	498	181	0.92829	0.0678026	8.43307e-09	0.67508	0.10899	89045	281	113	0.960166	0.0910604
NEURO_CM	ANTIDEPRESSANTS	Depression medications	DRB1*04:01	1.35933e-06	0.100472	0.020809	0.00019979	72646	35849	3920	0.857449	0.187204	1.225e-05	0.107334	0.0245645	49283	24407	4597	0.847935	0.194035
NEURO_CM	ANTIDEPRESSANTS	Depression medications	DQB1*03:02	7.83591e-05	0.0728558	0.0184544	0.00760735	72646	35849	8689	0.928185	0.067619	0.000396497	0.0780606	0.0220491	49283	24407	5812	0.959288	0.092209
SHARED	ANY_OPER	Any operation in hilmo	DQB1*03:02	5.02328e-10	0.155434	0.0249754	1.24074e-07	135381	125147	30739	0.928322	0.0677697	0.00120971	0.104137	0.0322584	89197	83385	19786	0.960176	0.0910472
SHARED	ANY_OPER	Any operation in hilmo	DQA1*03:01	1.16712e-09	0.152041	0.0249726	2.7613e-07	135381	125147	30921	0.795909	0.125236	0.0014441	0.102738	0.0323356	89197	83385	19683	0.865802	0.132882
SHARED	ANY_OPER	Any operation in hilmo	DRB1*04:01	5.56506e-07	0.140679	0.0281267	8.80757e-05	135381	125147	23864	0.861249	0.184921	4.23966e-05	0.149256	0.0365299	89197	83385	15545	0.850144	0.191818
SHARED	ANY_REIMB	Any reimbursement code in KELA	DQB1*03:02	7.8371e-43	0.185523	0.0135394	1.33502e-39	135381	72468	8089	0.928322	0.0677697	2.32276e-28	0.179556	0.0162832	89197	47433	3797	0.960176	0.0910472
SHARED	ANY_REIMB	Any reimbursement code in KELA	DQA1*03:01	1.98171e-41	0.182342	0.0135399	3.16479e-38	135381	72468	18797	0.795909	0.125236	7.67769e-29	0.181613	0.0163238	89197	47433	11806	0.865802	0.132882
SHARED	ANY_REIMB	Any reimbursement code in KELA	DRB1*04:01	3.41795e-36	0.19159	0.0152699	4.57253e-33	135381	72468	14873	0.861249	0.184921	4.10326e-25	0.187732	0.018166	89197	47433	8834	0.850144	0.191818
SHARED	ANY_REIMB	Any reimbursement code in KELA	DRB1*03:01	2.42327e-13	0.11152	0.0152364	8.62987e-11	135381	72468	6776	0.931718	0.135489	0.000180992	0.0704377	0.0188208	89197	47433	9752	0.926219	0.143677
SHARED	ANY_REIMB	Any reimbursement code in KELA	B*08:01	2.99039e-13	0.116698	0.0160059	1.05181e-10	135381	72468	13431	0.844722	0.109875	0.000118209	0.0754161	0.0195996	89197	47433	7658	0.84133	0.115818
SHARED	ANY_REIMB	Any reimbursement code in KELA	DQA1*05:01	3.17634e-13	0.111146	0.0152611	1.11486e-10	135381	72468	14799	0.937942	0.0971854	0.000243184	0.068879	0.0187796	89197	47433	3991	0.930933	0.134227
SHARED	ANY_REIMB	Any reimbursement code in KELA	DQB1*02:01	3.38581e-13	0.111018	0.0152616	1.18463e-10	135381	72468	15847	0.957559	0.0694115	0.000303583	0.0679944	0.0188315	89197	47433	9729	0.955851	0.108564
SHARED	ANY_REIMB	Any reimbursement code in KELA	DRB1*13:01	2.61996e-10	-0.0903137	0.0142966	6.73153e-08	135381	72468	5108	0.907409	0.146427	2.75276e-08	-0.0996691	0.0179466	89197	47433	2398	0.902208	0.153907
SHARED	ANY_REIMB	Any reimbursement code in KELA	DQB1*06:03	7.09267e-10	-0.0917493	0.0148909	1.7211e-07	135381	72468	5893	0.908191	0.0928956	8.79642e-07	-0.0918741	0.0186937	89197	47433	8112	0.944402	0.107093
SHARED	ANY_REIMB	Any reimbursement code in KELA	DQA1*01:03	7.25261e-10	-0.0916115	0.0148771	1.75596e-07	135381	72468	12175	0.896213	0.106825	5.40888e-07	-0.0934265	0.0186517	89197	47433	5234	0.914163	0.142952
SHARED	ANY_REIMB	Any reimbursement code in KELA	C*07:01	4.05643e-09	0.0794716	0.0135165	8.93918e-07	135381	72468	8098	0.885563	0.0921011	0.000420718	0.0586855	0.0166469	89197	47433	2556	0.88246	0.0979075
SHARED	ANY_REIMB	Any reimbursement code in KELA	DQA1*02:01	1.76676e-07	-0.0946943	0.0181391	3.04104e-05	135381	72468	7956	0.928526	0.103763	0.00158018	-0.0709545	0.0224648	89197	47433	8164	0.910491	0.151275
SHARED	ANY_REIMB	Any reimbursement code in KELA	DRB1*07:01	4.20387e-07	-0.0919703	0.0181839	6.78567e-05	135381	72468	283	0.925382	0.143845	0.000951393	-0.0742286	0.0224692	89197	47433	5222	0.91232	0.160711
SHARED	ANY_REIMB	Any reimbursement code in KELA	B*57:01	1.89006e-05	-0.156429	0.0366097	0.0021725	135381	72468	1708	0.857098	0.128904	0.00655367	-0.124643	0.0458791	89197	47433	1973	0.8494	0.139593
RHEUMA	ARTRHO_POSTDYSENTERIC	Postydysenteric arthropathy	B*27:05	1.13702e-19	1.9027	0.175127	6.86833e-17	134799	81	58	0.801212	0.119551	5.1737e-09	1.59741	0.220467	88778	48	7	0.797598	0.121794
RHEUMA	ARTRHO_POSTDYSENTERIC	Postydysenteric arthropathy	C*01:02	1.79503e-08	1.26721	0.192781	3.62008e-06	134799	81	36	0.903726	0.104507	0.00407934	0.875649	0.271719	88778	48	16	0.899518	0.108885
RHEUMA	ARTRHO_POSTDYSENTERIC	Postydysenteric arthropathy	C*02:02	9.33923e-07	1.17111	0.205516	0.000141497	134799	81	29	0.890716	0.101532	6.41894e-05	1.23351	0.255579	88778	48	14	0.884628	0.109179
ASTHMA_CM	ASTHMA_COMORB	Asthma associated co-morbidites	DRB1*04:01	2.13922e-38	0.198482	0.0153342	3.13245e-35	135381	75907	14061	0.861249	0.184921	3.85186e-21	0.172639	0.018319	89197	50496	9523	0.850144	0.191818
ASTHMA_CM	ASTHMA_COMORB	Asthma associated co-morbidites	DQB1*03:02	1.65832e-35	0.168665	0.0135743	2.1564e-32	135381	75907	19966	0.928322	0.0677697	1.49977e-23	0.163998	0.0164173	89197	50496	4140	0.960176	0.0910472
ASTHMA_CM	ASTHMA_COMORB	Asthma associated co-morbidites	DQA1*03:01	6.95444e-35	0.167129	0.013576	8.92962e-32	135381	75907	19470	0.795909	0.125236	4.34165e-23	0.162632	0.0164544	89197	50496	12430	0.865802	0.132882
ASTHMA_CM	ASTHMA_COMORB	Asthma associated co-morbidites	DQB1*06:02	6.88861e-06	-0.0665818	0.014808	0.000870727	135381	75907	12883	0.930139	0.0825629	1.03808e-09	-0.0943685	0.0154682	89197	50496	5736	0.964654	0.0931132
ASTHMA_CM	ASTHMA_COMORB	Asthma associated co-morbidites	DQB1*06:03	1.08916e-05	-0.0655897	0.0149139	0.00132273	135381	75907	6173	0.908191	0.0928956	0.000195198	-0.0700565	0.018809	89197	50496	8736	0.944402	0.107093
ASTHMA_CM	ASTHMA_COMORB	Asthma associated co-morbidites	DRB1*13:01	1.26066e-05	-0.062523	0.0143201	0.00151268	135381	75907	20307	0.907409	0.146427	4.5995e-05	-0.0735566	0.0180538	89197	50496	2595	0.902208	0.153907
ASTHMA_CM	ASTHMA_COMORB	Asthma associated co-morbidites	DQA1*01:03	1.28269e-05	-0.0649969	0.0148998	0.00153622	135381	75907	26884	0.896213	0.106825	9.61771e-05	-0.0731743	0.0187656	89197	50496	5690	0.914163	0.142952
ASTHMA_CM	ASTHMA_COMORB	Asthma associated co-morbidites	DRB1*15:01	2.34566e-05	-0.0621895	0.0147072	0.0026392	135381	75907	62	0.934527	0.125068	8.64866e-10	-0.0943178	0.0153866	89197	50496	34	0.928261	0.134418
ASTHMA_CM	ASTHMA_CVDMETABOCOMORB	Co-morbidites, CVD and metabolic diseases	DRB1*04:01	2.19104e-65	0.309869	0.0181892	6.36197e-62	105982	46508	8558	0.863174	0.183304	1.32884e-48	0.338899	0.0232043	66829	28128	5343	0.853	0.190701
ASTHMA_CM	ASTHMA_CVDMETABOCOMORB	Co-morbidites, CVD and metabolic diseases	DQB1*03:02	1.87372e-63	0.270293	0.0161081	5.23249e-60	105982	46508	12046	0.928497	0.0676682	1.08933e-62	0.346359	0.0207998	66829	28128	2223	0.95993	0.0923416
ASTHMA_CM	ASTHMA_CVDMETABOCOMORB	Co-morbidites, CVD and metabolic diseases	DQA1*03:01	3.19881e-62	0.267685	0.0161139	8.83631e-59	105982	46508	12367	0.795692	0.125148	5.39257e-62	0.345238	0.0208516	66829	28128	7346	0.865519	0.133969
ASTHMA_CM	ASTHMA_CVDMETABOCOMORB	Co-morbidites, CVD and metabolic diseases	DQB1*02:01	1.32348e-21	0.173871	0.0182259	9.21459e-19	105982	46508	9880	0.957206	0.0699599	3.27859e-05	0.100074	0.0241042	66829	28128	5899	0.954947	0.110286
ASTHMA_CM	ASTHMA_CVDMETABOCOMORB	Co-morbidites, CVD and metabolic diseases	DQA1*05:01	1.95617e-21	0.173123	0.0182248	1.34005e-18	105982	46508	9743	0.936903	0.0987989	6.19319e-05	0.0962663	0.0240434	66829	28128	2422	0.929845	0.135028
ASTHMA_CM	ASTHMA_CVDMETABOCOMORB	Co-morbidites, CVD and metabolic diseases	DRB1*03:01	1.96426e-20	0.168414	0.0181936	1.24388e-17	105982	46508	9774	0.931627	0.135317	1.99556e-05	0.10274	0.0240958	66829	28128	5914	0.925461	0.144727
ASTHMA_CM	ASTHMA_CVDMETABOCOMORB	Co-morbidites, CVD and metabolic diseases	B*08:01	6.1035e-17	0.159941	0.0191377	2.95092e-14	105982	46508	12052	0.845237	0.109503	0.00857817	0.065965	0.0250995	66829	28128	4261	0.84148	0.115072
ASTHMA_CM	ASTHMA_CVDMETABOCOMORB	Co-morbidites, CVD and metabolic diseases	DPB1*04:02	1.95743e-11	-0.0936421	0.0139641	5.64836e-09	105982	46508	17358	0.923116	0.0938076	0.000182064	-0.0710292	0.0189869	66829	28128	10600	0.921118	0.097651
ASTHMA_CM	ASTHMA_CVDMETABOCOMORB	Co-morbidites, CVD and metabolic diseases	DQB1*06:02	6.01156e-09	-0.103002	0.0177157	1.29626e-06	105982	46508	7829	0.929955	0.0826285	3.97449e-18	-0.172239	0.0198694	66829	28128	3195	0.964545	0.0930752
ASTHMA_CM	ASTHMA_CVDMETABOCOMORB	Co-morbidites, CVD and metabolic diseases	DRB1*15:01	2.79118e-08	-0.0976827	0.0175941	5.48406e-06	105982	46508	40	0.934487	0.125185	2.40124e-18	-0.172492	0.0197685	66829	28128	23	0.927949	0.134855
ASTHMA_CM	ASTHMA_CVDMETABOCOMORB	Co-morbidites, CVD and metabolic diseases	DQA1*01:03	8.6935e-08	-0.0953579	0.0178267	1.58668e-05	105982	46508	16331	0.896402	0.105843	4.72248e-07	-0.11968	0.0237771	66829	28128	3078	0.914343	0.142339
ASTHMA_CM	ASTHMA_CVDMETABOCOMORB	Co-morbidites, CVD and metabolic diseases	DQB1*06:03	1.11503e-07	-0.0946313	0.0178415	1.99239e-05	105982	46508	3886	0.908484	0.0917047	6.53921e-07	-0.118507	0.0238405	66829	28128	4909	0.945399	0.105169
ASTHMA_CM	ASTHMA_CVDMETABOCOMORB	Co-morbidites, CVD and metabolic diseases	DRB1*13:01	1.21201e-07	-0.0905393	0.0171186	2.14394e-05	105982	46508	12253	0.907598	0.145647	1.77684e-07	-0.119634	0.0229301	66829	28128	7361	0.901705	0.154293
ASTHMA_CM	ASTHMA_CVDMETABOCOMORB	Co-morbidites, CVD and metabolic diseases	DRB1*12:01	7.65261e-07	-0.154892	0.0313655	0.0001178	105982	46508	3301	0.907632	0.135328	0.00348994	-0.122672	0.0420408	66829	28128	2029	0.898779	0.147378
ASTHMA_CM	ASTHMA_CVDMETABOCOMORB	Co-morbidites, CVD and metabolic diseases	B*56:01	4.01688e-06	0.161393	0.0350355	0.000532913	105982	46508	79	0.867685	0.118286	0.000222857	0.173453	0.0470257	66829	28128	1215	0.861985	0.127071
ASTHMA_CM	ASTHMA_CVDMETABOCOMORB	Co-morbidites, CVD and metabolic diseases	DQA1*01:02	5.08196e-05	-0.0634108	0.0156538	0.0052371	105982	46508	7835	0.9151	0.110149	7.4917e-17	-0.147928	0.0177576	66829	28128	9889	0.925516	0.133176
ASTHMA_CM	ASTHMA_EOSINOPHIL_SUGG	Suggestive for eosinophilic asthma	DQA1*03:01	1.46801e-05	0.332763	0.0756517	0.00172581	86395	744	250	0.795784	0.125801	1.51309e-06	0.45551	0.0913592	54011	462	152	0.865759	0.133732
ASTHMA_CM	ASTHMA_EOSINOPHIL_SUGG	Suggestive for eosinophilic asthma	DQB1*03:02	2.31019e-05	0.325026	0.0756893	0.00260387	86395	744	97	0.928558	0.0674962	3.18035e-06	0.440872	0.0915276	54011	462	37	0.960106	0.0911873
ASTHMA_CM	ASTHMA_EOSINOPHIL_SUGG	Suggestive for eosinophilic asthma	DRB1*04:04	3.9516e-05	0.434963	0.102325	0.00418432	86395	744	105	0.817242	0.201218	0.000731516	0.472304	0.135041	54011	462	75	0.811724	0.202014
ASTHMA	ASTHMA_HOSPITAL_INFECTIONS	Asthma, hospital admission 2, infections	DQA1*03:01	3.11898e-06	0.140275	0.0300006	0.000423015	91547	5896	1621	0.795629	0.125954	0.000342112	0.122765	0.0341793	57987	4438	1148	0.866276	0.133463
ASTHMA	ASTHMA_HOSPITAL_INFECTIONS	Asthma, hospital admission 2, infections	DQB1*03:02	8.16423e-06	0.134293	0.0300252	0.0010177	91547	5896	1291	0.928633	0.0675006	0.000318297	0.123058	0.0340825	57987	4438	923	0.960299	0.0907546
ASTHMA	ASTHMA_HOSPITAL_INFECTIONS	Asthma, hospital admission 2, infections	DRB1*13:01	8.72515e-05	-0.13617	0.0347761	0.00835624	91547	5896	1096	0.906887	0.146755	0.00637281	-0.108929	0.040119	57987	4438	448	0.901266	0.153912
ASTHMA	ASTHMA_HOSPITAL_MAIN	Asthma, hospital admissions , main diagnosis only	DQA1*03:01	3.65536e-06	0.105626	0.0227736	0.000489782	135381	10492	2855	0.795909	0.125236	0.00189957	0.0832259	0.0267359	89197	7362	1871	0.865802	0.132882
ASTHMA	ASTHMA_HOSPITAL_MAIN	Asthma, hospital admissions , main diagnosis only	DQB1*03:02	6.07644e-06	0.103224	0.0227793	0.000776131	135381	10492	2831	0.928322	0.0677697	0.00238667	0.0812516	0.0266865	89197	7362	2630	0.960176	0.0910472
ASTHMA	ASTHMA_HOSPITAL_MAIN	Asthma, hospital admissions , main diagnosis only	DRB1*04:04	2.74268e-05	0.138195	0.0328259	0.00302594	135381	10492	1830	0.818035	0.199446	0.00610251	0.113538	0.0411856	89197	7362	1430	0.810622	0.202134
ASTHMA	ASTHMA_HOSPITAL_PNEUMONIA	Asthma, hospital admissions 3, pneumonia	DQA1*03:01	4.22994e-07	0.198542	0.0390304	6.81698e-05	88964	3313	941	0.795698	0.125886	0.00795918	0.123095	0.0461199	55916	2367	608	0.866163	0.133735
ASTHMA	ASTHMA_HOSPITAL_PNEUMONIA	Asthma, hospital admissions 3, pneumonia	DQB1*03:02	6.01526e-07	0.195872	0.0390304	9.45856e-05	88964	3313	933	0.928617	0.0673874	0.00777533	0.123123	0.0459953	55916	2367	611	0.960162	0.0910821
ASTHMA	ASTHMA_HOSPITAL_PNEUMONIA	Asthma, hospital admissions 3, pneumonia	DRB1*04:04	2.41459e-05	0.235093	0.0551161	0.002709	88964	3313	573	0.817401	0.200954	0.000285748	0.247448	0.0674798	55916	2367	432	0.811655	0.202182
ASTHMA_CM	ASTHMA_IMMUNECOMORB	Immune disease comorbidities	B*08:01	5.71943e-23	0.287936	0.0289438	4.2857e-20	70361	10887	2268	0.845736	0.109944	6.55551e-08	0.176757	0.0326716	47069	8368	1532	0.83969	0.117685
ASTHMA_CM	ASTHMA_IMMUNECOMORB	Immune disease comorbidities	DQA1*03:01	1.69652e-14	0.185304	0.0240867	6.70007e-12	70361	10887	3072	0.793654	0.127078	4.0271e-16	0.221569	0.0270798	47069	8368	1364	0.864746	0.135902
ASTHMA_CM	ASTHMA_IMMUNECOMORB	Immune disease comorbidities	C*07:01	2.44827e-14	0.188326	0.0246295	9.53631e-12	70361	10887	1149	0.885168	0.0927032	1.73953e-05	0.120481	0.0280182	47069	8368	433	0.880717	0.100479
ASTHMA_CM	ASTHMA_IMMUNECOMORB	Immune disease comorbidities	DQB1*03:02	4.26909e-14	0.182425	0.0240896	1.61845e-11	70361	10887	1102	0.927565	0.0681299	3.37666e-16	0.221862	0.0270438	47069	8368	2257	0.959522	0.0925239
ASTHMA_CM	ASTHMA_IMMUNECOMORB	Immune disease comorbidities	DRB1*04:01	1.76095e-13	0.201252	0.0272412	6.33742e-11	70361	10887	2364	0.857767	0.187385	6.99969e-16	0.243152	0.0299222	47069	8368	1461	0.847331	0.193999
ASTHMA_CM	ASTHMA_IMMUNECOMORB	Immune disease comorbidities	DRB1*03:01	3.94257e-12	0.194856	0.0280174	1.23836e-09	70361	10887	1119	0.931547	0.135818	0.000598425	0.10965	0.0318991	47069	8368	3138	0.924542	0.14722
ASTHMA_CM	ASTHMA_IMMUNECOMORB	Immune disease comorbidities	DQA1*05:01	4.27039e-12	0.195015	0.0280855	1.33313e-09	70361	10887	2348	0.938808	0.0973025	0.000714577	0.107892	0.031836	47069	8368	639	0.929457	0.137713
ASTHMA_CM	ASTHMA_IMMUNECOMORB	Immune disease comorbidities	DQB1*02:01	7.31422e-12	0.192929	0.0280981	2.22756e-09	70361	10887	3044	0.957329	0.0702539	0.000878797	0.106375	0.0319268	47069	8368	1813	0.954181	0.112472
ASTHMA_CM	ASTHMA_IMMUNECOMORB	Immune disease comorbidities	DRB1*04:08	5.68745e-11	0.406173	0.0611022	1.57193e-08	70361	10887	1790	0.88843	0.165567	4.30255e-06	0.35025	0.0757794	47069	8368	790	0.881405	0.166662
ASTHMA_CM	ASTHMA_IMMUNECOMORB	Immune disease comorbidities	DQB1*03:03	6.10967e-10	-0.217213	0.0350762	1.4932e-07	70361	10887	4404	0.854548	0.119346	0.0018381	-0.126571	0.0407883	47069	8368	637	0.941134	0.112022
ASTHMA_CM	ASTHMA_IMMUNECOMORB	Immune disease comorbidities	DQA1*03:03	1.5475e-09	0.248147	0.0408735	3.6078e-07	70361	10887	841	0.797696	0.120181	5.21704e-05	0.212098	0.0522988	47069	8368	1822	0.646013	0.167917
ASTHMA_CM	ASTHMA_IMMUNECOMORB	Immune disease comorbidities	B*27:05	1.40229e-08	0.154358	0.0271632	2.86765e-06	70361	10887	2093	0.801059	0.118778	3.78005e-11	0.210983	0.0317817	47069	8368	1745	0.79776	0.122074
ASTHMA_CM	ASTHMA_IMMUNECOMORB	Immune disease comorbidities	C*01:02	1.56553e-08	0.163792	0.0289098	3.18872e-06	70361	10887	1818	0.904563	0.101622	3.00751e-05	0.141828	0.0339458	47069	8368	978	0.898416	0.110121
ASTHMA_CM	ASTHMA_IMMUNECOMORB	Immune disease comorbidities	DRB1*07:01	2.25368e-08	-0.196615	0.0351835	4.46575e-06	70361	10887	1095	0.925434	0.143875	0.00791843	-0.107238	0.0405622	47069	8368	851	0.909814	0.163035
ASTHMA_CM	ASTHMA_IMMUNECOMORB	Immune disease comorbidities	DRB1*13:01	3.43268e-08	-0.154392	0.0279944	6.66756e-06	70361	10887	702	0.907373	0.145222	4.79107e-06	-0.146435	0.0320753	47069	8368	262	0.900093	0.154962
ASTHMA_CM	ASTHMA_IMMUNECOMORB	Immune disease comorbidities	DQA1*01:03	1.14066e-07	-0.154462	0.0291503	2.03179e-05	70361	10887	3580	0.896061	0.107592	3.52961e-05	-0.137107	0.0332223	47069	8368	536	0.911714	0.145211
ASTHMA_CM	ASTHMA_IMMUNECOMORB	Immune disease comorbidities	DQB1*06:03	1.36683e-07	-0.153596	0.0291701	2.39788e-05	70361	10887	832	0.907564	0.0940263	3.22289e-05	-0.138216	0.0333229	47069	8368	838	0.943664	0.107779
ASTHMA_CM	ASTHMA_IMMUNECOMORB	Immune disease comorbidities	DQB1*05:01	1.41101e-07	0.16205	0.0307719	2.46776e-05	70361	10887	1642	0.963937	0.0640723	0.000264591	0.135039	0.0370002	47069	8368	480	0.973762	0.0779791
ASTHMA_CM	ASTHMA_IMMUNECOMORB	Immune disease comorbidities	DRB1*01:01	6.99212e-07	0.161339	0.0325048	0.000108412	70361	10887	4128	0.929975	0.123056	0.000265163	0.14351	0.0393294	47069	8368	1818	0.927047	0.125962
ASTHMA_CM	ASTHMA_IMMUNECOMORB	Immune disease comorbidities	DQA1*01:01	1.98482e-06	0.152975	0.0321594	0.000282147	70361	10887	4183	0.937711	0.0923297	3.96068e-05	0.15929	0.0387432	47069	8368	2790	0.945475	0.106783
ASTHMA	ASTHMA_INFECTIONS	Asthma-related infections	DQA1*03:01	3.11898e-06	0.140275	0.0300006	0.000423015	91547	5896	1621	0.795629	0.125954	0.000342112	0.122765	0.0341793	57987	4438	1148	0.866276	0.133463
ASTHMA	ASTHMA_INFECTIONS	Asthma-related infections	DQB1*03:02	8.16423e-06	0.134293	0.0300252	0.0010177	91547	5896	1291	0.928633	0.0675006	0.000318297	0.123058	0.0340825	57987	4438	923	0.960299	0.0907546
ASTHMA	ASTHMA_INFECTIONS	Asthma-related infections	DRB1*13:01	8.72515e-05	-0.13617	0.0347761	0.00835624	91547	5896	1096	0.906887	0.146755	0.00637281	-0.108929	0.040119	57987	4438	448	0.901266	0.153912
ASTHMA_CM	ASTHMA_MEDICATIO_COMORB	Medication related adverse effects	DRB1*04:01	3.2662e-09	0.148634	0.0251233	7.28254e-07	81351	21877	2354	0.858784	0.186684	0.000608282	0.115381	0.0336647	52012	13311	2436	0.846132	0.194667
ASTHMA_CM	ASTHMA_MEDICATIO_COMORB	Medication related adverse effects	DQB1*03:02	4.64465e-08	0.121621	0.0222618	8.86995e-06	81351	21877	4429	0.927485	0.0688192	1.97029e-05	0.129318	0.0303111	52012	13311	3143	0.958406	0.0946627
ASTHMA_CM	ASTHMA_MEDICATIO_COMORB	Medication related adverse effects	DQA1*03:01	8.45918e-08	0.119283	0.022271	1.54723e-05	81351	21877	5434	0.794513	0.126436	2.66409e-05	0.127454	0.0303559	52012	13311	3124	0.866028	0.13556
COPD_CM	ASTHMA_MODE	Asthma (mode)	DQB1*06:03	2.37004e-07	-0.137005	0.026523	3.9881e-05	97649	11771	1831	0.908208	0.0932228	9.95157e-06	-0.140071	0.0317594	61965	8270	1328	0.945071	0.105131
COPD_CM	ASTHMA_MODE	Asthma (mode)	DQA1*03:01	2.56733e-07	0.113848	0.0220635	4.29884e-05	97649	11771	3206	0.795182	0.126088	9.78978e-07	0.127125	0.0259187	61965	8270	2147	0.866241	0.133349
COPD_CM	ASTHMA_MODE	Asthma (mode)	DQB1*03:02	3.24678e-07	0.112855	0.02206	5.33173e-05	97649	11771	3181	0.92844	0.0676464	1.22579e-06	0.12571	0.0258657	61965	8270	2923	0.960408	0.090543
COPD_CM	ASTHMA_MODE	Asthma (mode)	DQA1*01:03	5.90004e-07	-0.132067	0.0264599	9.30602e-05	97649	11771	1840	0.896259	0.107029	1.04164e-05	-0.139485	0.0316976	61965	8270	1337	0.914702	0.142275
COPD_CM	ASTHMA_MODE	Asthma (mode)	DRB1*13:01	6.21834e-07	-0.126636	0.0254233	9.72388e-05	97649	11771	2447	0.906845	0.147	6.26024e-05	-0.121112	0.0303212	61965	8270	806	0.901719	0.1537
COPD_CM	ASTHMA_MODE	Asthma (mode)	DRB1*04:01	3.9393e-05	0.10284	0.024977	0.0041723	97649	11771	1214	0.861888	0.184504	0.000290579	0.105376	0.0290237	61965	8270	1472	0.850316	0.192041
COPD_CM	ASTHMA_MODE	Asthma (mode)	DRB1*04:04	4.81258e-05	0.13066	0.0320567	0.00498665	97649	11771	2006	0.818109	0.199934	0.00147461	0.128264	0.040196	61965	8270	1639	0.811931	0.202145
ASTHMA	ASTHMA_NOS	Undetermined asthma	DQB1*03:02	2.44332e-05	0.28214	0.0661062	0.00273515	86703	1052	319	0.928499	0.0676567	0.00159509	0.242543	0.0759248	54312	763	214	0.960075	0.0912468
ASTHMA	ASTHMA_NOS	Undetermined asthma	DQA1*03:01	5.73499e-05	0.269863	0.0663815	0.00582086	86703	1052	318	0.795606	0.125894	0.00124528	0.248207	0.0759679	54312	763	213	0.865496	0.133968
ASTHMA	ASTHMA_PNEUMONIA	Asthma-related pneumonia	DRB1*04:04	2.72775e-05	0.233816	0.0551837	0.00301322	88958	3307	572	0.817453	0.200914	0.000680558	0.233264	0.0679713	55909	2360	431	0.811676	0.202165
ASTHMA	ASTHMA_PNEUMONIA_AND_SEPSIS	Asthma-related pneumonia or sepsis	DQA1*03:01	4.22994e-07	0.198542	0.0390304	6.81698e-05	88964	3313	941	0.795698	0.125886	0.00795918	0.123095	0.0461199	55916	2367	608	0.866163	0.133735
ASTHMA	ASTHMA_PNEUMONIA_AND_SEPSIS	Asthma-related pneumonia or sepsis	DQB1*03:02	6.01526e-07	0.195872	0.0390304	9.45856e-05	88964	3313	933	0.928617	0.0673874	0.00777533	0.123123	0.0459953	55916	2367	611	0.960162	0.0910821
ASTHMA	ASTHMA_PNEUMONIA_AND_SEPSIS	Asthma-related pneumonia or sepsis	DRB1*04:04	2.41459e-05	0.235093	0.0551161	0.002709	88964	3313	573	0.817401	0.200954	0.000285748	0.247448	0.0674798	55916	2367	432	0.811655	0.202182
ASTHMA_CM	ASTHMA_PSYCH_COMORB	Psychiatric comorbidites	DQB1*03:02	2.66675e-07	0.0940945	0.018284	4.45364e-05	81762	22288	5613	0.927664	0.0675851	0.000244096	0.0780325	0.021268	55282	16581	3981	0.959892	0.0911279
ASTHMA_CM	ASTHMA_PSYCH_COMORB	Psychiatric comorbidites	DQA1*03:01	3.87761e-07	0.0928435	0.0182923	6.28284e-05	81762	22288	5646	0.794617	0.126697	0.000392242	0.0756431	0.0213318	55282	16581	3953	0.865932	0.133773
ASTHMA_CM	ASTHMA_PSYCH_COMORB	Psychiatric comorbidites	DRB1*04:01	4.54768e-07	0.104763	0.0207628	7.28997e-05	81762	22288	2402	0.859811	0.186186	9.6911e-06	0.1044	0.0235974	55282	16581	3163	0.849444	0.192137
	AUTOIMMUNE	Autoimmune diseases	DQA1*05:01	5.21921e-117	0.414434	0.0177362	4.10341e-113	135381	25669	505	0.937942	0.0971854	4.01804e-52	0.328411	0.0213591	89197	17475	1445	0.930933	0.134227
	AUTOIMMUNE	Autoimmune diseases	DQB1*02:01	6.29138e-117	0.414285	0.017736	4.87143e-113	135381	25669	5584	0.957559	0.0694115	6.51871e-53	0.331795	0.0214091	89197	17475	4399	0.955851	0.108564
	AUTOIMMUNE	Autoimmune diseases	DQB1*03:02	6.7504e-117	0.360843	0.0154477	5.14883e-113	135381	25669	6039	0.928322	0.0677697	2.98081e-102	0.398348	0.0181751	89197	17475	5306	0.960176	0.0910472
	AUTOIMMUNE	Autoimmune diseases	DRB1*03:01	2.54218e-116	0.412606	0.0177133	1.91052e-112	135381	25669	2750	0.931718	0.135489	4.91339e-53	0.331994	0.021396	89197	17475	4406	0.926219	0.143677
	AUTOIMMUNE	Autoimmune diseases	DQA1*03:01	1.49008e-114	0.35747	0.0154666	1.08784e-110	135381	25669	1860	0.795909	0.125236	1.64072e-101	0.397696	0.0182134	89197	17475	412	0.865802	0.132882
	AUTOIMMUNE	Autoimmune diseases	B*08:01	1.1316e-106	0.413224	0.0185408	7.60913e-103	135381	25669	6203	0.844722	0.109875	4.81972e-48	0.327928	0.0222499	89197	17475	4015	0.84133	0.115818
	AUTOIMMUNE	Autoimmune diseases	DRB1*04:01	1.99468e-98	0.370209	0.0172993	1.24312e-94	135381	25669	6566	0.861249	0.184921	5.51499e-77	0.38292	0.020194	89197	17475	2826	0.850144	0.191818
	AUTOIMMUNE	Autoimmune diseases	C*07:01	1.64827e-89	0.322185	0.0158411	8.77425e-86	135381	25669	4051	0.885563	0.0921011	2.45345e-40	0.256204	0.0190914	89197	17475	2749	0.88246	0.0979075
	AUTOIMMUNE	Autoimmune diseases	DRB1*13:01	9.91844e-37	-0.235823	0.0184585	1.35527e-33	135381	25669	1836	0.907409	0.146427	2.70142e-34	-0.280149	0.022719	89197	17475	4274	0.902208	0.153907
	AUTOIMMUNE	Autoimmune diseases	DQA1*01:03	4.16974e-35	-0.240252	0.0192559	5.36751e-32	135381	25669	8187	0.896213	0.106825	1.97197e-31	-0.278113	0.0236241	89197	17475	1794	0.914163	0.142952
	AUTOIMMUNE	Autoimmune diseases	DQB1*06:03	8.61135e-35	-0.239271	0.0192701	1.10018e-31	135381	25669	1996	0.908191	0.0928956	1.13567e-31	-0.279901	0.0236789	89197	17475	2583	0.944402	0.107093
	AUTOIMMUNE	Autoimmune diseases	A*03:01	2.49398e-32	0.180247	0.0151732	2.90986e-29	135381	25669	1941	0.801866	0.0852547	0.0022204	0.0496207	0.0162111	89197	17475	119	0.798975	0.0875117
	AUTOIMMUNE	Autoimmune diseases	DQA1*01:02	3.36062e-31	-0.190136	0.0163176	3.74163e-28	135381	25669	3751	0.914784	0.110852	1.96588e-35	-0.212543	0.0170038	89197	17475	5692	0.925899	0.1326
	AUTOIMMUNE	Autoimmune diseases	DPB1*01:01	1.34853e-29	0.246637	0.0216214	1.41509e-26	135381	25669	21197	0.950755	0.103956	7.66892e-12	0.183583	0.0267491	89197	17475	4948	0.94644	0.110797
	AUTOIMMUNE	Autoimmune diseases	DQB1*06:02	1.75134e-21	-0.176887	0.0185553	1.20135e-18	135381	25669	4740	0.930139	0.0825629	1.05651e-26	-0.204919	0.0190573	89197	17475	1880	0.964654	0.0931132
	AUTOIMMUNE	Autoimmune diseases	DRB1*15:01	4.15645e-20	-0.16921	0.0184023	2.57156e-17	135381	25669	695	0.934527	0.125068	9.92794e-28	-0.208199	0.0189714	89197	17475	311	0.928261	0.134418
	AUTOIMMUNE	Autoimmune diseases	DRB1*04:04	1.12322e-19	0.209274	0.0228687	6.793e-17	135381	25669	1594	0.818035	0.199446	7.26005e-20	0.264887	0.0286943	89197	17475	3064	0.810622	0.202134
	AUTOIMMUNE	Autoimmune diseases	DQA1*05:05	2.90228e-16	-0.159637	0.0194821	1.32663e-13	135381	25669	3700	0.900377	0.129264	0.0090378	-0.0629125	0.0241556	89197	17475	2527	0.852392	0.151612
	AUTOIMMUNE	Autoimmune diseases	A*01:01	6.25773e-16	0.145626	0.0179733	2.79256e-13	135381	25669	12762	0.832953	0.0968219	7.43988e-07	0.109307	0.0220657	89197	17475	8662	0.829425	0.101435
	AUTOIMMUNE	Autoimmune diseases	DRB1*08:01	2.49928e-15	-0.139537	0.0176081	1.04863e-12	135381	25669	1254	0.930563	0.130053	5.89725e-07	-0.109167	0.021878	89197	17475	1804	0.924624	0.138444
	AUTOIMMUNE	Autoimmune diseases	C*03:03	2.9318e-15	-0.146849	0.0185734	1.22607e-12	135381	25669	7830	0.886935	0.121981	1.40474e-06	-0.110795	0.0229923	89197	17475	2017	0.884684	0.125073
	AUTOIMMUNE	Autoimmune diseases	DQA1*04:01	5.26218e-15	-0.136674	0.0174547	2.16172e-12	135381	25669	6540	0.91845	0.102812	1.04101e-06	-0.106066	0.0217402	89197	17475	4409	0.944282	0.111336
	AUTOIMMUNE	Autoimmune diseases	B*35:01	9.24458e-15	0.168326	0.0216945	3.7465e-12	135381	25669	3039	0.819418	0.111318	1.3319e-10	0.181611	0.02825	89197	17475	2168	0.814487	0.119411
	AUTOIMMUNE	Autoimmune diseases	DQB1*04:02	9.258e-15	-0.134865	0.0173842	3.74897e-12	135381	25669	506	0.951688	0.0806949	1.11314e-06	-0.105682	0.0217203	89197	17475	1058	0.961534	0.0891795
	AUTOIMMUNE	Autoimmune diseases	DRB1*07:01	4.47766e-14	-0.172093	0.0227639	1.6925e-11	135381	25669	2641	0.925382	0.143845	6.96395e-06	-0.125173	0.0278936	89197	17475	1834	0.91232	0.160711
	AUTOIMMUNE	Autoimmune diseases	DQA1*02:01	2.92323e-13	-0.16576	0.0226818	1.03027e-10	135381	25669	7977	0.928526	0.103763	1.6722e-06	-0.133683	0.0279506	89197	17475	2611	0.910491	0.151275
	AUTOIMMUNE	Autoimmune diseases	DPB1*03:01	6.46159e-13	-0.107923	0.0150042	2.1941e-10	135381	25669	7389	0.92152	0.126711	3.15927e-07	-0.0956287	0.0187151	89197	17475	14527	0.917139	0.131418
	AUTOIMMUNE	Autoimmune diseases	C*02:02	1.34513e-11	-0.149155	0.0220402	3.95291e-09	135381	25669	7736	0.890733	0.101529	9.85228e-06	-0.122223	0.0276957	89197	17475	1809	0.884655	0.109123
	AUTOIMMUNE	Autoimmune diseases	DPB1*05:01	1.25512e-10	-0.231066	0.0358515	3.35119e-08	135381	25669	644	0.934122	0.106622	2.231e-06	-0.204322	0.0432874	89197	17475	6388	0.929022	0.110181
	AUTOIMMUNE	Autoimmune diseases	C*06:02	1.30773e-10	-0.139117	0.0216435	3.47422e-08	135381	25669	2916	0.903121	0.0956518	0.00260196	-0.0798778	0.0265897	89197	17475	5285	0.89888	0.103228
	AUTOIMMUNE	Autoimmune diseases	B*27:05	9.63619e-10	-0.117202	0.0191699	2.30008e-07	135381	25669	1273	0.801236	0.119414	0.00127589	-0.0768144	0.0238901	89197	17475	983	0.797604	0.121686
	AUTOIMMUNE	Autoimmune diseases	DQB1*03:03	5.25061e-09	-0.130072	0.022285	1.13998e-06	135381	25669	2789	0.853321	0.120533	0.00551914	-0.075798	0.0273876	89197	17475	1317	0.9418	0.112233
	AUTOIMMUNE	Autoimmune diseases	DQB1*06:04	5.25111e-09	-0.172003	0.0294583	1.13998e-06	135381	25669	1499	0.847605	0.116703	1.88957e-07	-0.18804	0.036142	89197	17475	397	0.90348	0.144014
	AUTOIMMUNE	Autoimmune diseases	DRB1*13:02	6.25816e-09	-0.166177	0.0286066	1.34603e-06	135381	25669	6162	0.901733	0.149254	8.45397e-08	-0.187719	0.0350789	89197	17475	447	0.890006	0.163321
	AUTOIMMUNE	Autoimmune diseases	B*57:01	1.19506e-08	-0.274629	0.0481579	2.46955e-06	135381	25669	532	0.857098	0.128904	0.00232714	-0.174878	0.0578044	89197	17475	27	0.8494	0.139593
	AUTOIMMUNE	Autoimmune diseases	DQB1*02:02	7.82148e-08	-0.139702	0.0260319	1.43811e-05	135381	25669	7949	0.949058	0.0706108	0.000264386	-0.118471	0.0325622	89197	17475	3906	0.912788	0.129366
	AUTOIMMUNE	Autoimmune diseases	B*51:01	5.06285e-06	-0.0975924	0.0214166	0.000655647	135381	25669	440	0.750595	0.169298	0.00110973	-0.086737	0.0266575	89197	17475	253	0.745463	0.172663
E4	AUTOIMMUNE_HYPERTHYROIDISM	Autoimmune hyperthyroidism	DRB1*03:01	2.75594e-19	0.899734	0.0938288	1.60592e-16	107978	527	210	0.932408	0.13442	3.82921e-11	0.705337	0.101202	70731	453	166	0.926977	0.142526
E4	AUTOIMMUNE_HYPERTHYROIDISM	Autoimmune hyperthyroidism	DQB1*02:01	2.89307e-19	0.900265	0.0939242	1.68391e-16	107978	527	209	0.957496	0.0701259	1.68336e-11	0.718254	0.101072	70731	453	6	0.954913	0.110249
E4	AUTOIMMUNE_HYPERTHYROIDISM	Autoimmune hyperthyroidism	DQA1*05:01	2.99438e-19	0.899988	0.0939392	1.74089e-16	107978	527	209	0.939685	0.0961766	5.29293e-11	0.699058	0.101097	70731	453	166	0.930268	0.136537
E4	AUTOIMMUNE_HYPERTHYROIDISM	Autoimmune hyperthyroidism	B*08:01	3.54566e-12	0.730946	0.0999988	1.12057e-09	107978	527	121	0.844744	0.11023	9.7243e-11	0.714491	0.104691	70731	453	98	0.841708	0.114583
E4	AUTOIMMUNE_HYPERTHYROIDISM	Autoimmune hyperthyroidism	C*07:01	1.11976e-10	0.589663	0.0876143	3.00703e-08	107978	527	43	0.88518	0.0922674	5.10714e-07	0.484804	0.0934476	70731	453	176	0.881435	0.0990439
E4	AUTOIMMUNE_HYPERTHYROIDISM	Autoimmune hyperthyroidism	DPB1*01:01	6.61083e-07	0.575851	0.110682	0.000102937	107978	527	109	0.949451	0.10632	4.16058e-07	0.62556	0.11712	70731	453	98	0.946067	0.110466
C3	C3_CERVIX_UTERI	Malignant neoplasm of cervix uteri	DQA1*01:03	4.23212e-10	-0.124919	0.0416083	1.05708e-07	76265	960	95	0.895559	0.106917	1.29977e-09	-0.390567	0.0810607	50589	737	94	0.913278	0.144126
C3	C3_CERVIX_UTERI	Malignant neoplasm of cervix uteri	DRB1*13:01	8.06338e-10	-0.117342	0.0399183	1.9419e-07	76265	960	9	0.906858	0.148222	1.02044e-08	-0.344209	0.0764371	50589	737	6	0.90092	0.154801
C3	C3_CERVIX_UTERI	Malignant neoplasm of cervix uteri	DQB1*06:03	1.17744e-09	-0.121317	0.0416007	2.78443e-07	76265	960	97	0.907833	0.0929732	1.45806e-09	-0.389616	0.0811392	50589	737	63	0.943418	0.109209
C3	C3_CERVIX_UTERI	Malignant neoplasm of cervix uteri	B*15:01	1.35716e-07	-0.0832582	0.0345984	2.38338e-05	76265	960	171	0.766322	0.119553	0.00392473	-0.129568	0.0606879	50589	737	158	0.762349	0.125812
C3	C3_FEMALE_GENITAL	malignant neoplasm of female genital organs	DQA1*01:03	3.88565e-07	-0.168626	0.0433594	6.29333e-05	76265	2304	316	0.895559	0.106917	3.3099e-05	-0.321235	0.077523	50589	1458	85	0.913278	0.144126
C3	C3_FEMALE_GENITAL	malignant neoplasm of female genital organs	DQB1*06:03	6.09946e-07	-0.16556	0.0433611	9.56742e-05	76265	2304	317	0.907833	0.0929732	3.92485e-05	-0.318246	0.0775561	50589	1458	201	0.943418	0.109209
C3	C3_FEMALE_GENITAL	malignant neoplasm of female genital organs	DRB1*13:01	1.52787e-06	-0.152284	0.0414453	0.000222387	76265	2304	353	0.906858	0.148222	6.16275e-05	-0.294476	0.0736921	50589	1458	225	0.90092	0.154801
CD2	CD2_FOLLICULAR_LYMPHOMA	Follicular lymphoma	DQA1*01:01	1.49098e-07	0.800699	0.146821	2.59079e-05	135381	324	200	0.937651	0.0928266	0.00183967	0.606428	0.189449	89197	213	134	0.945584	0.106827
CD2	CD2_FOLLICULAR_LYMPHOMA	Follicular lymphoma	DQB1*05:01	1.84567e-07	0.761695	0.140655	3.16833e-05	135381	324	39	0.964056	0.0646546	0.00403248	0.534566	0.180841	89197	213	19	0.973529	0.0787879
CD2	CD2_FOLLICULAR_LYMPHOMA	Follicular lymphoma	DRB1*01:01	6.03938e-07	0.769935	0.149228	9.49065e-05	135381	324	196	0.931145	0.121666	0.00156163	0.62445	0.192149	89197	213	36	0.926986	0.126207
ASTHMA	CHILDHOOD_ALLERGY	Childhood allergy (age < 16)	DQB1*03:01	1.43223e-07	0.356109	0.0664214	2.49975e-05	135381	1228	346	0.908051	0.11003	0.00212838	0.184022	0.0595992	89197	1624	412	0.926559	0.11613
GASTRO	CHIRBIL_PRIM	Biliary chirrosis, primary	DQA1*04:01	1.00551e-08	0.923942	0.145258	2.10682e-06	109865	153	62	0.919786	0.102266	2.23364e-06	0.853488	0.162728	71848	126	47	0.945626	0.110081
GASTRO	CHIRBIL_PRIM	Biliary chirrosis, primary	DRB1*08:01	1.2814e-08	0.922805	0.146109	2.63838e-06	109865	153	61	0.930562	0.130281	1.78462e-06	0.863043	0.162721	71848	126	47	0.924924	0.138427
GASTRO	CHIRBIL_PRIM	Biliary chirrosis, primary	DQB1*04:02	1.33539e-08	0.916161	0.145508	2.73741e-06	109865	153	62	0.952083	0.0803962	2.38987e-06	0.850807	0.162791	71848	126	47	0.961174	0.0906649
GASTRO	CHIRBIL_PRIM	Biliary chirrosis, primary	DPB1*03:01	3.69357e-06	0.680168	0.137283	0.000493866	109865	153	69	0.921506	0.126452	0.00126542	0.534278	0.158198	71848	126	51	0.916599	0.131941
GASTRO	COLITCOLLAG	Collagenous colitis	DQA1*01:01	7.67843e-05	0.476273	0.118733	0.00748279	131311	579	227	0.937529	0.0930887	0.00444279	0.397049	0.137391	85625	475	183	0.945393	0.107099
GASTRO	COLITCOLLAG	Collagenous colitis	DRB1*01:01	9.66012e-05	0.4758	0.120323	0.00913358	131311	579	223	0.931243	0.12163	0.00776763	0.37879	0.140076	85625	475	121	0.927037	0.126131
COPD_CM	COPD_ASTHMA_PNEUMONIA_SEPSIS	COPD/asthma related pneumonia or pneumonia derived septichaemia	DRB1*04:04	2.73056e-05	0.117145	0.0278706	0.00301322	116995	16999	3317	0.81773	0.199652	0.000297728	0.127114	0.0350513	75684	11437	1094	0.808649	0.203553
COPD_CM	COPD_COMORB	COPD-associated co-morbidities	DRB1*04:01	2.05896e-35	0.185465	0.0149524	2.67058e-32	135381	72342	13343	0.861249	0.184921	7.89789e-19	0.157426	0.0177897	89197	48303	9089	0.850144	0.191818
COPD_CM	COPD_COMORB	COPD-associated co-morbidities	DQB1*03:02	8.59995e-33	0.157829	0.0132468	1.0197e-29	135381	72342	14812	0.928322	0.0677697	1.42563e-20	0.148078	0.0159451	89197	48303	9142	0.960176	0.0910472
COPD_CM	COPD_COMORB	COPD-associated co-morbidities	DQA1*03:01	1.47552e-31	0.154687	0.0132481	1.66456e-28	135381	72342	18665	0.795909	0.125236	3.12607e-20	0.14708	0.0159815	89197	48303	11933	0.865802	0.132882
COPD_CM	COPD_COMORB	COPD-associated co-morbidities	B*08:01	1.34576e-14	0.120809	0.0156959	5.37295e-12	135381	72342	19068	0.844722	0.109875	0.00577242	0.0529573	0.0191933	89197	48303	8999	0.84133	0.115818
COPD_CM	COPD_COMORB	COPD-associated co-morbidities	DQB1*02:01	6.75174e-14	0.112089	0.0149682	2.52592e-11	135381	72342	15729	0.957559	0.0694115	0.00701802	0.0496998	0.0184429	89197	48303	9858	0.955851	0.108564
COPD_CM	COPD_COMORB	COPD-associated co-morbidities	DQA1*05:01	7.79046e-14	0.111804	0.0149676	2.90389e-11	135381	72342	14818	0.937942	0.0971854	0.00616323	0.0503538	0.0183924	89197	48303	4122	0.930933	0.134227
COPD_CM	COPD_COMORB	COPD-associated co-morbidities	DRB1*03:01	2.89495e-13	0.109007	0.014942	1.021e-10	135381	72342	14878	0.931718	0.135489	0.00426937	0.0526491	0.0184328	89197	48303	9885	0.926219	0.143677
COPD_CM	COPD_COMORB	COPD-associated co-morbidities	DQB1*06:03	7.32255e-06	-0.0655319	0.0146178	0.000921474	135381	72342	14163	0.908191	0.0928956	0.000261288	-0.0668647	0.0183186	89197	48303	8333	0.944402	0.107093
COPD_CM	COPD_COMORB	COPD-associated co-morbidities	DRB1*13:01	7.90653e-06	-0.0626829	0.0140334	0.000987908	135381	72342	19239	0.907409	0.146427	7.87393e-05	-0.0694112	0.0175852	89197	48303	2467	0.902208	0.153907
COPD_CM	COPD_COMORB	COPD-associated co-morbidities	DQA1*01:03	8.3693e-06	-0.0650524	0.0146039	0.0010414	135381	72342	25529	0.896213	0.106825	0.000207165	-0.0677977	0.018278	89197	48303	5411	0.914163	0.142952
COPD_CM	COPD_COMORB	COPD-associated co-morbidities	DQB1*06:02	8.6212e-06	-0.0645439	0.0145098	0.00107014	135381	72342	12223	0.930139	0.0825629	6.38616e-09	-0.0874679	0.0150713	89197	48303	5487	0.964654	0.0931132
COPD_CM	COPD_COMORB	COPD-associated co-morbidities	DRB1*15:01	2.38096e-05	-0.0608822	0.0144098	0.00267597	135381	72342	61	0.934527	0.125068	6.59923e-09	-0.0869262	0.0149921	89197	48303	33	0.928261	0.134418
COPD_CM	COPD_CVDMETABOCOMORB	COPD Co-morbidites, CVD and metabolic diseases	DRB1*04:01	9.52678e-55	0.267328	0.0171886	2.17346e-51	112408	49369	9105	0.862524	0.183773	3.22067e-36	0.270598	0.0215827	70806	29912	5672	0.851601	0.191411
COPD_CM	COPD_CVDMETABOCOMORB	COPD Co-morbidites, CVD and metabolic diseases	DQB1*03:02	6.73735e-53	0.232998	0.015246	1.47139e-49	112408	49369	10318	0.92843	0.0677558	5.40145e-47	0.277664	0.0193345	70806	29912	5674	0.959813	0.0923682
COPD_CM	COPD_CVDMETABOCOMORB	COPD Co-morbidites, CVD and metabolic diseases	DQA1*03:01	9.21994e-51	0.228149	0.0152499	1.92316e-47	112408	49369	13010	0.795851	0.125044	1.88635e-46	0.276682	0.0193826	70806	29912	7718	0.86582	0.133558
COPD_CM	COPD_CVDMETABOCOMORB	COPD Co-morbidites, CVD and metabolic diseases	DQB1*02:01	2.60687e-19	0.154597	0.0172201	1.52952e-16	112408	49369	10545	0.957306	0.0697978	5.2599e-05	0.0907642	0.0224519	70806	29912	6233	0.955257	0.109558
COPD_CM	COPD_CVDMETABOCOMORB	COPD Co-morbidites, CVD and metabolic diseases	DQA1*05:01	3.45385e-19	0.154054	0.017219	1.98767e-16	112408	49369	10322	0.937303	0.0982429	8.72716e-05	0.0878504	0.0223969	70806	29912	2602	0.929983	0.135021
COPD_CM	COPD_CVDMETABOCOMORB	COPD Co-morbidites, CVD and metabolic diseases	DRB1*03:01	3.55214e-18	0.149329	0.0171912	1.89883e-15	112408	49369	10351	0.931684	0.135273	3.46444e-05	0.0929073	0.022445	70806	29912	6247	0.925786	0.144346
COPD_CM	COPD_CVDMETABOCOMORB	COPD Co-morbidites, CVD and metabolic diseases	B*08:01	1.83077e-15	0.143766	0.0180894	7.77073e-13	112408	49369	12806	0.844942	0.109818	0.00537495	0.0651225	0.0233962	70806	29912	4562	0.841466	0.115475
COPD_CM	COPD_CVDMETABOCOMORB	COPD Co-morbidites, CVD and metabolic diseases	DPB1*04:02	4.86951e-10	-0.0821642	0.0132084	1.20451e-07	112408	49369	18456	0.923245	0.0935214	0.00489932	-0.0497515	0.0176901	70806	29912	11314	0.921392	0.097263
COPD_CM	COPD_CVDMETABOCOMORB	COPD Co-morbidites, CVD and metabolic diseases	DQB1*06:02	3.07073e-08	-0.0927619	0.016758	5.99641e-06	112408	49369	8343	0.930145	0.0821586	4.63666e-15	-0.144818	0.0184995	70806	29912	3427	0.964492	0.0933023
COPD_CM	COPD_CVDMETABOCOMORB	COPD Co-morbidites, CVD and metabolic diseases	C*07:01	8.79417e-08	0.0816341	0.0152629	1.60277e-05	112408	49369	5663	0.885752	0.0918352	0.00621013	0.054285	0.0198395	70806	29912	8038	0.882377	0.0978716
COPD_CM	COPD_CVDMETABOCOMORB	COPD Co-morbidites, CVD and metabolic diseases	DRB1*15:01	1.32024e-07	-0.0877357	0.0166348	2.32253e-05	112408	49369	44	0.934251	0.125401	3.42257e-15	-0.144776	0.0184047	70806	29912	23	0.928359	0.1346
COPD_CM	COPD_CVDMETABOCOMORB	COPD Co-morbidites, CVD and metabolic diseases	DRB1*13:01	3.15998e-07	-0.0828184	0.0162035	5.19586e-05	112408	49369	13050	0.907465	0.146096	2.97965e-06	-0.0998019	0.0213755	70806	29912	7858	0.901848	0.15412
COPD_CM	COPD_CVDMETABOCOMORB	COPD Co-morbidites, CVD and metabolic diseases	DQA1*01:03	3.65804e-07	-0.0857587	0.0168706	5.96681e-05	112408	49369	17357	0.896307	0.106166	6.6217e-06	-0.0998801	0.0221841	70806	29912	3258	0.914447	0.142264
COPD_CM	COPD_CVDMETABOCOMORB	COPD Co-morbidites, CVD and metabolic diseases	DQB1*06:03	4.73363e-07	-0.0849992	0.0168842	7.56432e-05	112408	49369	9725	0.908279	0.0920414	6.76573e-06	-0.100015	0.0222366	70806	29912	5203	0.945085	0.105746
COPD_CM	COPD_CVDMETABOCOMORB	COPD Co-morbidites, CVD and metabolic diseases	DRB1*12:01	7.07145e-07	-0.146472	0.0295691	0.000109608	112408	49369	3517	0.907051	0.136224	0.00548361	-0.108471	0.039101	70806	29912	2176	0.899474	0.146244
COPD_CM	COPD_CVDMETABOCOMORB	COPD Co-morbidites, CVD and metabolic diseases	B*56:01	2.06245e-05	0.141179	0.0331785	0.00235371	112408	49369	84	0.867477	0.118738	0.00271512	0.131362	0.0438309	70806	29912	1275	0.861028	0.127437
COPD_CM	COPD_CVDMETABOCOMORB	COPD Co-morbidites, CVD and metabolic diseases	DQA1*01:02	8.56115e-05	-0.0581821	0.0148152	0.00823002	112408	49369	8348	0.915062	0.110294	1.14087e-12	-0.117461	0.016528	70806	29912	10567	0.925708	0.132944
RHEUMA	CREST	CR(E)ST syndrome	DQB1*04:02	6.71235e-07	0.938905	0.169612	0.000104391	135381	106	45	0.951688	0.0806949	0.000177085	0.901091	0.214329	89197	67	25	0.961534	0.0891795
RHEUMA	CREST	CR(E)ST syndrome	DRB1*08:01	8.7198e-07	0.935519	0.1707	0.000133179	135381	106	44	0.930563	0.130053	0.000853484	0.811083	0.220766	89197	67	23	0.924624	0.138444
RHEUMA	CREST	CR(E)ST syndrome	DQA1*04:01	1.36707e-06	0.915578	0.170681	0.000200813	135381	106	44	0.91845	0.102812	0.000172133	0.903004	0.214269	89197	67	25	0.944282	0.111336
DIAB	D1_ICD8	ICD-8 DM (Sub-endpoint used for defining DM endpoints)	DQB1*03:02	2.56235e-47	1.45369	0.0904696	4.79656e-44	132214	357	16	0.927742	0.0684608	1.38334e-57	1.75436	0.0942501	86967	237	6	0.959675	0.0916175
DIAB	D1_ICD8	ICD-8 DM (Sub-endpoint used for defining DM endpoints)	DQA1*03:01	1.37553e-46	1.45104	0.0911456	2.53773e-43	132214	357	278	0.795123	0.125719	1.29463e-55	1.72769	0.0944683	86967	237	11	0.865825	0.133223
DIAB	D1_ICD8	ICD-8 DM (Sub-endpoint used for defining DM endpoints)	DRB1*04:01	8.31078e-30	1.23232	0.0989567	8.81148e-27	132214	357	145	0.859601	0.186093	3.38807e-50	1.72549	0.0981019	86967	237	13	0.848163	0.193243
DIAB	D1_ICD8	ICD-8 DM (Sub-endpoint used for defining DM endpoints)	DRB1*03:01	6.97435e-19	1.2083	0.127025	3.91667e-16	132214	357	70	0.931698	0.135567	5.21027e-07	0.708623	0.134182	86967	237	96	0.926668	0.14347
DIAB	D1_ICD8	ICD-8 DM (Sub-endpoint used for defining DM endpoints)	DQB1*02:01	1.16784e-18	1.20074	0.127053	6.44507e-16	132214	357	22	0.957492	0.069908	4.79005e-07	0.711377	0.134234	86967	237	96	0.955994	0.108454
DIAB	D1_ICD8	ICD-8 DM (Sub-endpoint used for defining DM endpoints)	DQA1*05:01	1.19946e-18	1.20045	0.12707	6.60529e-16	132214	357	144	0.938722	0.0969669	2.42693e-06	0.66504	0.13474	86967	237	94	0.931615	0.134031
DIAB	D1_ICD8	ICD-8 DM (Sub-endpoint used for defining DM endpoints)	DQB1*03:01	3.04767e-15	-1.66008	0.21416	1.27037e-12	132214	357	144	0.908059	0.110085	2.19071e-06	-1.08894	0.228732	86967	237	205	0.926385	0.116454
DIAB	D1_ICD8	ICD-8 DM (Sub-endpoint used for defining DM endpoints)	B*08:01	1.42083e-11	0.944053	0.132245	4.17298e-09	132214	357	70	0.844687	0.109978	0.00410141	0.429221	0.14487	86967	237	20	0.841642	0.11549
DIAB	D1_ICD8	ICD-8 DM (Sub-endpoint used for defining DM endpoints)	DQA1*05:05	3.12551e-11	-1.80762	0.283811	8.82952e-09	132214	357	12	0.900378	0.129313	0.00019407	-0.969475	0.263638	86967	237	14	0.852618	0.151415
DIAB	D1_ICD8	ICD-8 DM (Sub-endpoint used for defining DM endpoints)	DQB1*06:02	4.7665e-10	-1.58072	0.258669	1.18246e-07	132214	357	18	0.930125	0.0826331	1.67686e-14	-2.7238	0.423597	86967	237	19	0.96468	0.0930632
DIAB	D1_ICD8	ICD-8 DM (Sub-endpoint used for defining DM endpoints)	A*24:02	7.56229e-09	0.647164	0.104087	1.60425e-06	132214	357	8	0.770375	0.109876	0.000962475	0.449122	0.131483	86967	237	17	0.764231	0.114013
DIAB	D1_ICD8	ICD-8 DM (Sub-endpoint used for defining DM endpoints)	DQA1*01:02	2.71404e-07	-0.851213	0.163325	4.52522e-05	132214	357	18	0.914968	0.110831	1.0384e-13	-1.50245	0.20166	86967	237	25	0.926002	0.132529
DIAB	D1_ICD8	ICD-8 DM (Sub-endpoint used for defining DM endpoints)	B*39:01	4.71193e-07	0.790656	0.142659	7.53436e-05	132214	357	9	0.812264	0.155487	6.46548e-05	0.758372	0.173635	86967	237	23	0.80387	0.16743
DIAB	D1_ICD8	ICD-8 DM (Sub-endpoint used for defining DM endpoints)	DRB1*04:04	5.78354e-07	0.682862	0.126287	9.13637e-05	132214	357	19	0.817276	0.199862	2.55742e-05	0.743148	0.161692	86967	237	169	0.809866	0.202408
DIAB	D1_ICD8	ICD-8 DM (Sub-endpoint used for defining DM endpoints)	DQA1*01:03	7.84704e-07	-1.16308	0.235847	0.000120425	132214	357	47	0.896392	0.106848	9.72876e-08	-1.60363	0.309282	86967	237	6	0.913805	0.143436
DIAB	D1_ICD8	ICD-8 DM (Sub-endpoint used for defining DM endpoints)	DQB1*06:03	8.03193e-07	-1.16206	0.235872	0.000123151	132214	357	18	0.908175	0.0930838	1.01369e-07	-1.60172	0.309334	86967	237	11	0.944023	0.107657
DIAB	D1_ICD8	ICD-8 DM (Sub-endpoint used for defining DM endpoints)	DPB1*01:01	8.76393e-07	0.725736	0.139459	0.000133714	132214	357	75	0.950291	0.104651	0.00593771	0.461831	0.161579	86967	237	49	0.946221	0.111381
DIAB	D1_ICD8	ICD-8 DM (Sub-endpoint used for defining DM endpoints)	DRB1*07:01	3.75495e-06	-1.03609	0.224042	0.000500986	132214	357	212	0.92518	0.143979	0.000108005	-1.44585	0.390026	86967	237	5	0.91231	0.160733
DIAB	D1_ICD8	ICD-8 DM (Sub-endpoint used for defining DM endpoints)	DPB1*04:02	1.09264e-05	-0.579961	0.130351	0.00132601	132214	357	72	0.923327	0.0933976	0.000246183	-0.595715	0.161735	86967	237	46	0.921767	0.0964051
D3	D3_SARCOIDOSIS	Sarcoidosis	DQB1*05:03	3.17775e-05	0.628036	0.141269	0.00345081	134803	1228	52	0.931672	0.115111	0.00808058	0.497824	0.181291	88714	868	35	0.897385	0.136006
D3	D3_SARCOIDOSIS	Sarcoidosis	DQA1*01:04	3.22947e-05	0.627371	0.141267	0.00350103	134803	1228	384	0.822376	0.121413	0.00897723	0.482535	0.178262	88714	868	36	0.841857	0.156062
D3	D3_SARCOIDOSIS	Sarcoidosis	DRB1*14:54	7.16433e-05	0.658013	0.154505	0.00705719	134803	1228	43	0.657252	0.210851	0.00816756	0.541777	0.196679	88714	868	29	0.630742	0.211577
RX	DIAB_MED	Diabetes medication	DQB1*03:02	1.41125e-94	0.347727	0.0165427	8.38607e-91	135350	20880	4570	0.928328	0.0677696	1.16214e-75	0.385317	0.0204197	89151	12767	2344	0.960158	0.0910756
RX	DIAB_MED	Diabetes medication	DQA1*03:01	9.18236e-92	0.342745	0.0165669	5.21394e-88	135350	20880	4032	0.795916	0.125238	1.26102e-74	0.383604	0.0204748	89151	12767	2337	0.8658	0.132894
RX	DIAB_MED	Diabetes medication	DRB1*04:01	6.85742e-86	0.370494	0.0185002	3.30605e-82	135350	20880	4583	0.86133	0.184862	7.02536e-71	0.412642	0.0225469	89151	12767	2820	0.850097	0.19186
RX	DIAB_MED	Diabetes medication	DQB1*03:01	6.92701e-27	-0.199813	0.018488	6.57988e-24	135350	20880	6513	0.908057	0.110039	3.15053e-06	-0.108797	0.0233685	89151	12767	2620	0.926567	0.116103
RX	DIAB_MED	Diabetes medication	DQA1*05:05	8.33314e-24	-0.217932	0.0214919	6.53154e-21	135350	20880	287	0.900372	0.129274	0.000210723	-0.103734	0.0280539	89151	12767	207	0.852423	0.151608
RX	DIAB_MED	Diabetes medication	DPB1*04:02	1.65274e-15	-0.124739	0.0156423	7.0561e-13	135350	20880	7374	0.923322	0.0933795	1.18832e-05	-0.0896516	0.0204875	89151	12767	4597	0.921671	0.0966045
RX	DIAB_MED	Diabetes medication	DQB1*02:01	4.63688e-14	0.148996	0.0197166	1.7488e-11	135350	20880	4161	0.957558	0.0694191	1.59321e-05	0.10832	0.0250684	89151	12767	2814	0.955833	0.108588
RX	DIAB_MED	Diabetes medication	DQA1*05:01	5.55608e-14	0.148531	0.0197173	2.08471e-11	135350	20880	2860	0.937942	0.0971963	4.29941e-05	0.10251	0.0250257	89151	12767	1763	0.930957	0.134187
RX	DIAB_MED	Diabetes medication	DRB1*03:01	2.0656e-13	0.144937	0.0196985	7.38701e-11	135350	20880	2077	0.93173	0.135491	1.34963e-05	0.10918	0.0250558	89151	12767	8	0.926194	0.143706
RX	DIAB_MED	Diabetes medication	C*02:02	2.70527e-13	-0.176114	0.024037	9.57671e-11	135350	20880	5488	0.890743	0.101532	0.00291316	-0.0929854	0.0313366	89151	12767	1373	0.884676	0.109138
RX	DIAB_MED	Diabetes medication	B*27:05	1.77996e-11	-0.140161	0.0208307	5.16836e-09	135350	20880	3132	0.801244	0.11941	0.000722013	-0.0922773	0.0273529	89151	12767	3214	0.797612	0.121696
RX	DIAB_MED	Diabetes medication	C*03:04	2.25461e-11	0.107659	0.0160733	6.48029e-09	135350	20880	5905	0.871784	0.112502	5.22344e-13	0.150183	0.0207404	89151	12767	1544	0.869258	0.115072
RX	DIAB_MED	Diabetes medication	DQB1*06:02	3.2119e-09	-0.118746	0.0200603	7.1677e-07	135350	20880	4074	0.930139	0.082565	2.66744e-22	-0.214592	0.0219503	89151	12767	1389	0.964642	0.0931324
RX	DIAB_MED	Diabetes medication	DRB1*15:01	6.864e-09	-0.115297	0.0199026	1.46462e-06	135350	20880	301	0.934538	0.125053	2.79204e-22	-0.213346	0.0218344	89151	12767	585	0.928244	0.134444
RX	DIAB_MED	Diabetes medication	DRB1*12:01	6.06674e-08	-0.191898	0.0354345	1.13941e-05	135350	20880	1341	0.904908	0.140268	0.000100742	-0.181398	0.0468292	89151	12767	119	0.899737	0.14609
RX	DIAB_MED	Diabetes medication	B*56:01	3.53351e-07	0.184682	0.036127	5.77474e-05	135350	20880	1019	0.867517	0.118076	3.15979e-06	0.22014	0.047011	89151	12767	619	0.860456	0.129265
RX	DIAB_MED	Diabetes medication	B*15:01	7.82562e-06	0.0721471	0.0161299	0.000979475	135350	20880	4081	0.766174	0.119771	7.1402e-09	0.118826	0.0205028	89151	12767	2501	0.763017	0.125968
RX	DIAB_MED	Diabetes medication	A*11:01	2.2801e-05	-0.119005	0.0281486	0.00257394	135350	20880	1565	0.803193	0.100731	0.00014034	-0.141035	0.0371535	89151	12767	956	0.801955	0.104874
RX	DIAB_MED	Diabetes medication	DRB1*13:01	3.6959e-05	-0.0796237	0.0193212	0.00394393	135350	20880	1407	0.907437	0.146389	0.00943019	-0.0638019	0.0246393	89151	12767	899	0.902202	0.1539
RX	DIAB_MED_OTHER	Other (not insulin) diabetes medications	DRB1*04:01	1.39793e-07	0.111855	0.0212187	2.44657e-05	132621	18120	3558	0.857893	0.187475	0.00415448	0.0765681	0.0266633	87471	11041	2047	0.846623	0.194085
DIAB	DIABETES_FG	Diabetes, varying definitions	DQB1*03:02	4.78917e-88	0.324691	0.0160622	2.44746e-84	135381	23002	5007	0.928322	0.0677697	1.35728e-73	0.367505	0.0198071	89197	14066	2596	0.960176	0.0910472
DIAB	DIABETES_FG	Diabetes, varying definitions	DQA1*03:01	8.87484e-86	0.320655	0.016082	4.23868e-82	135381	23002	4451	0.795909	0.125236	1.10842e-72	0.366095	0.0198591	89197	14066	2587	0.865802	0.132882
DIAB	DIABETES_FG	Diabetes, varying definitions	DRB1*04:01	8.48875e-85	0.356388	0.0179508	3.94371e-81	135381	23002	5022	0.861249	0.184921	7.23189e-68	0.390802	0.0219039	89197	14066	2623	0.850144	0.191818
DIAB	DIABETES_FG	Diabetes, varying definitions	DQB1*03:01	2.47852e-26	-0.189524	0.0177536	2.2946e-23	135381	23002	7027	0.908051	0.11003	6.64347e-05	-0.0890846	0.0223659	89197	14066	2935	0.926559	0.11613
DIAB	DIABETES_FG	Diabetes, varying definitions	DQA1*05:05	1.00152e-25	-0.218512	0.0206791	9.0267e-23	135381	23002	344	0.900377	0.129264	0.00154365	-0.0848058	0.0268484	89197	14066	232	0.852392	0.151612
DIAB	DIABETES_FG	Diabetes, varying definitions	DPB1*04:02	6.19348e-16	-0.121884	0.0150596	2.76671e-13	135381	23002	8133	0.923321	0.093389	3.34714e-05	-0.0815758	0.0196822	89197	14066	5105	0.921671	0.096595
DIAB	DIABETES_FG	Diabetes, varying definitions	DQB1*02:01	4.3557e-13	0.138044	0.0190295	1.50808e-10	135381	23002	4624	0.957559	0.0694115	1.10623e-05	0.106499	0.0242032	89197	14066	3078	0.955851	0.108564
DIAB	DIABETES_FG	Diabetes, varying definitions	DQA1*05:01	5.34499e-13	0.137516	0.0190302	1.83199e-10	135381	23002	3155	0.937942	0.0971854	3.02273e-05	0.100905	0.02416	89197	14066	1974	0.930933	0.134227
DIAB	DIABETES_FG	Diabetes, varying definitions	DRB1*03:01	1.81321e-12	0.13416	0.0190106	5.93989e-10	135381	23002	2248	0.931718	0.135489	8.74335e-06	0.10767	0.0241898	89197	14066	3086	0.926219	0.143677
DIAB	DIABETES_FG	Diabetes, varying definitions	C*02:02	8.17974e-12	-0.157502	0.0230172	2.48671e-09	135381	23002	6023	0.890733	0.101529	0.000548223	-0.10425	0.030243	89197	14066	1501	0.884655	0.109123
DIAB	DIABETES_FG	Diabetes, varying definitions	C*03:04	4.5666e-10	0.0970547	0.0155559	1.13507e-07	135381	23002	6435	0.871794	0.112497	2.04013e-14	0.153504	0.0200095	89197	14066	1705	0.869262	0.115057
DIAB	DIABETES_FG	Diabetes, varying definitions	B*27:05	1.53967e-09	-0.12058	0.0199659	3.59283e-07	135381	23002	6567	0.801236	0.119414	0.000816953	-0.0877182	0.0262633	89197	14066	4005	0.797604	0.121686
DIAB	DIABETES_FG	Diabetes, varying definitions	DQB1*06:02	3.43018e-09	-0.113862	0.0192716	7.64148e-07	135381	23002	3777	0.930139	0.0825629	4.30964e-25	-0.220243	0.0211398	89197	14066	3342	0.964654	0.0931132
DIAB	DIABETES_FG	Diabetes, varying definitions	DRB1*15:01	6.37137e-09	-0.111009	0.0191219	1.36865e-06	135381	23002	188	0.934527	0.125068	3.59569e-25	-0.219475	0.0210309	89197	14066	49	0.928261	0.134418
DIAB	DIABETES_FG	Diabetes, varying definitions	DRB1*12:01	8.26177e-09	-0.196905	0.0341589	1.74611e-06	135381	23002	4376	0.904914	0.140259	0.000277553	-0.161971	0.0447368	89197	14066	137	0.899682	0.146064
DIAB	DIABETES_FG	Diabetes, varying definitions	A*11:01	3.90007e-06	-0.125008	0.0271163	0.000519169	135381	23002	1721	0.803195	0.100726	0.000193474	-0.132361	0.0356159	89197	14066	1060	0.801952	0.104852
DIAB	DIABETES_FG	Diabetes, varying definitions	B*15:01	6.80822e-06	0.0701502	0.0155815	0.000862058	135381	23002	4476	0.766168	0.119773	3.89755e-09	0.116658	0.0197877	89197	14066	2740	0.763041	0.125959
DIAB	DIABETES_FG	Diabetes, varying definitions	B*56:01	2.49939e-05	0.149098	0.0352913	0.00278945	135381	23002	1087	0.867529	0.118069	4.34507e-06	0.209975	0.045527	89197	14066	31	0.860456	0.129265
DIAB_CM	DIALYSIS	Dialysis	DRB1*04:01	3.02077e-06	0.420984	0.0881165	0.000411661	132525	662	55	0.861352	0.18485	0.000859308	0.303757	0.0896227	87102	620	145	0.849852	0.192124
DIAB_CM	DIALYSIS	Dialysis	DQB1*03:02	1.59176e-05	0.35079	0.0799334	0.00185804	132525	662	38	0.92844	0.0675791	0.00053776	0.285761	0.081359	87102	620	54	0.960225	0.0911063
DIAB_CM	DIALYSIS	Dialysis	DQA1*03:01	2.45362e-05	0.343645	0.0801692	0.00274419	132525	662	223	0.795944	0.125174	0.000543089	0.286314	0.0815737	87102	620	183	0.866004	0.133051
DIAB	DM_BCKGRND_RETINA	Background diabetic retinopathy	DQB1*03:02	3.20826e-73	0.974248	0.049857	1.12298e-69	127384	1339	169	0.927989	0.0679013	7.11103e-70	1.19008	0.059805	84348	729	52	0.959832	0.0913552
DIAB	DM_BCKGRND_RETINA	Background diabetic retinopathy	DQA1*03:01	6.55027e-70	0.955593	0.0501724	2.09215e-66	127384	1339	757	0.795334	0.125516	2.78781e-69	1.18786	0.0599517	84348	729	62	0.866063	0.133027
DIAB	DM_BCKGRND_RETINA	Background diabetic retinopathy	DRB1*04:01	9.16472e-51	0.885175	0.0551488	1.91948e-47	127384	1339	417	0.860294	0.185271	1.82332e-59	1.18395	0.0641567	84348	729	70	0.84871	0.192422
DIAB	DM_BCKGRND_RETINA	Background diabetic retinopathy	DQB1*03:01	4.37725e-23	-0.836599	0.0817919	3.31399e-20	127384	1339	418	0.908215	0.109879	4.09317e-07	-0.55025	0.107208	84348	729	442	0.92637	0.116418
DIAB	DM_BCKGRND_RETINA	Background diabetic retinopathy	DQA1*05:05	9.83499e-18	-0.894292	0.101074	5.04118e-15	127384	1339	103	0.900663	0.129103	2.40147e-05	-0.552543	0.130503	84348	729	64	0.85187	0.152117
DIAB	DM_BCKGRND_RETINA	Background diabetic retinopathy	DQB1*02:01	1.50699e-17	0.586141	0.0663339	7.60996e-15	127384	1339	165	0.957526	0.0700973	8.13366e-08	0.463064	0.0840234	84348	729	231	0.955924	0.108497
DIAB	DM_BCKGRND_RETINA	Background diabetic retinopathy	DQA1*05:01	2.79075e-17	0.581323	0.0663757	1.38196e-14	127384	1339	417	0.938708	0.0969384	1.99683e-07	0.44805	0.0840227	84348	729	230	0.931103	0.134353
DIAB	DM_BCKGRND_RETINA	Background diabetic retinopathy	DRB1*03:01	6.39469e-17	0.574244	0.0663811	3.08296e-14	127384	1339	202	0.932057	0.135061	5.73997e-08	0.468137	0.0839096	84348	729	232	0.926379	0.143726
DIAB	DM_BCKGRND_RETINA	Background diabetic retinopathy	DQB1*06:02	1.2658e-13	-0.673499	0.089114	4.61392e-11	127384	1339	144	0.930075	0.0827046	5.36198e-18	-1.0191	0.114479	84348	729	90	0.964688	0.0932653
DIAB	DM_BCKGRND_RETINA	Background diabetic retinopathy	DRB1*15:01	3.45361e-13	-0.651773	0.0878918	1.2072e-10	127384	1339	16	0.934784	0.124433	3.65935e-17	-0.966809	0.111339	84348	729	31	0.92867	0.133743
DIAB	DM_BCKGRND_RETINA	Background diabetic retinopathy	B*08:01	1.32992e-11	0.484492	0.0698668	3.91047e-09	127384	1339	288	0.844784	0.110185	0.000725167	0.30794	0.0897531	84348	729	96	0.841593	0.115527
DIAB	DM_BCKGRND_RETINA	Background diabetic retinopathy	DRB1*11:01	1.93704e-10	-1.01851	0.157117	5.05053e-08	127384	1339	43	0.82335	0.175293	0.000568683	-0.664632	0.196194	84348	729	67	0.810195	0.183624
DIAB	DM_BCKGRND_RETINA	Background diabetic retinopathy	C*03:04	7.79684e-10	0.32375	0.051515	1.88303e-07	127384	1339	509	0.871613	0.112546	8.57894e-12	0.492151	0.0687396	84348	729	71	0.868778	0.115436
DIAB	DM_BCKGRND_RETINA	Background diabetic retinopathy	DPB1*04:02	1.32689e-08	-0.361404	0.062898	2.72326e-06	127384	1339	337	0.923302	0.0933868	8.27255e-08	-0.485364	0.0890833	84348	729	175	0.921837	0.096171
DIAB	DM_BCKGRND_RETINA	Background diabetic retinopathy	DRB1*13:01	1.85286e-08	-0.477585	0.0837114	3.73229e-06	127384	1339	41	0.907249	0.146827	5.67919e-11	-0.837899	0.124776	84348	729	95	0.902008	0.154031
DIAB	DM_BCKGRND_RETINA	Background diabetic retinopathy	DRB1*04:04	1.8931e-08	0.436914	0.0744659	3.80735e-06	127384	1339	114	0.817342	0.199658	4.28926e-06	0.505205	0.104562	84348	729	356	0.810215	0.202356
DIAB	DM_BCKGRND_RETINA	Background diabetic retinopathy	DQA1*01:02	1.13671e-07	-0.376409	0.0705586	2.02546e-05	127384	1339	144	0.915002	0.110723	5.5963e-14	-0.664163	0.085796	84348	729	169	0.92603	0.132606
DIAB	DM_BCKGRND_RETINA	Background diabetic retinopathy	DRB1*07:01	1.17745e-07	-0.518181	0.0966346	2.09003e-05	127384	1339	115	0.925823	0.14311	0.00230878	-0.421949	0.140507	84348	729	56	0.911369	0.161649
DIAB	DM_BCKGRND_RETINA	Background diabetic retinopathy	DQA1*01:03	1.4772e-07	-0.463635	0.0872884	2.56858e-05	127384	1339	303	0.896621	0.106586	1.08788e-10	-0.874035	0.132292	84348	729	56	0.913953	0.142943
DIAB	DM_BCKGRND_RETINA	Background diabetic retinopathy	DQB1*06:03	1.57555e-07	-0.462618	0.087308	2.73124e-05	127384	1339	98	0.908273	0.0930159	3.52502e-10	-0.836594	0.130349	84348	729	46	0.944265	0.107079
DIAB	DM_BCKGRND_RETINA	Background diabetic retinopathy	DQA1*02:01	2.02746e-07	-0.503532	0.0958224	3.44681e-05	127384	1339	117	0.928555	0.103795	0.00221553	-0.423792	0.140528	84348	729	24	0.909888	0.152245
DIAB	DM_BCKGRND_RETINA	Background diabetic retinopathy	C*07:01	3.05881e-07	0.31441	0.0606431	5.05063e-05	127384	1339	133	0.885375	0.0923455	0.00471175	0.224476	0.0783036	84348	729	157	0.882552	0.0979199
DIAB	DM_BCKGRND_RETINA	Background diabetic retinopathy	A*24:02	4.18698e-06	0.284417	0.0608008	0.000553899	127384	1339	63	0.770517	0.109835	0.00114927	0.274611	0.0831971	84348	729	49	0.764218	0.114182
DIAB	DM_BCKGRND_RETINA	Background diabetic retinopathy	B*40:02	2.51758e-05	-0.661636	0.157225	0.00280729	127384	1339	123	0.800742	0.130624	0.00111487	-0.74115	0.23354	84348	729	65	0.788572	0.141754
DIAB	DM_BCKGRND_RETINA	Background diabetic retinopathy	DQB1*03:03	6.3793e-05	-0.360669	0.0904099	0.0063723	127384	1339	132	0.853744	0.120474	4.49767e-05	-0.614185	0.150568	84348	729	67	0.941546	0.113092
DIAB	DM_BCKGRND_RETINA	Background diabetic retinopathy	B*56:01	0.000100466	0.413639	0.103452	0.00943965	127384	1339	12	0.866844	0.119048	2.59563e-07	0.75727	0.133662	84348	729	6	0.861055	0.127619
DIAB	DM_BCKGRND_RETINA_NONPROLIF	Severe non-proliferative background diabetic retinopathy	DQB1*03:02	9.62452e-21	1.03635	0.101811	6.30577e-18	126344	299	108	0.92776	0.0680106	1.9368e-18	1.21523	0.121142	83781	162	101	0.959752	0.0913818
DIAB	DM_BCKGRND_RETINA_NONPROLIF	Severe non-proliferative background diabetic retinopathy	DQA1*03:01	3.94427e-20	1.02451	0.102476	2.44324e-17	126344	299	183	0.794926	0.125734	3.63685e-18	1.20886	0.121523	83781	162	24	0.866094	0.133155
DIAB	DM_BCKGRND_RETINA_NONPROLIF	Severe non-proliferative background diabetic retinopathy	DRB1*04:01	2.52176e-16	0.991743	0.111771	1.15772e-13	126344	299	31	0.859232	0.186017	2.04872e-14	1.14966	0.130929	83781	162	24	0.847961	0.192973
DIAB	DM_BCKGRND_RETINA_NONPROLIF	Severe non-proliferative background diabetic retinopathy	DQA1*05:05	3.11671e-06	-1.04635	0.223911	0.000422931	126344	299	20	0.900777	0.12902	0.00434929	-0.851031	0.308705	83781	162	10	0.851949	0.151992
DIAB	DM_BCKGRND_RETINA_NONPROLIF	Severe non-proliferative background diabetic retinopathy	DQB1*06:02	6.32071e-05	-0.795802	0.199267	0.00631995	126344	299	25	0.930118	0.0826827	2.47695e-05	-1.0257	0.242509	83781	162	10	0.96467	0.0932146
DIAB	DM_BCKGRND_RETINA_NONPROLIF	Severe non-proliferative background diabetic retinopathy	DRB1*15:01	7.0605e-05	-0.780622	0.196706	0.00696831	126344	299	32	0.934856	0.124336	1.9835e-05	-1.0381	0.242436	83781	162	5	0.928671	0.133682
E4	DM_COMORB	Diabetes-related co-morbidities/complications	DQB1*03:02	3.25956e-49	0.22282	0.0150598	6.43152e-46	135381	36445	9290	0.928322	0.0677697	3.94976e-43	0.266175	0.0192277	89197	21524	1694	0.960176	0.0910472
E4	DM_COMORB	Diabetes-related co-morbidities/complications	DQA1*03:01	4.58378e-48	0.220134	0.0150644	8.74064e-45	135381	36445	3086	0.795909	0.125236	9.38185e-43	0.265615	0.0192756	89197	21524	4609	0.865802	0.132882
E4	DM_COMORB	Diabetes-related co-morbidities/complications	DRB1*04:01	8.37672e-42	0.230153	0.0169379	1.36768e-38	135381	36445	7841	0.861249	0.184921	5.36712e-33	0.257799	0.0214417	89197	21524	4020	0.850144	0.191818
E4	DM_COMORB	Diabetes-related co-morbidities/complications	DQB1*02:01	1.36686e-27	0.187844	0.0172372	1.33816e-24	135381	36445	7696	0.957559	0.0694115	2.92423e-08	0.12558	0.0226413	89197	21524	4597	0.955851	0.108564
E4	DM_COMORB	Diabetes-related co-morbidities/complications	DQA1*05:01	1.40989e-27	0.187787	0.0172364	1.37641e-24	135381	36445	5358	0.937942	0.0971854	9.85287e-08	0.120425	0.0225935	89197	21524	3095	0.930933	0.134227
E4	DM_COMORB	Diabetes-related co-morbidities/complications	DRB1*03:01	1.41132e-27	0.187501	0.0172105	1.37641e-24	135381	36445	3447	0.931718	0.135489	2.773e-08	0.125748	0.0226338	89197	21524	4604	0.926219	0.143677
E4	DM_COMORB	Diabetes-related co-morbidities/complications	B*08:01	1.31389e-22	0.177043	0.0180805	9.71704e-20	135381	36445	9575	0.844722	0.109875	3.14705e-06	0.109839	0.0235601	89197	21524	3286	0.84133	0.115818
E4	DM_COMORB	Diabetes-related co-morbidities/complications	C*07:01	1.44061e-13	0.113322	0.0153282	5.22503e-11	135381	36445	4360	0.885563	0.0921011	0.000933554	0.0664346	0.020063	89197	21524	5639	0.88246	0.0979075
E4	DM_COMORB	Diabetes-related co-morbidities/complications	DPB1*01:01	3.49311e-12	0.146616	0.0210682	1.10465e-09	135381	36445	4395	0.950755	0.103956	0.00541232	0.0784821	0.0281861	89197	21524	2579	0.94644	0.110797
E4	DM_COMORB	Diabetes-related co-morbidities/complications	DRB1*15:01	7.26827e-10	-0.104321	0.0169409	1.7587e-07	135381	36445	34	0.934527	0.125068	6.53787e-16	-0.152801	0.0189188	89197	21524	14	0.928261	0.134418
E4	DM_COMORB	Diabetes-related co-morbidities/complications	DQB1*06:02	8.0787e-10	-0.104818	0.0170681	1.94467e-07	135381	36445	6078	0.930139	0.0825629	9.18734e-16	-0.152752	0.0190108	89197	21524	2450	0.964654	0.0931132
E4	DM_COMORB	Diabetes-related co-morbidities/complications	DQA1*01:02	1.00541e-07	-0.0801096	0.0150465	1.81428e-05	135381	36445	6085	0.914784	0.110852	7.42939e-12	-0.115911	0.0169328	89197	21524	7519	0.925899	0.1326
E4	DM_COMORB	Diabetes-related co-morbidities/complications	DRB1*13:01	3.92195e-06	-0.0761216	0.016504	0.000521538	135381	36445	588	0.907409	0.146427	5.82245e-06	-0.0994333	0.0219593	89197	21524	1085	0.902208	0.153907
E4	DM_COMORB	Diabetes-related co-morbidities/complications	B*56:01	4.04832e-06	0.15157	0.0328699	0.000536806	135381	36445	551	0.867529	0.118069	0.000512332	0.15241	0.0438228	89197	21524	516	0.860456	0.129265
E4	DM_COMORB	Diabetes-related co-morbidities/complications	DQB1*06:03	8.55931e-06	-0.0765444	0.017211	0.00106323	135381	36445	2978	0.908191	0.0928956	9.29094e-06	-0.101181	0.0228493	89197	21524	3685	0.944402	0.107093
E4	DM_COMORB	Diabetes-related co-morbidities/complications	DQA1*01:03	9.26519e-06	-0.0761874	0.0171966	0.00114203	135381	36445	12581	0.896213	0.106825	8.09326e-06	-0.101619	0.0227958	89197	21524	2341	0.914163	0.142952
DIAB	DM_DIALYSIS	Diabetes, dialysis	DQB1*03:02	4.14798e-11	0.833699	0.117325	1.15898e-08	133680	240	77	0.92815	0.0679697	4.51463e-08	0.823091	0.136706	87946	150	69	0.960011	0.0912756
DIAB	DM_DIALYSIS	Diabetes, dialysis	DQA1*03:01	1.26325e-10	0.814885	0.117988	3.36937e-08	133680	240	119	0.795705	0.125328	7.84451e-08	0.811249	0.137447	87946	150	68	0.865732	0.133199
DIAB	DM_DIALYSIS	Diabetes, dialysis	DRB1*04:01	5.89263e-09	0.810151	0.130119	1.27115e-06	133680	240	25	0.860857	0.185203	1.05141e-08	0.929358	0.145053	87946	150	23	0.84968	0.192131
DIAB	DM_EYE_OEPR_RETINAL_PHOTOCOAGULATION	Retinal photocoagulation	DQB1*03:02	6.63572e-41	0.894339	0.0620627	1.04342e-37	113250	871	111	0.927223	0.0688817	5.37035e-50	1.15854	0.0690992	75686	555	45	0.959544	0.0913465
DIAB	DM_EYE_OEPR_RETINAL_PHOTOCOAGULATION	Retinal photocoagulation	DQA1*03:01	1.39522e-39	0.882654	0.0624188	2.11577e-36	113250	871	467	0.794324	0.126662	3.554e-49	1.15164	0.0692926	75686	555	66	0.86588	0.133769
DIAB	DM_EYE_OEPR_RETINAL_PHOTOCOAGULATION	Retinal photocoagulation	DRB1*04:01	2.13979e-32	0.870762	0.06857	2.50807e-29	113250	871	280	0.857615	0.187406	6.98935e-42	1.15006	0.0747301	75686	555	70	0.845095	0.194994
DIAB	DM_EYE_OEPR_RETINAL_PHOTOCOAGULATION	Retinal photocoagulation	DQB1*03:01	2.46615e-17	-0.895109	0.102582	1.22597e-14	113250	871	280	0.908346	0.109848	0.000157185	-0.437675	0.115992	75686	555	319	0.925985	0.116501
DIAB	DM_EYE_OEPR_RETINAL_PHOTOCOAGULATION	Retinal photocoagulation	DQB1*02:01	1.4644e-14	0.653332	0.0816734	5.82838e-12	113250	871	104	0.957558	0.0702934	0.00359171	0.296655	0.100084	75686	555	154	0.955708	0.108794
DIAB	DM_EYE_OEPR_RETINAL_PHOTOCOAGULATION	Retinal photocoagulation	DRB1*03:01	3.04419e-14	0.644941	0.081701	1.17767e-11	113250	871	119	0.931946	0.135795	0.00378126	0.294979	0.100069	75686	555	154	0.926698	0.143347
DIAB	DM_EYE_OEPR_RETINAL_PHOTOCOAGULATION	Retinal photocoagulation	DQA1*05:05	2.25666e-13	-0.947344	0.125887	8.05898e-11	113250	871	66	0.900496	0.129806	0.00279758	-0.410009	0.139068	75686	555	56	0.851861	0.15246
DIAB	DM_EYE_OEPR_RETINAL_PHOTOCOAGULATION	Retinal photocoagulation	DQB1*06:02	8.64204e-09	-0.639748	0.109865	1.8212e-06	113250	871	89	0.930236	0.0827659	5.85646e-10	-0.743074	0.117065	75686	555	41	0.964383	0.0934632
DIAB	DM_EYE_OEPR_RETINAL_PHOTOCOAGULATION	Retinal photocoagulation	C*03:04	1.85888e-06	0.309543	0.0638739	0.000265872	113250	871	327	0.870898	0.113588	1.75763e-05	0.361811	0.0823976	75686	555	63	0.868963	0.115283
DIAB	DM_EYE_OEPR_RETINAL_PHOTOCOAGULATION	Retinal photocoagulation	DPB1*04:02	2.5012e-06	-0.365303	0.0770959	0.000347246	113250	871	224	0.923293	0.0934864	0.000205008	-0.357954	0.0962297	75686	555	155	0.921454	0.0966249
DIAB	DM_EYE_OEPR_RETINAL_PHOTOCOAGULATION	Retinal photocoagulation	DRB1*13:01	3.33564e-06	-0.488981	0.104536	0.000449418	113250	871	7	0.907365	0.14628	8.84937e-05	-0.487659	0.124582	75686	555	22	0.902079	0.153935
DIAB	DM_EYE_OEPR_RETINAL_PHOTOCOAGULATION	Retinal photocoagulation	DQA1*01:03	4.72438e-06	-0.5083	0.110481	0.000617163	113250	871	201	0.896068	0.107821	0.000254629	-0.469106	0.128904	75686	555	52	0.913587	0.143703
DIAB	DM_EYE_OEPR_RETINAL_PHOTOCOAGULATION	Retinal photocoagulation	DQB1*06:03	5.03333e-06	-0.506869	0.110513	0.000652684	113250	871	67	0.907766	0.0940188	0.000282618	-0.465709	0.12896	75686	555	65	0.943727	0.108129
DIAB	DM_EYE_OEPR_RETINAL_PHOTOCOAGULATION	Retinal photocoagulation	DPB1*01:01	1.10955e-05	0.428221	0.0953085	0.00134429	113250	871	152	0.949929	0.105865	0.00845506	0.319325	0.118415	75686	555	91	0.94536	0.11276
DIAB	DM_EYE_OPER	Operations, diabetic retinopathy	DQB1*03:02	8.83251e-39	0.604647	0.0440719	1.31214e-35	110263	1991	350	0.927496	0.0684496	3.27553e-42	0.754622	0.051225	73797	1279	106	0.95954	0.0915696
DIAB	DM_EYE_OPER	Operations, diabetic retinopathy	DQA1*03:01	1.5075e-37	0.595684	0.0442189	2.11066e-34	110263	1991	821	0.794563	0.126556	2.22516e-41	0.748971	0.0513913	73797	1279	188	0.865923	0.133902
DIAB	DM_EYE_OPER	Operations, diabetic retinopathy	DRB1*04:01	1.66992e-34	0.630954	0.0488823	2.09165e-31	110263	1991	164	0.859002	0.186084	6.80636e-39	0.791961	0.0556953	73797	1279	198	0.845612	0.194653
DIAB	DM_EYE_OPER	Operations, diabetic retinopathy	DQB1*02:01	1.02931e-15	0.456126	0.0552987	4.50356e-13	110263	1991	332	0.957637	0.070169	0.00149148	0.22133	0.069017	73797	1279	321	0.955726	0.108652
DIAB	DM_EYE_OPER	Operations, diabetic retinopathy	DQA1*05:01	1.12159e-15	0.455556	0.0553069	4.89477e-13	110263	1991	547	0.939544	0.096316	0.00538074	0.194681	0.0692285	73797	1279	317	0.9313	0.134973
DIAB	DM_EYE_OPER	Operations, diabetic retinopathy	DQB1*03:01	3.1312e-15	-0.477437	0.0591535	1.30413e-12	110263	1991	547	0.908432	0.10982	0.00191053	-0.21832	0.070757	73797	1279	538	0.925732	0.117019
DIAB	DM_EYE_OPER	Operations, diabetic retinopathy	DRB1*03:01	4.62436e-15	0.445305	0.0553467	1.90429e-12	110263	1991	546	0.932664	0.134769	0.00205402	0.215027	0.0690892	73797	1279	320	0.92637	0.143744
DIAB	DM_EYE_OPER	Operations, diabetic retinopathy	DQA1*05:05	1.10847e-12	-0.513986	0.0705366	3.71458e-10	110263	1991	220	0.900447	0.130067	0.00835926	-0.223352	0.0856563	73797	1279	153	0.851216	0.153019
DIAB	DM_EYE_OPER	Operations, diabetic retinopathy	DQB1*06:02	3.99579e-09	-0.388355	0.0655963	8.81315e-07	110263	1991	270	0.930162	0.0829197	3.19232e-14	-0.566764	0.0727618	73797	1279	226	0.964352	0.0937817
DIAB	DM_EYE_OPER	Operations, diabetic retinopathy	DRB1*15:01	2.10686e-08	-0.364607	0.0647701	4.19598e-06	110263	1991	34	0.934838	0.124244	2.0897e-14	-0.56853	0.0724501	73797	1279	54	0.928461	0.13384
DIAB	DM_EYE_OPER	Operations, diabetic retinopathy	C*03:04	8.31516e-08	0.240391	0.0443402	1.52307e-05	110263	1991	666	0.870995	0.113337	7.13084e-05	0.229817	0.0573265	73797	1279	151	0.86902	0.115033
DIAB	DM_EYE_OPER	Operations, diabetic retinopathy	DPB1*04:02	1.75433e-05	-0.206693	0.0481163	0.00203202	110263	1991	625	0.923328	0.0934755	0.00289396	-0.180583	0.0608042	73797	1279	419	0.921426	0.0965752
DIAB	DM_EYE_OPER_INJECT_GEL_VITR	Injection of e.g. viscoelastic gel into the vitreous cavity	DQA1*03:01	6.03001e-05	0.929925	0.21199	0.00606608	112448	69	35	0.793831	0.126954	1.32889e-05	1.35368	0.255183	75162	31	19	0.86602	0.133837
DIAB	DM_EYE_OPER_REMOVAL_VITR_VIAPARSPLIC	Removal of vitreous/Extensive procedure in removing vitreous via pars plana/pars plicata	DRB1*04:01	2.99054e-13	0.754406	0.0970629	1.05181e-10	112834	455	170	0.857463	0.187527	2.25761e-13	0.940847	0.114651	75388	257	101	0.8446	0.195372
DIAB	DM_EYE_OPER_REMOVAL_VITR_VIAPARSPLIC	Removal of vitreous/Extensive procedure in removing vitreous via pars plana/pars plicata	DQB1*03:02	3.38672e-13	0.67959	0.0880504	1.18463e-10	112834	455	131	0.927089	0.0690317	2.23522e-13	0.867744	0.107181	75388	257	121	0.959437	0.0914505
DIAB	DM_EYE_OPER_REMOVAL_VITR_VIAPARSPLIC	Removal of vitreous/Extensive procedure in removing vitreous via pars plana/pars plicata	DQA1*03:01	7.21131e-13	0.671326	0.0883785	2.44543e-10	112834	455	204	0.79402	0.1268	1.52324e-13	0.874691	0.107184	75388	257	121	0.865919	0.133965
DIAB	DM_EYE_OPER_VEGF_INJECT_VITR	Injection of anti-VEGF-antibody or corticosteroid or any drug into vitreous body	DRB1*04:01	9.31956e-07	0.293544	0.0591193	0.000141283	134052	1587	156	0.860612	0.185394	5.11566e-07	0.350888	0.0682582	88404	1128	270	0.849596	0.192027
DIAB	DM_EYE_OPER_VEGF_INJECT_VITR	Injection of anti-VEGF-antibody or corticosteroid or any drug into vitreous body	DQA1*03:01	2.09295e-06	0.255168	0.0532802	0.0002962	134052	1587	503	0.795457	0.125514	1.59255e-05	0.275789	0.0631124	88404	1128	323	0.865996	0.132713
DIAB	DM_EYE_OPER_VEGF_INJECT_VITR	Injection of anti-VEGF-antibody or corticosteroid or any drug into vitreous body	DQB1*03:02	3.2912e-06	0.250261	0.0533092	0.00044425	134052	1587	380	0.928108	0.0679406	1.42119e-05	0.276738	0.0629581	88404	1128	325	0.960131	0.0909343
DIAB	DM_EYE_OPER_VITR_RETINA_COMB	Combined vitreous and retina operation	DQB1*03:02	2.35641e-07	0.810201	0.146039	3.96909e-05	112535	156	53	0.926986	0.0691023	3.20499e-06	0.868246	0.168009	75233	102	45	0.959454	0.0913817
DIAB	DM_EYE_OPER_VITR_RETINA_COMB	Combined vitreous and retina operation	DQA1*03:01	3.00605e-07	0.804866	0.146602	4.97478e-05	112535	156	75	0.793919	0.126889	6.55262e-06	0.843625	0.169312	75233	102	44	0.866076	0.133818
DIAB	DM_HYPOGLYC	Diabetic hypoglycemia	DQB1*03:02	1.39345e-58	0.680662	0.0398558	3.67065e-55	101344	2408	659	0.927841	0.0680559	8.0752e-45	0.745149	0.0491397	69058	1385	242	0.959684	0.0920374
DIAB	DM_HYPOGLYC	Diabetic hypoglycemia	DQA1*03:01	1.64064e-57	0.676026	0.040002	4.25598e-54	101344	2408	1045	0.795024	0.126041	1.8226e-43	0.736183	0.0493678	69058	1385	199	0.865812	0.133659
DIAB	DM_HYPOGLYC	Diabetic hypoglycemia	DRB1*04:01	8.67528e-48	0.677552	0.0441694	1.63594e-44	101344	2408	659	0.859323	0.186209	2.38268e-35	0.720099	0.0536476	69058	1385	214	0.847401	0.193181
DIAB	DM_HYPOGLYC	Diabetic hypoglycemia	DQB1*02:01	7.4338e-20	0.474678	0.0504809	4.54966e-17	101344	2408	423	0.957608	0.0698357	1.47537e-09	0.394639	0.0638525	69058	1385	385	0.955899	0.108724
DIAB	DM_HYPOGLYC	Diabetic hypoglycemia	DQA1*05:01	8.09853e-20	0.474193	0.0504836	4.95056e-17	101344	2408	659	0.939096	0.0961109	2.07946e-09	0.390161	0.0637485	69058	1385	100	0.931017	0.134893
DIAB	DM_HYPOGLYC	Diabetic hypoglycemia	DRB1*03:01	2.71763e-19	0.466929	0.0504834	1.58541e-16	101344	2408	288	0.931851	0.135303	5.38989e-10	0.404794	0.0637203	69058	1385	388	0.926365	0.14369
DIAB	DM_HYPOGLYC	Diabetic hypoglycemia	B*08:01	2.77537e-16	0.444269	0.0528732	1.2709e-13	101344	2408	605	0.844739	0.11	5.74113e-08	0.366756	0.066379	69058	1385	183	0.840969	0.11614
DIAB	DM_HYPOGLYC	Diabetic hypoglycemia	DQB1*03:01	3.47266e-14	-0.407805	0.0527986	1.33133e-11	101344	2408	1045	0.908684	0.109606	3.91374e-06	-0.329889	0.0712658	69058	1385	228	0.92602	0.116732
DIAB	DM_HYPOGLYC	Diabetic hypoglycemia	DPB1*01:01	2.78162e-12	0.425748	0.0589301	8.8513e-10	101344	2408	386	0.950288	0.105738	0.000341836	0.284953	0.0785346	69058	1385	210	0.945148	0.11279
DIAB	DM_HYPOGLYC	Diabetic hypoglycemia	C*07:01	1.30057e-11	0.314065	0.0456521	3.83299e-09	101344	2408	379	0.885177	0.0924061	5.32736e-05	0.237229	0.0581819	69058	1385	463	0.88179	0.0987992
DIAB	DM_HYPOGLYC	Diabetic hypoglycemia	DRB1*15:01	4.7481e-11	-0.393813	0.059364	1.32089e-08	101344	2408	40	0.93445	0.124574	2.00711e-14	-0.538978	0.0686894	69058	1385	46	0.927549	0.135401
DIAB	DM_HYPOGLYC	Diabetic hypoglycemia	DQB1*06:02	8.49684e-11	-0.391249	0.0597956	2.30969e-08	101344	2408	319	0.929593	0.083333	2.54606e-14	-0.539928	0.0690937	69058	1385	129	0.96432	0.0937297
DIAB	DM_HYPOGLYC	Diabetic hypoglycemia	DQA1*05:05	1.27738e-10	-0.404528	0.0619233	3.40432e-08	101344	2408	289	0.900467	0.129747	8.8201e-05	-0.338386	0.0865618	69058	1385	149	0.85093	0.15233
DIAB	DM_HYPOGLYC	Diabetic hypoglycemia	DQA1*01:02	2.6623e-07	-0.260767	0.0505534	4.44766e-05	101344	2408	319	0.914608	0.111499	2.85248e-13	-0.435077	0.0584491	69058	1385	369	0.925264	0.133662
DIAB	DM_HYPOGLYC	Diabetic hypoglycemia	DRB1*13:01	7.66246e-07	-0.285303	0.057535	0.000117911	101344	2408	433	0.906886	0.146851	1.13753e-05	-0.328257	0.0747472	69058	1385	23	0.901159	0.155024
DIAB	DM_HYPOGLYC	Diabetic hypoglycemia	B*51:01	2.21031e-06	-0.332674	0.0700348	0.000311343	101344	2408	26	0.749815	0.170028	0.00355479	-0.265663	0.0921261	69058	1385	22	0.74281	0.174185
DIAB	DM_HYPOGLYC	Diabetic hypoglycemia	DQA1*01:03	6.94889e-06	-0.268626	0.0597387	0.000877912	101344	2408	646	0.896044	0.107439	2.8046e-05	-0.324879	0.07764	69058	1385	136	0.912515	0.144855
DIAB	DM_HYPOGLYC	Diabetic hypoglycemia	DQB1*06:03	7.62299e-06	-0.267506	0.0597594	0.000956456	101344	2408	443	0.907539	0.0939868	2.61677e-05	-0.327244	0.0779062	69058	1385	197	0.943842	0.107873
DIAB	DM_HYPOGLYC	Diabetic hypoglycemia	DRB1*12:01	1.96927e-05	-0.451863	0.105946	0.00225594	101344	2408	152	0.90429	0.142	0.00162971	-0.46645	0.150855	69058	1385	249	0.900495	0.145275
DIAB	DM_HYPOGLYC	Diabetic hypoglycemia	C*03:04	5.33753e-05	0.168368	0.0414518	0.00545974	101344	2408	762	0.87132	0.113232	4.84115e-09	0.320044	0.0535533	69058	1385	413	0.868647	0.11539
GASTRO_CM	DM_IBD	Diabetes 1 & 2, IBD co-morbidity	DQB1*03:02	1.04496e-93	0.41505	0.0202053	6.13813e-90	61858	22327	5393	0.929288	0.0670543	5.53247e-73	0.463033	0.0256003	40373	13610	1066	0.960846	0.0914241
GASTRO_CM	DM_IBD	Diabetes 1 & 2, IBD co-morbidity	DQA1*03:01	4.62759e-92	0.411639	0.0202224	2.65716e-88	61858	22327	1795	0.797985	0.123476	1.30388e-72	0.463244	0.0256788	40373	13610	2983	0.864915	0.132522
GASTRO_CM	DM_IBD	Diabetes 1 & 2, IBD co-morbidity	DRB1*04:01	2.29145e-90	0.456978	0.0226694	1.24576e-86	61858	22327	4896	0.866351	0.180272	2.94025e-67	0.490954	0.0282859	40373	13610	2541	0.857089	0.185934
GASTRO_CM	DM_IBD	Diabetes 1 & 2, IBD co-morbidity	DQA1*05:05	4.89809e-31	-0.28717	0.0248121	5.418e-28	61858	22327	325	0.899986	0.128271	1.6709e-05	-0.143205	0.0333218	40373	13610	218	0.850827	0.151221
GASTRO_CM	DM_IBD	Diabetes 1 & 2, IBD co-morbidity	DQB1*03:01	1.24389e-27	-0.233519	0.02146	1.22011e-24	61858	22327	4882	0.908334	0.11062	2.5308e-05	-0.117235	0.0278698	40373	13610	4088	0.926117	0.117821
GASTRO_CM	DM_IBD	Diabetes 1 & 2, IBD co-morbidity	DQB1*02:01	2.85011e-22	0.226769	0.0233814	2.06013e-19	61858	22327	4485	0.957608	0.0675821	2.70711e-10	0.19412	0.0307667	40373	13610	2983	0.9544	0.110443
GASTRO_CM	DM_IBD	Diabetes 1 & 2, IBD co-morbidity	DQA1*05:01	4.05014e-22	0.225942	0.0233827	2.89479e-19	61858	22327	3063	0.935962	0.0975041	1.65032e-09	0.184992	0.0307075	40373	13610	1909	0.927061	0.137635
GASTRO_CM	DM_IBD	Diabetes 1 & 2, IBD co-morbidity	DRB1*03:01	1.47193e-21	0.222585	0.0233565	1.02342e-18	61858	22327	2195	0.930631	0.135505	1.61952e-10	0.196522	0.030763	40373	13610	4751	0.924022	0.145676
GASTRO_CM	DM_IBD	Diabetes 1 & 2, IBD co-morbidity	B*08:01	3.3749e-16	0.200854	0.0246338	1.53717e-13	61858	22327	5650	0.843386	0.11178	8.52879e-07	0.15864	0.0322406	40373	13610	1975	0.840166	0.116226
GASTRO_CM	DM_IBD	Diabetes 1 & 2, IBD co-morbidity	DPB1*04:02	9.59408e-15	-0.14125	0.0182551	3.86973e-12	61858	22327	7892	0.923059	0.0931399	3.01856e-07	-0.126693	0.0247612	40373	13610	4945	0.920785	0.0978543
GASTRO_CM	DM_IBD	Diabetes 1 & 2, IBD co-morbidity	DRB1*12:01	5.48508e-12	-0.280828	0.0408664	1.69269e-09	61858	22327	1499	0.905501	0.140156	3.90634e-06	-0.254609	0.0553452	40373	13610	221	0.899639	0.147843
GASTRO_CM	DM_IBD	Diabetes 1 & 2, IBD co-morbidity	DQB1*06:02	2.41959e-11	-0.154838	0.023204	6.91944e-09	61858	22327	3640	0.929929	0.0815107	4.74057e-28	-0.286921	0.0261694	40373	13610	1499	0.963491	0.0964496
GASTRO_CM	DM_IBD	Diabetes 1 & 2, IBD co-morbidity	DRB1*15:01	9.85464e-11	-0.148917	0.0230372	2.66461e-08	61858	22327	23	0.934081	0.125949	1.33616e-27	-0.282983	0.0260344	40373	13610	10	0.926599	0.137535
GASTRO_CM	DM_IBD	Diabetes 1 & 2, IBD co-morbidity	C*07:01	1.90903e-09	0.125432	0.020896	4.40446e-07	61858	22327	2498	0.885168	0.0938962	0.000428577	0.0963112	0.0273502	40373	13610	3884	0.881256	0.100118
GASTRO_CM	DM_IBD	Diabetes 1 & 2, IBD co-morbidity	DQA1*01:02	2.07712e-07	-0.10542	0.0203152	3.52537e-05	61858	22327	3641	0.913315	0.111353	3.87172e-26	-0.24456	0.0231598	40373	13610	4523	0.924051	0.134074
GASTRO_CM	DM_IBD	Diabetes 1 & 2, IBD co-morbidity	DQA1*01:03	3.05784e-07	-0.119784	0.023421	5.05063e-05	61858	22327	7500	0.896137	0.106187	0.00146374	-0.0978753	0.030804	40373	13610	1451	0.912214	0.144761
GASTRO_CM	DM_IBD	Diabetes 1 & 2, IBD co-morbidity	DRB1*13:01	4.66231e-07	-0.113157	0.0224756	7.46202e-05	61858	22327	5492	0.908588	0.144927	0.00043477	-0.104075	0.0296233	40373	13610	3274	0.899346	0.157748
GASTRO_CM	DM_IBD	Diabetes 1 & 2, IBD co-morbidity	DQB1*06:03	5.2236e-07	-0.117475	0.023436	8.29798e-05	61858	22327	1872	0.909126	0.0909418	0.00216225	-0.0944866	0.0308507	40373	13610	2349	0.943364	0.108216
GASTRO_CM	DM_IBD	Diabetes 1 & 2, IBD co-morbidity	DPB1*01:01	5.53097e-07	0.14364	0.0286998	8.76175e-05	61858	22327	18573	0.952377	0.0993267	3.13239e-05	0.157912	0.0379405	40373	13610	11165	0.945003	0.114125
GASTRO_CM	DM_IBD	Diabetes 1 & 2, IBD co-morbidity	B*56:01	1.17041e-06	0.212818	0.0438313	0.000173958	61858	22327	38	0.871211	0.114977	2.12685e-06	0.274227	0.0579387	40373	13610	30	0.860633	0.128697
GASTRO_CM	DM_IBD	Diabetes 1 & 2, IBD co-morbidity	C*03:04	4.21153e-06	0.0879677	0.0191256	0.00055657	61858	22327	6256	0.872841	0.111701	1.2755e-09	0.153658	0.0253353	40373	13610	1647	0.86982	0.115162
GASTRO_CM	DM_IBD	Diabetes 1 & 2, IBD co-morbidity	DQA1*02:01	1.24855e-05	-0.121424	0.0278287	0.0014992	61858	22327	6873	0.928515	0.103812	0.0044601	-0.106276	0.037446	40373	13610	4061	0.910021	0.152257
GASTRO_CM	DM_IBD	Diabetes 1 & 2, IBD co-morbidity	DRB1*07:01	1.39743e-05	-0.121012	0.0278916	0.0016554	61858	22327	70	0.924135	0.145256	0.00440997	-0.10652	0.0374846	40373	13610	1446	0.911513	0.162572
GASTRO_CM	DM_IBD	Diabetes 1 & 2, IBD co-morbidity	B*44:02	1.55177e-05	-0.11341	0.0262779	0.00181676	61858	22327	1869	0.757954	0.131418	0.00294802	-0.105635	0.0355935	40373	13610	18	0.750315	0.137271
GASTRO_CM	DM_IBD	Diabetes 1 & 2, IBD co-morbidity	C*05:01	0.000103458	-0.106962	0.0275869	0.00967801	61858	22327	2445	0.81819	0.126578	0.00429676	-0.106571	0.0373945	40373	13610	3574	0.813168	0.131524
DIAB	DM_KETOACIDOSIS	Diabetic ketoacidosis	DQB1*03:02	1.74083e-178	1.02418	0.0337113	2.34114e-174	102019	3083	342	0.928486	0.0675899	1.51328e-185	1.36799	0.0424893	69168	1495	1011	0.960126	0.0912269
DIAB	DM_KETOACIDOSIS	Diabetic ketoacidosis	DQA1*03:01	3.06311e-176	1.02186	0.0338757	3.81797e-172	102019	3083	574	0.796089	0.125485	4.8873e-183	1.36169	0.0425745	69168	1495	1002	0.865751	0.133178
DIAB	DM_KETOACIDOSIS	Diabetic ketoacidosis	DRB1*04:01	5.63109e-134	0.967596	0.0370054	4.96156e-130	102019	3083	1007	0.861393	0.184735	7.5053e-144	1.29247	0.045276	69168	1495	149	0.849037	0.192044
DIAB	DM_KETOACIDOSIS	Diabetic ketoacidosis	DQB1*02:01	1.00941e-53	0.722555	0.0448834	2.25261e-50	102019	3083	402	0.957551	0.069402	1.05789e-15	0.488339	0.0589298	69168	1495	489	0.955726	0.108907
DIAB	DM_KETOACIDOSIS	Diabetic ketoacidosis	DQA1*05:01	2.21498e-53	0.720249	0.0448937	4.90019e-50	102019	3083	254	0.938157	0.0963142	6.60231e-15	0.473698	0.0589278	69168	1495	105	0.930445	0.135244
DIAB	DM_KETOACIDOSIS	Diabetic ketoacidosis	DRB1*03:01	1.16289e-52	0.714798	0.0448871	2.50751e-49	102019	3083	458	0.931417	0.135576	5.05986e-16	0.493518	0.0588599	69168	1495	491	0.925855	0.14418
DIAB	DM_KETOACIDOSIS	Diabetic ketoacidosis	DQB1*03:01	2.45719e-49	-0.812688	0.0531846	4.90515e-46	102019	3083	1007	0.908639	0.109576	2.2408e-18	-0.729875	0.0807701	69168	1495	266	0.925916	0.116842
DIAB	DM_KETOACIDOSIS	Diabetic ketoacidosis	DQA1*05:05	7.43305e-37	-0.855893	0.0651865	1.01839e-33	102019	3083	25	0.900361	0.129767	6.13041e-15	-0.825742	0.102702	69168	1495	10	0.850658	0.152446
DIAB	DM_KETOACIDOSIS	Diabetic ketoacidosis	B*08:01	9.75578e-33	0.581123	0.0471472	1.15407e-29	102019	3083	623	0.84449	0.110305	7.79423e-09	0.365926	0.0622823	69168	1495	195	0.840785	0.116343
DIAB	DM_KETOACIDOSIS	Diabetic ketoacidosis	DQB1*06:02	3.24471e-29	-0.718688	0.0624003	3.34985e-26	102019	3083	582	0.929658	0.0830835	6.79668e-48	-1.38914	0.094429	69168	1495	139	0.964224	0.0940276
DIAB	DM_KETOACIDOSIS	Diabetic ketoacidosis	C*07:01	1.4861e-21	0.398678	0.0407401	1.03187e-18	102019	3083	500	0.885276	0.0923914	1.35283e-06	0.266199	0.0545144	69168	1495	328	0.881897	0.0984495
DIAB	DM_KETOACIDOSIS	Diabetic ketoacidosis	DPB1*04:02	1.28164e-20	-0.405579	0.0425618	8.31176e-18	102019	3083	20	0.923077	0.0933494	3.85799e-15	-0.509975	0.0631585	69168	1495	351	0.921035	0.097661
DIAB	DM_KETOACIDOSIS	Diabetic ketoacidosis	DRB1*13:01	1.38892e-19	-0.541052	0.0580955	8.36031e-17	102019	3083	46	0.906922	0.146549	1.57044e-19	-0.803197	0.086083	69168	1495	21	0.900956	0.154924
DIAB	DM_KETOACIDOSIS	Diabetic ketoacidosis	B*39:01	2.59589e-19	0.537194	0.0562102	1.52483e-16	102019	3083	193	0.811222	0.155404	0.00035091	0.312428	0.0859778	69168	1495	121	0.800934	0.16928
DIAB	DM_KETOACIDOSIS	Diabetic ketoacidosis	DQA1*01:02	7.12976e-19	-0.442884	0.0490474	3.99955e-16	102019	3083	310	0.914542	0.111366	6.25741e-42	-0.94088	0.0670324	69168	1495	268	0.9251	0.133758
DIAB	DM_KETOACIDOSIS	Diabetic ketoacidosis	DRB1*11:01	7.43132e-19	-0.885542	0.096903	4.15958e-16	102019	3083	356	0.821357	0.175532	1.88401e-10	-1.08119	0.167271	69168	1495	10	0.807106	0.185157
DIAB	DM_KETOACIDOSIS	Diabetic ketoacidosis	DQA1*02:01	1.57785e-17	-0.564362	0.064438	7.92864e-15	102019	3083	159	0.928072	0.103808	6.73494e-07	-0.510488	0.101712	69168	1495	11	0.910578	0.151158
DIAB	DM_KETOACIDOSIS	Diabetic ketoacidosis	DRB1*07:01	2.01998e-17	-0.56355	0.0645712	1.01007e-14	102019	3083	1502	0.926324	0.141559	7.00472e-07	-0.509599	0.101702	69168	1495	104	0.911996	0.160648
DIAB	DM_KETOACIDOSIS	Diabetic ketoacidosis	DPB1*01:01	3.28645e-17	0.458038	0.0524373	1.62114e-14	102019	3083	2803	0.950519	0.105232	9.40465e-07	0.356458	0.0712977	69168	1495	1310	0.945613	0.111985
DIAB	DM_KETOACIDOSIS	Diabetic ketoacidosis	DQA1*01:03	3.35091e-16	-0.502134	0.0600143	1.5276e-13	102019	3083	618	0.895791	0.107559	9.68634e-18	-0.790222	0.0893443	69168	1495	104	0.912583	0.144489
DIAB	DM_KETOACIDOSIS	Diabetic ketoacidosis	DQB1*06:03	4.05424e-16	-0.500762	0.0600285	1.83677e-13	102019	3083	214	0.907616	0.0939423	3.66966e-17	-0.770747	0.0887726	69168	1495	11	0.943876	0.107586
DIAB	DM_KETOACIDOSIS	Diabetic ketoacidosis	DQB1*03:03	3.89375e-15	-0.510272	0.0633553	1.60992e-12	102019	3083	273	0.853113	0.120449	0.000896862	-0.300821	0.091332	69168	1495	83	0.94075	0.112928
DIAB	DM_KETOACIDOSIS	Diabetic ketoacidosis	DRB1*04:04	3.3483e-14	0.399244	0.0505919	1.28655e-11	102019	3083	331	0.818146	0.199081	2.11487e-20	0.692937	0.0688491	69168	1495	261	0.812222	0.201179
DIAB	DM_KETOACIDOSIS	Diabetic ketoacidosis	A*24:02	4.02009e-12	0.291313	0.0410251	1.25884e-09	102019	3083	186	0.7709	0.109804	2.03226e-06	0.282154	0.058493	69168	1495	31	0.763834	0.114783
DIAB	DM_KETOACIDOSIS	Diabetic ketoacidosis	DRB1*12:01	5.09754e-11	-0.687786	0.102337	1.41348e-08	102019	3083	32	0.904431	0.142218	3.60422e-05	-0.634575	0.154148	69168	1495	134	0.900047	0.145557
DIAB	DM_KETOACIDOSIS	Diabetic ketoacidosis	B*40:02	6.25356e-11	-0.711685	0.106367	1.72374e-08	102019	3083	35	0.800962	0.131761	0.000478242	-0.497686	0.144374	69168	1495	16	0.787622	0.143451
DIAB	DM_KETOACIDOSIS	Diabetic ketoacidosis	C*06:02	1.42557e-10	-0.383865	0.0590051	3.76888e-08	102019	3083	319	0.902586	0.0968837	0.000304836	-0.323115	0.0899967	69168	1495	258	0.897436	0.106039
DIAB	DM_KETOACIDOSIS	Diabetic ketoacidosis	DQB1*02:02	1.74895e-10	-0.463907	0.0714946	4.57881e-08	102019	3083	1863	0.94823	0.0717127	0.000340844	-0.405135	0.114036	69168	1495	171	0.911551	0.131558
DIAB	DM_KETOACIDOSIS	Diabetic ketoacidosis	C*03:04	4.43539e-10	0.222724	0.0353585	1.10407e-07	102019	3083	331	0.871689	0.112997	2.60782e-25	0.526726	0.0481151	69168	1495	513	0.868845	0.115452
DIAB	DM_KETOACIDOSIS	Diabetic ketoacidosis	DQA1*03:03	3.90958e-08	-0.458998	0.0827074	7.54511e-06	102019	3083	1006	0.797423	0.12079	0.00155794	-0.454277	0.146153	69168	1495	487	0.643377	0.168136
DIAB	DM_KETOACIDOSIS	Diabetic ketoacidosis	B*35:01	5.3122e-08	0.31417	0.0571504	1.00509e-05	102019	3083	382	0.819088	0.111763	0.000861227	0.288595	0.0857887	69168	1495	74	0.813332	0.12097
DIAB	DM_KETOACIDOSIS	Diabetic ketoacidosis	DPB1*04:01	2.76827e-07	0.135385	0.0263261	4.60962e-05	102019	3083	744	0.938606	0.100329	0.00819059	0.101184	0.0382103	69168	1495	38	0.934536	0.106193
DIAB	DM_KETOACIDOSIS	Diabetic ketoacidosis	B*56:01	2.98897e-07	0.366742	0.0698392	4.94811e-05	102019	3083	15	0.867079	0.119278	9.46782e-15	0.801733	0.0937269	69168	1495	22	0.860269	0.128623
DIAB	DM_KETOACIDOSIS	Diabetic ketoacidosis	B*51:01	9.7221e-07	-0.303973	0.0618654	0.000146776	102019	3083	33	0.749398	0.170293	3.82149e-06	-0.447358	0.0963624	69168	1495	5	0.743167	0.174131
DIAB	DM_KETOACIDOSIS	Diabetic ketoacidosis	A*31:01	1.26544e-06	-0.392097	0.0805118	0.000186743	102019	3083	67	0.829503	0.120601	2.48023e-06	-0.589275	0.124287	69168	1495	70	0.827265	0.124475
DIAB	DM_KETOACIDOSIS	Diabetic ketoacidosis	DPB1*05:01	3.94829e-06	-0.567347	0.122482	0.000524494	102019	3083	64	0.935512	0.103838	3.29811e-06	-0.817333	0.175335	69168	1495	35	0.928685	0.110973
DIAB	DM_KETOACIDOSIS	Diabetic ketoacidosis	DQA1*01:05	5.31376e-05	-0.801798	0.200608	0.00544306	102019	3083	1862	0.647196	0.102073	0.0037731	-0.853482	0.310655	69168	1495	137	0.876044	0.15449
DIAB	DM_KETOACIDOSIS	Diabetic ketoacidosis	DRB1*10:01	5.98922e-05	-0.767296	0.193205	0.00603336	102019	3083	204	0.893315	0.164791	0.0033589	-0.864374	0.310429	69168	1495	99	0.897873	0.159073
DIAB	DM_KETOACIDOSIS	Diabetic ketoacidosis	B*15:01	8.18369e-05	0.140308	0.0355024	0.00790733	102019	3083	428	0.765917	0.120465	2.70155e-19	0.450386	0.0480156	69168	1495	326	0.762052	0.127869
DIAB	DM_KIDNEYFAIL	Diabetes, kidney failure	DQB1*03:02	8.11491e-46	0.777605	0.0511625	1.48108e-42	134804	1364	224	0.928294	0.0678423	1.29213e-29	0.769842	0.0625523	88579	783	52	0.960193	0.090992
DIAB	DM_KIDNEYFAIL	Diabetes, kidney failure	DQA1*03:01	2.18245e-42	0.74986	0.0515247	3.64483e-39	134804	1364	634	0.795938	0.125176	7.59988e-29	0.761938	0.0628262	88579	783	346	0.865803	0.132955
DIAB	DM_KIDNEYFAIL	Diabetes, kidney failure	DRB1*04:01	1.68733e-30	0.697649	0.0573125	1.84644e-27	134804	1364	407	0.861372	0.184768	3.35286e-26	0.787627	0.0679009	88579	783	142	0.850339	0.191718
DIAB	DM_KIDNEYFAIL	Diabetes, kidney failure	DQB1*02:01	1.40129e-14	0.516357	0.0649988	5.59027e-12	134804	1364	218	0.957545	0.0694346	2.81592e-05	0.35354	0.0830836	88579	783	224	0.955959	0.108421
DIAB	DM_KIDNEYFAIL	Diabetes, kidney failure	DQA1*05:01	1.51419e-14	0.515714	0.0650073	6.01718e-12	134804	1364	408	0.937936	0.0972307	8.43342e-05	0.332041	0.0832128	88579	783	222	0.931077	0.13397
DIAB	DM_KIDNEYFAIL	Diabetes, kidney failure	DRB1*03:01	5.73971e-14	0.503875	0.0650657	2.15203e-11	134804	1364	186	0.93179	0.135326	3.10296e-05	0.35168	0.0830964	88579	783	224	0.926369	0.143506
DIAB	DM_KIDNEYFAIL	Diabetes, kidney failure	DQB1*03:01	3.63047e-12	-0.514102	0.0723528	1.14384e-09	134804	1364	408	0.908088	0.110042	0.000964541	-0.304889	0.0928871	88579	783	350	0.926685	0.115857
DIAB	DM_KIDNEYFAIL	Diabetes, kidney failure	DQB1*06:02	2.85678e-09	-0.482709	0.0805099	6.41726e-07	134804	1364	171	0.93014	0.0826127	5.16082e-11	-0.634011	0.0941621	88579	783	88	0.964707	0.0929206
DIAB	DM_KIDNEYFAIL	Diabetes, kidney failure	DQA1*05:05	3.08583e-09	-0.515727	0.0854615	6.8954e-07	134804	1364	148	0.900376	0.129255	0.00400646	-0.320961	0.112933	88579	783	88	0.852415	0.151609
DIAB	DM_KIDNEYFAIL	Diabetes, kidney failure	DQA1*01:02	1.14087e-06	-0.32822	0.0672071	0.00016993	134804	1364	171	0.914796	0.110865	2.9326e-09	-0.466166	0.0772682	88579	783	207	0.925985	0.132514
DIAB	DM_KIDNEYFAIL	Diabetes, kidney failure	B*56:01	4.70316e-06	0.497101	0.103734	0.000614863	134804	1364	7	0.867674	0.11771	0.00142973	0.475342	0.143962	88579	783	17	0.860277	0.129586
DIAB	DM_KIDNEYFAIL	Diabetes, kidney failure	DPB1*04:02	4.7162e-06	-0.27311	0.0594941	0.000616409	134804	1364	393	0.923314	0.0933988	0.00167592	-0.248122	0.079169	88579	783	238	0.921595	0.0967383
DIAB	DM_KIDNEYTRANSPLANT	Kidney transplantation, related to diabetes	DQB1*03:02	1.9387e-11	1.08655	0.146686	5.60229e-09	133576	136	85	0.928112	0.0680088	2.08951e-10	1.16537	0.159212	87886	90	55	0.960007	0.0913005
DIAB	DM_KIDNEYTRANSPLANT	Kidney transplantation, related to diabetes	DQA1*03:01	6.31746e-11	1.06213	0.147657	1.73948e-08	133576	136	84	0.795677	0.125326	1.6457e-10	1.17405	0.159312	87886	90	55	0.865741	0.133212
DIAB	DM_KIDNEYTRANSPLANT	Kidney transplantation, related to diabetes	DRB1*04:01	2.03344e-08	0.991184	0.162214	4.06559e-06	133576	136	67	0.860805	0.185202	9.54776e-11	1.27318	0.167971	87886	90	47	0.849795	0.192099
DIAB	DM_MACULOPATHY	Diabetic maculopathy	DQB1*03:02	8.27363e-47	0.842732	0.0546151	1.53194e-43	131797	1162	178	0.928042	0.0679885	1.74697e-49	1.04084	0.0630552	87244	683	46	0.959869	0.091417
DIAB	DM_MACULOPATHY	Diabetic maculopathy	DQA1*03:01	2.73983e-44	0.822365	0.0549764	4.84485e-41	131797	1162	581	0.795576	0.125312	1.81084e-48	1.0331	0.0632893	87244	683	368	0.865814	0.13311
DIAB	DM_MACULOPATHY	Diabetic maculopathy	DRB1*04:01	7.30782e-37	0.820515	0.0604728	1.00392e-33	131797	1162	365	0.860115	0.185761	5.31272e-43	1.04746	0.0677333	87244	683	100	0.849153	0.192429
DIAB	DM_MACULOPATHY	Diabetic maculopathy	DQB1*03:01	3.22101e-14	-0.646576	0.0828568	1.24044e-11	131797	1162	366	0.908215	0.109746	7.35117e-05	-0.412079	0.103933	87244	683	373	0.926577	0.116003
DIAB	DM_MACULOPATHY	Diabetic maculopathy	DQB1*02:01	6.20109e-14	0.540419	0.0697428	2.32161e-11	131797	1162	163	0.957459	0.0699673	5.40333e-06	0.407542	0.0877719	87244	683	206	0.955965	0.108428
DIAB	DM_MACULOPATHY	Diabetic maculopathy	DQA1*05:01	1.10378e-13	0.535037	0.0697947	4.04475e-11	131797	1162	365	0.938488	0.0969923	5.14556e-06	0.407267	0.0875093	87244	683	207	0.931058	0.134386
DIAB	DM_MACULOPATHY	Diabetic maculopathy	DRB1*03:01	2.29985e-13	0.527621	0.0698087	8.20177e-11	131797	1162	155	0.931565	0.135857	2.50124e-06	0.421149	0.0875058	87244	683	208	0.926425	0.143598
DIAB	DM_MACULOPATHY	Diabetic maculopathy	DQA1*05:05	1.85087e-11	-0.69346	0.100562	5.35903e-09	131797	1162	105	0.900567	0.128938	0.000464026	-0.44403	0.127785	87244	683	67	0.852425	0.151537
DIAB	DM_MACULOPATHY	Diabetic maculopathy	DQB1*06:02	1.69283e-10	-0.576169	0.0889463	4.44045e-08	131797	1162	150	0.930145	0.082446	1.36559e-12	-0.778307	0.106672	87244	683	99	0.964725	0.092802
DIAB	DM_MACULOPATHY	Diabetic maculopathy	DRB1*15:01	1.83924e-10	-0.569836	0.0881488	4.80534e-08	131797	1162	182	0.934534	0.125	1.67056e-12	-0.767685	0.105638	87244	683	24	0.928405	0.134191
DIAB	DM_MACULOPATHY	Diabetic maculopathy	B*08:01	1.03817e-08	0.429535	0.0736431	2.16904e-06	131797	1162	250	0.844767	0.109945	0.000777405	0.3166	0.0927363	87244	683	100	0.841365	0.115872
DIAB	DM_MACULOPATHY	Diabetic maculopathy	B*56:01	6.73116e-07	0.562868	0.106883	0.000104619	131797	1162	97	0.867146	0.118534	1.68394e-05	0.663057	0.142884	87244	683	52	0.859523	0.130047
DIAB	DM_MACULOPATHY	Diabetic maculopathy	C*03:04	8.97107e-07	0.280635	0.0563068	0.000136445	131797	1162	415	0.871703	0.112614	0.005866	0.213046	0.076306	87244	683	64	0.869027	0.115173
DIAB	DM_MACULOPATHY	Diabetic maculopathy	DRB1*07:01	9.89359e-07	-0.528151	0.106988	0.000149057	131797	1162	93	0.925298	0.143868	0.00959192	-0.357257	0.140638	87244	683	89	0.912123	0.160839
DIAB	DM_MACULOPATHY	Diabetic maculopathy	DQA1*02:01	1.24616e-06	-0.520163	0.106419	0.000184163	131797	1162	94	0.928311	0.10407	0.00917757	-0.359448	0.140652	87244	683	90	0.910248	0.151419
DIAB	DM_MACULOPATHY	Diabetic maculopathy	DQA1*01:02	2.54324e-06	-0.343642	0.0727732	0.000352316	131797	1162	151	0.914988	0.110691	8.65609e-12	-0.606911	0.0866405	87244	683	160	0.926013	0.132452
DIAB	DM_MACULOPATHY	Diabetic maculopathy	DPB1*04:02	3.52916e-05	-0.270761	0.06539	0.00378259	131797	1162	317	0.923335	0.0934118	0.00425136	-0.241791	0.0849088	87244	683	201	0.921566	0.0967095
DIAB	DM_MACULOPATHY	Diabetic maculopathy	C*07:01	6.73483e-05	0.259342	0.0644974	0.00668237	131797	1162	118	0.885427	0.0923855	0.00310911	0.241863	0.0806154	87244	683	217	0.882312	0.0980298
DIAB	DM_MACULOPATHY	Diabetic maculopathy	DRB1*04:04	9.56154e-05	0.335219	0.0841832	0.00905544	131797	1162	164	0.8175	0.19951	0.000117543	0.440219	0.110435	87244	683	302	0.809485	0.202552
DIAB	DM_NEPHORAPATHY_OPER	Diabetic nephropathy with related operations	DQB1*03:02	6.43672e-10	0.45826	0.0717888	1.57013e-07	99727	791	99	0.927527	0.0684345	4.35916e-06	0.347267	0.0740348	68424	751	55	0.959516	0.091744
DIAB	DM_NEPHORAPATHY_OPER	Diabetic nephropathy with related operations	DRB1*04:01	1.52933e-09	0.497998	0.0796199	3.57197e-07	99727	791	110	0.858263	0.187031	1.50938e-06	0.397864	0.0803192	68424	751	140	0.845926	0.193942
DIAB	DM_NEPHORAPATHY_OPER	Diabetic nephropathy with related operations	DQA1*03:01	1.78488e-09	0.447026	0.072083	4.13109e-07	99727	791	285	0.794531	0.126453	4.17501e-06	0.34875	0.0741899	68424	751	226	0.865645	0.133666
DIAB	DM_NEPHROPATHY	Diabetic nephropathy	DQB1*03:02	1.54901e-41	0.635726	0.0445249	2.48151e-38	132035	1941	372	0.928096	0.0679094	2.62579e-19	0.485492	0.0513582	87387	1401	99	0.960006	0.0910968
DIAB	DM_NEPHROPATHY	Diabetic nephropathy	DQA1*03:01	1.9831e-38	0.612729	0.044812	2.92057e-35	132035	1941	794	0.795521	0.125374	5.82179e-19	0.482249	0.0515434	87387	1401	488	0.865825	0.133158
DIAB	DM_NEPHROPATHY	Diabetic nephropathy	DRB1*04:01	1.69658e-28	0.58153	0.0499993	1.72027e-25	132035	1941	517	0.860209	0.18567	1.30337e-18	0.521701	0.0559254	87387	1401	259	0.849208	0.192492
DIAB	DM_NEPHROPATHY	Diabetic nephropathy	DQB1*02:01	2.53217e-12	0.400618	0.0559817	8.09786e-10	132035	1941	347	0.957526	0.0698291	0.000226811	0.244898	0.0657876	87387	1401	338	0.95587	0.108467
DIAB	DM_NEPHROPATHY	Diabetic nephropathy	DQA1*05:01	2.75283e-12	0.399955	0.0559882	8.7706e-10	132035	1941	517	0.938466	0.0968717	0.000456018	0.232723	0.0657672	87387	1401	337	0.930985	0.134366
DIAB	DM_NEPHROPATHY	Diabetic nephropathy	DRB1*03:01	6.72722e-12	0.392378	0.055998	2.05984e-09	132035	1941	243	0.931592	0.135721	0.000253095	0.243044	0.065792	87387	1401	338	0.926377	0.143592
DIAB	DM_NEPHROPATHY	Diabetic nephropathy	DQB1*06:02	5.53024e-07	-0.323911	0.0645511	8.76175e-05	132035	1941	256	0.930153	0.0824717	3.83985e-11	-0.449554	0.0667429	87387	1401	265	0.964669	0.0929427
DIAB	DM_NEPHROPATHY	Diabetic nephropathy	B*56:01	5.0408e-06	0.434401	0.0918013	0.000653487	132035	1941	130	0.86718	0.118582	0.00263065	0.356372	0.115881	87387	1401	80	0.859702	0.130239
DIAB	DM_NEPHROPATHY	Diabetic nephropathy	DQA1*01:02	6.59271e-06	-0.249847	0.0553642	0.000837468	132035	1941	256	0.91495	0.110728	1.17505e-08	-0.32308	0.0561792	87387	1401	403	0.92598	0.132511
DIAB	DM_NEUROPATHY	Diabetic neuropathy	DQB1*03:02	7.44098e-28	0.72015	0.0618803	7.36944e-25	99905	969	295	0.927515	0.0685858	1.58208e-17	0.766434	0.0828002	68145	472	202	0.95947	0.091928
DIAB	DM_NEUROPATHY	Diabetic neuropathy	DQA1*03:01	2.53459e-26	0.701286	0.062245	2.34227e-23	99905	969	296	0.794801	0.126329	7.87856e-17	0.752466	0.0832493	68145	472	199	0.865716	0.133791
DIAB	DM_NEUROPATHY	Diabetic neuropathy	DRB1*04:01	1.51795e-21	0.693499	0.0687014	1.05113e-18	99905	969	135	0.858907	0.1866	4.69797e-12	0.685772	0.091873	68145	472	81	0.845942	0.193881
DIAB	DM_NEUROPATHY	Diabetic neuropathy	B*08:01	9.63427e-12	0.556466	0.0790806	2.88598e-09	99905	969	275	0.844528	0.110453	8.75035e-05	0.435619	0.108596	68145	472	129	0.84086	0.116427
DIAB	DM_NEUROPATHY	Diabetic neuropathy	DRB1*03:01	1.29071e-11	0.531546	0.0761497	3.80614e-09	99905	969	298	0.931625	0.135533	1.77959e-05	0.460501	0.104765	68145	472	144	0.926352	0.14384
DIAB	DM_NEUROPATHY	Diabetic neuropathy	DQA1*05:01	1.89809e-11	0.527844	0.076276	5.49262e-09	99905	969	9	0.939457	0.0958034	2.3375e-05	0.452873	0.104571	68145	472	144	0.931262	0.134936
DIAB	DM_NEUROPATHY	Diabetic neuropathy	DQB1*02:01	2.92987e-11	0.522944	0.0763322	8.32748e-09	99905	969	154	0.957617	0.0698428	2.64925e-05	0.451317	0.104935	68145	472	143	0.95596	0.10869
DIAB	DM_NEUROPATHY	Diabetic neuropathy	DQB1*06:02	2.64501e-10	-0.612389	0.0955507	6.78907e-08	99905	969	9	0.929677	0.0830913	0.000195485	-0.408634	0.109817	68145	472	71	0.964325	0.0936158
DIAB	DM_NEUROPATHY	Diabetic neuropathy	DRB1*15:01	6.45877e-10	-0.59119	0.0944131	1.57475e-07	99905	969	7	0.934529	0.124422	0.000175368	-0.40979	0.109294	68145	472	6	0.927545	0.135219
DIAB	DM_NEUROPATHY	Diabetic neuropathy	DQA1*01:02	9.92111e-06	-0.348256	0.0785554	0.00121877	99905	969	125	0.914836	0.111293	2.78638e-05	-0.407458	0.0968704	68145	472	137	0.925236	0.133612
DIAB	DM_NEUROPATHY	Diabetic neuropathy	C*07:01	1.01494e-05	0.312117	0.069882	0.00124341	99905	969	93	0.885058	0.0926117	0.00198092	0.30138	0.0956969	68145	472	141	0.881729	0.0987594
DIAB	DM_NEUROPATHY	Diabetic neuropathy	DPB1*01:01	2.56142e-05	0.390432	0.0909271	0.00285058	99905	969	865	0.949889	0.106385	0.00405906	0.372116	0.126388	68145	472	384	0.945068	0.112923
DIAB	DM_OTHER_WIDE	Other diabetes, wide definition	DQB1*03:02	2.44075e-82	0.332507	0.0169996	1.03943e-78	130150	20111	4377	0.928125	0.0680849	5.41957e-67	0.372637	0.0210511	85415	12230	2234	0.960121	0.0909639
DIAB	DM_OTHER_WIDE	Other diabetes, wide definition	DQA1*03:01	8.53535e-80	0.327523	0.0170242	3.54626e-76	130150	20111	3877	0.79592	0.12538	6.98625e-66	0.370431	0.0211097	85415	12230	2227	0.865776	0.133065
DIAB	DM_OTHER_WIDE	Other diabetes, wide definition	DRB1*04:01	2.61675e-75	0.355879	0.0190294	9.83282e-72	130150	20111	4388	0.860678	0.185423	6.14579e-62	0.396443	0.0232562	85415	12230	2310	0.849262	0.19237
DIAB	DM_OTHER_WIDE	Other diabetes, wide definition	DQB1*03:01	7.69346e-24	-0.190845	0.0188531	6.03941e-21	130150	20111	6166	0.908236	0.1099	9.00513e-06	-0.106211	0.0239527	85415	12230	2514	0.926656	0.115904
DIAB	DM_OTHER_WIDE	Other diabetes, wide definition	DQA1*05:05	1.03999e-22	-0.216783	0.0219393	7.72492e-20	130150	20111	273	0.900271	0.129567	0.000496907	-0.0999132	0.0287601	85415	12230	193	0.852812	0.151499
DIAB	DM_OTHER_WIDE	Other diabetes, wide definition	DPB1*04:02	2.11322e-14	-0.122169	0.0159689	8.26905e-12	130150	20111	7146	0.923488	0.093044	3.77457e-05	-0.0864206	0.0209922	85415	12230	4426	0.921516	0.096702
DIAB	DM_OTHER_WIDE	Other diabetes, wide definition	DQB1*02:01	4.47892e-13	0.146334	0.0201756	1.5497e-10	130150	20111	4036	0.957615	0.0693807	1.108e-05	0.113154	0.0257136	85415	12230	2697	0.955728	0.108801
DIAB	DM_OTHER_WIDE	Other diabetes, wide definition	DQA1*05:01	5.38085e-13	0.145831	0.0201763	1.84304e-10	130150	20111	2764	0.938266	0.0969844	2.87503e-05	0.107513	0.025668	85415	12230	1691	0.930982	0.134365
DIAB	DM_OTHER_WIDE	Other diabetes, wide definition	DRB1*03:01	2.33194e-12	0.141596	0.0201588	7.51772e-10	130150	20111	1999	0.931593	0.135595	9.92013e-06	0.113722	0.0257027	85415	12230	2702	0.926309	0.143683
DIAB	DM_OTHER_WIDE	Other diabetes, wide definition	C*02:02	8.26564e-12	-0.168009	0.0245465	2.50984e-09	130150	20111	5252	0.890566	0.101565	0.00744838	-0.0852768	0.0319785	85415	12230	1331	0.884375	0.109723
DIAB	DM_OTHER_WIDE	Other diabetes, wide definition	C*03:04	5.42264e-10	0.10234	0.0164708	1.3323e-07	130150	20111	5646	0.871648	0.112648	9.4217e-11	0.138541	0.0213496	85415	12230	1472	0.86956	0.114683
DIAB	DM_OTHER_WIDE	Other diabetes, wide definition	B*27:05	3.16436e-09	-0.125786	0.0212399	7.0678e-07	130150	20111	5721	0.801125	0.119427	0.00179436	-0.0871566	0.0279819	85415	12230	3473	0.797507	0.122041
DIAB	DM_OTHER_WIDE	Other diabetes, wide definition	DQB1*06:02	4.82496e-09	-0.119819	0.020475	1.05149e-06	130150	20111	3279	0.930173	0.08261	9.72739e-21	-0.210984	0.0224637	85415	12230	2932	0.964667	0.0930564
DIAB	DM_OTHER_WIDE	Other diabetes, wide definition	DRB1*15:01	9.45099e-09	-0.116584	0.0203143	1.98432e-06	130150	20111	167	0.934523	0.125165	9.36307e-21	-0.209981	0.0223479	85415	12230	41	0.928303	0.134181
DIAB	DM_OTHER_WIDE	Other diabetes, wide definition	DRB1*12:01	5.21248e-08	-0.197114	0.0362152	9.87317e-06	130150	20111	3810	0.904497	0.140273	0.000165251	-0.179901	0.0479603	85415	12230	115	0.900171	0.145613
DIAB	DM_OTHER_WIDE	Other diabetes, wide definition	B*56:01	5.36974e-06	0.169459	0.0371331	0.000692616	130150	20111	968	0.867503	0.117946	5.08944e-05	0.197987	0.0486865	85415	12230	581	0.858953	0.130824
DIAB	DM_OTHER_WIDE	Other diabetes, wide definition	A*11:01	5.02752e-05	-0.115933	0.0286536	0.00518623	130150	20111	1521	0.803065	0.101035	0.000165483	-0.143109	0.0381144	85415	12230	916	0.801739	0.104543
DIAB	DM_OTHER_WIDE	Other diabetes, wide definition	B*15:01	7.49086e-05	0.0655832	0.0165491	0.0073264	130150	20111	3902	0.765927	0.120121	1.12045e-07	0.112016	0.021088	85415	12230	2398	0.763031	0.125946
DIAB_CM	DM_PERIPHATHERO	Peripheral atherosclerosis	DRB1*03:01	1.20303e-06	0.202534	0.041584	0.000178356	103143	4207	888	0.93143	0.135954	0.00343531	0.157527	0.0535752	70245	2572	512	0.926124	0.144222
DIAB_CM	DM_PERIPHATHERO	Peripheral atherosclerosis	B*08:01	1.33134e-06	0.210637	0.0434186	0.000195845	103143	4207	1110	0.8446	0.110515	0.00475189	0.157362	0.0554411	70245	2572	545	0.840885	0.116461
DIAB_CM	DM_PERIPHATHERO	Peripheral atherosclerosis	DQA1*05:01	1.84249e-06	0.199421	0.0416791	0.000263601	103143	4207	966	0.939514	0.0959027	0.00482999	0.151427	0.0534598	70245	2572	589	0.931138	0.135213
DIAB_CM	DM_PERIPHATHERO	Peripheral atherosclerosis	DQB1*02:01	2.13095e-06	0.198247	0.041692	0.000301078	103143	4207	1118	0.957585	0.069984	0.00472703	0.152321	0.0536419	70245	2572	585	0.955911	0.108842
DIAB_CM	DM_PERIPHATHERO	Peripheral atherosclerosis	DQA1*03:01	2.7611e-05	0.154799	0.0368278	0.00304495	103143	4207	1128	0.794751	0.126214	0.000241336	0.17119	0.0464825	70245	2572	675	0.865819	0.133548
DIAB_CM	DM_PERIPHATHERO	Peripheral atherosclerosis	DQB1*03:02	4.71381e-05	0.150385	0.0368592	0.00489721	103143	4207	965	0.927362	0.0686775	0.000171913	0.174661	0.0463415	70245	2572	680	0.959282	0.0922706
DIAB	DM_RETINA_NOS	Unspecified diabetic retinopathy	DQB1*03:02	3.23748e-54	0.900802	0.0539869	7.32071e-51	127196	1151	147	0.927979	0.0678204	1.51692e-60	1.13389	0.06152	84316	697	50	0.959813	0.0914516
DIAB	DM_RETINA_NOS	Unspecified diabetic retinopathy	DQA1*03:01	9.54391e-53	0.891282	0.0542582	2.06666e-49	127196	1151	624	0.795353	0.125496	5.93319e-60	1.13103	0.0616742	84316	697	78	0.865892	0.133221
DIAB	DM_RETINA_NOS	Unspecified diabetic retinopathy	DRB1*04:01	2.2183e-40	0.849462	0.0596788	3.44571e-37	127196	1151	377	0.859983	0.185467	4.48835e-51	1.12616	0.0662318	84316	697	83	0.848649	0.19259
DIAB	DM_RETINA_NOS	Unspecified diabetic retinopathy	DQB1*03:01	1.86543e-19	-0.80773	0.0867158	1.11629e-16	127196	1151	377	0.908273	0.109787	5.28412e-06	-0.485	0.105788	84316	697	402	0.926326	0.116426
DIAB	DM_RETINA_NOS	Unspecified diabetic retinopathy	DQB1*02:01	3.33881e-18	0.639026	0.0706105	1.78853e-15	127196	1151	147	0.957513	0.0701239	0.000515387	0.312723	0.0887191	84316	697	199	0.955996	0.108443
DIAB	DM_RETINA_NOS	Unspecified diabetic retinopathy	DQA1*05:01	3.57442e-18	0.638515	0.0706215	1.90675e-15	127196	1151	377	0.938837	0.0968396	0.00134648	0.289277	0.0889068	84316	697	197	0.931257	0.134171
DIAB	DM_RETINA_NOS	Unspecified diabetic retinopathy	DRB1*03:01	8.24382e-18	0.631138	0.0706354	4.25977e-15	127196	1151	163	0.932274	0.134786	0.000555294	0.31092	0.0887238	84316	697	199	0.926516	0.143543
DIAB	DM_RETINA_NOS	Unspecified diabetic retinopathy	DQA1*05:05	1.58489e-14	-0.829737	0.104862	6.27861e-12	127196	1151	96	0.900747	0.129012	3.9596e-05	-0.541502	0.131671	84316	697	62	0.851731	0.152217
DIAB	DM_RETINA_NOS	Unspecified diabetic retinopathy	B*08:01	1.45453e-12	0.541276	0.0742432	4.8205e-10	127196	1151	247	0.844933	0.110054	0.00196589	0.290243	0.092323	84316	697	98	0.841516	0.115677
DIAB	DM_RETINA_NOS	Unspecified diabetic retinopathy	DQB1*06:02	7.20675e-12	-0.666103	0.0954814	2.19745e-09	127196	1151	121	0.930096	0.0827059	9.99167e-14	-0.82969	0.108218	84316	697	58	0.964588	0.0935871
DIAB	DM_RETINA_NOS	Unspecified diabetic retinopathy	DRB1*11:01	7.28566e-08	-0.849655	0.15553	1.34754e-05	127196	1151	42	0.823586	0.175173	0.00085714	-0.641842	0.196266	84316	697	98	0.810336	0.183586
DIAB	DM_RETINA_NOS	Unspecified diabetic retinopathy	DQA1*01:03	2.88821e-07	-0.492364	0.0949704	4.79684e-05	127196	1151	261	0.896604	0.106595	4.5987e-06	-0.541563	0.117454	84316	697	61	0.913977	0.142879
DIAB	DM_RETINA_NOS	Unspecified diabetic retinopathy	DQB1*06:03	3.05149e-07	-0.491419	0.0949945	5.04507e-05	127196	1151	86	0.908208	0.0930751	5.25228e-06	-0.538322	0.117515	84316	697	78	0.944372	0.106856
DIAB	DM_RETINA_NOS	Unspecified diabetic retinopathy	DRB1*13:01	3.84322e-07	-0.457457	0.0892694	6.23631e-05	127196	1151	10	0.907213	0.14688	7.75508e-07	-0.56996	0.114118	84316	697	20	0.90209	0.15395
DIAB	DM_RETINA_NOS	Unspecified diabetic retinopathy	DQA1*01:02	4.69372e-07	-0.384276	0.0758634	7.50995e-05	127196	1151	121	0.91508	0.110695	8.20377e-12	-0.602113	0.0858799	84316	697	164	0.92594	0.132801
DIAB	DM_RETINA_NOS	Unspecified diabetic retinopathy	DPB1*04:02	8.88774e-07	-0.331924	0.067126	0.000135336	127196	1151	295	0.923348	0.0932666	4.0789e-05	-0.354614	0.0861307	84316	697	191	0.921856	0.0961326
DIAB	DM_RETINA_NOS	Unspecified diabetic retinopathy	C*07:01	1.67343e-06	0.315246	0.0650291	0.000241955	127196	1151	121	0.885437	0.0922407	0.00215611	0.247488	0.0795418	84316	697	159	0.88251	0.0978188
DIAB	DM_RETINA_NOS	Unspecified diabetic retinopathy	C*03:04	3.27052e-06	0.26462	0.0561819	0.00044168	127196	1151	420	0.871543	0.112639	1.27131e-06	0.360414	0.0726406	84316	697	78	0.868842	0.115439
DIAB	DM_RETINA_NOS	Unspecified diabetic retinopathy	DRB1*04:04	1.38067e-05	0.367757	0.0824416	0.00163821	127196	1151	138	0.817546	0.199395	3.65805e-06	0.515198	0.10567	84316	697	324	0.809866	0.202235
DIAB	DM_RETINA_NOS	Unspecified diabetic retinopathy	DRB1*12:01	1.39076e-05	-0.738909	0.170026	0.00164865	127196	1151	150	0.905161	0.139793	0.00583866	-0.59281	0.222701	84316	697	12	0.899957	0.145469
DIAB	DM_RETINA_NOS	Unspecified diabetic retinopathy	B*56:01	5.76297e-05	0.456937	0.109762	0.00584694	127196	1151	92	0.866773	0.118998	5.68198e-07	0.752619	0.136931	84316	697	10	0.86129	0.127302
DIAB	DM_RETINA_PROLIF	Proliferative diabetic retinopathy	DQB1*03:02	3.86492e-126	0.668287	0.0265722	3.23791e-122	131705	5660	1051	0.928441	0.0674892	6.38634e-106	0.768296	0.0326423	86823	3204	1391	0.960202	0.0911204
DIAB	DM_RETINA_PROLIF	Proliferative diabetic retinopathy	DQA1*03:01	5.60216e-122	0.658896	0.0266786	4.54432e-118	131705	5660	1052	0.796048	0.125147	1.37283e-104	0.765395	0.0327331	86823	3204	1380	0.865908	0.132711
DIAB	DM_RETINA_PROLIF	Proliferative diabetic retinopathy	DRB1*04:01	1.06984e-97	0.649496	0.0294825	6.58713e-94	131705	5660	1527	0.861596	0.184367	1.42667e-88	0.769287	0.035654	86823	3204	492	0.850722	0.191213
DIAB	DM_RETINA_PROLIF	Proliferative diabetic retinopathy	DQB1*03:01	2.26545e-32	-0.429325	0.0353054	2.64928e-29	131705	5660	1525	0.908223	0.109844	7.66102e-07	-0.225054	0.0454465	86823	3204	547	0.926492	0.116287
DIAB	DM_RETINA_PROLIF	Proliferative diabetic retinopathy	DQB1*02:01	3.45786e-32	0.4053	0.0334414	3.99797e-29	131705	5660	958	0.957532	0.0695071	1.72501e-11	0.295132	0.0432663	86823	3204	849	0.956197	0.107908
DIAB	DM_RETINA_PROLIF	Proliferative diabetic retinopathy	DQA1*05:01	6.29001e-32	0.403617	0.0334508	7.19114e-29	131705	5660	637	0.937923	0.0971294	3.96509e-11	0.289128	0.0432002	86823	3204	397	0.931087	0.133905
DIAB	DM_RETINA_PROLIF	Proliferative diabetic retinopathy	DRB1*03:01	2.07038e-31	0.399814	0.0334365	2.32537e-28	131705	5660	681	0.931822	0.13526	1.31861e-11	0.296707	0.0432387	86823	3204	851	0.926583	0.143134
DIAB	DM_RETINA_PROLIF	Proliferative diabetic retinopathy	DQA1*05:05	1.00706e-25	-0.452585	0.0419688	9.06073e-23	131705	5660	75	0.900421	0.129353	0.000133866	-0.207221	0.05444	86823	3204	39	0.852117	0.151803
DIAB	DM_RETINA_PROLIF	Proliferative diabetic retinopathy	B*08:01	1.45249e-24	0.367132	0.0351144	1.18765e-21	131705	5660	1339	0.844809	0.109982	2.75584e-07	0.23521	0.0454288	86823	3204	453	0.841624	0.115435
DIAB	DM_RETINA_PROLIF	Proliferative diabetic retinopathy	DRB1*15:01	1.07595e-19	-0.352673	0.0383705	6.51484e-17	131705	5660	11	0.934669	0.124768	3.44967e-24	-0.460594	0.0441859	86823	3204	5	0.928607	0.133882
DIAB	DM_RETINA_PROLIF	Proliferative diabetic retinopathy	DQB1*06:02	1.56759e-19	-0.353795	0.0386712	9.40988e-17	131705	5660	1059	0.930126	0.0826391	2.12314e-24	-0.466143	0.044499	86823	3204	440	0.964672	0.0933076
DIAB	DM_RETINA_PROLIF	Proliferative diabetic retinopathy	DQA1*01:02	9.46168e-15	-0.257186	0.0329876	3.82538e-12	131705	5660	823	0.914953	0.110608	1.4781e-22	-0.379194	0.037979	86823	3204	909	0.925988	0.13256
DIAB	DM_RETINA_PROLIF	Proliferative diabetic retinopathy	DRB1*11:01	9.32132e-14	-0.463501	0.0607861	3.44686e-11	131705	5660	1070	0.82335	0.175319	0.000485412	-0.271898	0.0785129	86823	3204	625	0.810536	0.183125
DIAB	DM_RETINA_PROLIF	Proliferative diabetic retinopathy	C*02:02	7.55916e-13	-0.324868	0.0446735	2.5566e-10	131705	5660	1684	0.890627	0.101684	0.00943332	-0.153925	0.059798	86823	3204	315	0.885171	0.108228
DIAB	DM_RETINA_PROLIF	Proliferative diabetic retinopathy	C*07:01	1.31112e-12	0.218175	0.0304973	4.36219e-10	131705	5660	610	0.885538	0.0921261	8.87257e-06	0.17518	0.0392265	86823	3204	781	0.882621	0.0978151
DIAB	DM_RETINA_PROLIF	Proliferative diabetic retinopathy	DPB1*01:01	5.16954e-12	0.283778	0.0404382	1.60111e-09	131705	5660	4851	0.950865	0.103635	0.000108545	0.209154	0.053629	86823	3204	2708	0.946525	0.110542
DIAB	DM_RETINA_PROLIF	Proliferative diabetic retinopathy	DRB1*07:01	5.89251e-12	-0.316472	0.0454025	1.81404e-09	131705	5660	1949	0.925593	0.143725	5.98009e-05	-0.252104	0.0629837	86823	3204	289	0.911477	0.161688
DIAB	DM_RETINA_PROLIF	Proliferative diabetic retinopathy	DQA1*02:01	6.88378e-12	-0.314443	0.0452638	2.10526e-09	131705	5660	320	0.928569	0.103662	4.22341e-05	-0.257776	0.0630909	86823	3204	48	0.910012	0.152046
DIAB	DM_RETINA_PROLIF	Proliferative diabetic retinopathy	DPB1*04:02	2.71453e-10	-0.183461	0.0289537	6.94658e-08	131705	5660	1774	0.923215	0.0935324	1.69429e-07	-0.206773	0.0394496	86823	3204	1008	0.921769	0.096452
DIAB	DM_RETINA_PROLIF	Proliferative diabetic retinopathy	C*03:04	1.76565e-09	0.16589	0.0274041	4.09214e-07	131705	5660	1780	0.871712	0.112647	8.13822e-16	0.295977	0.0359181	86823	3204	329	0.869388	0.114835
DIAB	DM_RETINA_PROLIF	Proliferative diabetic retinopathy	B*40:02	2.53792e-09	-0.429258	0.0709935	5.74393e-07	131705	5660	63	0.800695	0.130714	7.14768e-05	-0.376998	0.0953679	86823	3204	33	0.788601	0.141457
DIAB	DM_RETINA_PROLIF	Proliferative diabetic retinopathy	B*56:01	2.9784e-09	0.341296	0.0559929	6.66992e-07	131705	5660	63	0.867506	0.118454	2.19257e-10	0.496685	0.0742141	86823	3204	57	0.861228	0.128003
DIAB	DM_RETINA_PROLIF	Proliferative diabetic retinopathy	DRB1*04:04	3.83278e-09	0.245986	0.0411052	8.47189e-07	131705	5660	896	0.818204	0.199218	2.96434e-07	0.294179	0.0562876	86823	3204	538	0.810628	0.202269
DIAB	DM_RETINA_PROLIF	Proliferative diabetic retinopathy	C*06:02	8.59158e-09	-0.248235	0.0428999	1.81206e-06	131705	5660	563	0.90312	0.0957676	0.000638059	-0.201046	0.059189	86823	3204	971	0.898635	0.103731
DIAB	DM_RETINA_PROLIF	Proliferative diabetic retinopathy	DRB1*13:01	5.6715e-07	-0.181617	0.0362847	8.96769e-05	131705	5660	77	0.907241	0.146677	4.04198e-11	-0.331494	0.0496148	86823	3204	153	0.902271	0.153849
DIAB	DM_RETINA_PROLIF	Proliferative diabetic retinopathy	DQA1*01:03	5.83443e-06	-0.171184	0.0377977	0.000747648	131705	5660	1555	0.896466	0.106515	8.4742e-12	-0.362193	0.0522671	86823	3204	288	0.914237	0.142593
DIAB	DM_RETINA_PROLIF	Proliferative diabetic retinopathy	DQB1*06:03	6.64342e-06	-0.170197	0.037812	0.000843555	131705	5660	415	0.90824	0.0928958	1.67861e-11	-0.356614	0.0522563	86823	3204	47	0.944609	0.106678
DIAB	DM_RETINA_PROLIF	Proliferative diabetic retinopathy	A*24:02	8.03913e-06	0.142214	0.0317209	0.00100374	131705	5660	387	0.770707	0.10986	0.00583881	0.119942	0.0432541	86823	3204	233	0.76445	0.113951
DIAB	DM_RETINA_PROLIF	Proliferative diabetic retinopathy	B*57:01	1.05826e-05	-0.43892	0.0996303	0.00128888	131705	5660	105	0.857598	0.127887	0.00248544	-0.416881	0.140629	86823	3204	208	0.848728	0.140405
DIAB	DM_RETINA_PROLIF_NOS_ET_OPER	Proliferative diabetic retinopathy (Unspecified diabetic retinopathy + operation)	DQB1*03:02	3.01542e-158	0.850226	0.0297975	3.14489e-154	133847	4126	637	0.928307	0.0678412	7.0863e-134	0.988481	0.0365928	88223	2230	1162	0.960186	0.0910668
DIAB	DM_RETINA_PROLIF_NOS_ET_OPER	Proliferative diabetic retinopathy (Unspecified diabetic retinopathy + operation)	DQA1*03:01	5.97467e-153	0.83878	0.029945	5.4523e-149	133847	4126	737	0.795761	0.125383	1.82287e-131	0.982337	0.0367076	88223	2230	1150	0.86595	0.132896
DIAB	DM_RETINA_PROLIF_NOS_ET_OPER	Proliferative diabetic retinopathy (Unspecified diabetic retinopathy + operation)	DRB1*04:01	1.89991e-117	0.805641	0.0329885	1.51707e-113	133847	4126	1228	0.861596	0.184671	8.23159e-113	0.987278	0.0396353	88223	2230	301	0.849912	0.191948
DIAB	DM_RETINA_PROLIF_NOS_ET_OPER	Proliferative diabetic retinopathy (Unspecified diabetic retinopathy + operation)	DQB1*03:01	1.90565e-45	-0.645695	0.0440859	3.4412e-42	133847	4126	1228	0.908018	0.110089	1.11829e-09	-0.351539	0.0569972	88223	2230	373	0.926522	0.116146
DIAB	DM_RETINA_PROLIF_NOS_ET_OPER	Proliferative diabetic retinopathy (Unspecified diabetic retinopathy + operation)	DQB1*02:01	5.16186e-42	0.539946	0.0383791	8.48203e-39	133847	4126	592	0.957561	0.0695243	1.02681e-12	0.366347	0.0503133	88223	2230	638	0.955646	0.108922
DIAB	DM_RETINA_PROLIF_NOS_ET_OPER	Proliferative diabetic retinopathy (Unspecified diabetic retinopathy + operation)	DQA1*05:01	1.05018e-41	0.537948	0.0383905	1.70375e-38	133847	4126	385	0.937935	0.0973006	2.60952e-12	0.358922	0.0502511	88223	2230	232	0.930698	0.134506
DIAB	DM_RETINA_PROLIF_NOS_ET_OPER	Proliferative diabetic retinopathy (Unspecified diabetic retinopathy + operation)	DRB1*03:01	6.37673e-41	0.53234	0.038388	1.00579e-37	133847	4126	554	0.931956	0.135127	6.39834e-13	0.369492	0.0502674	88223	2230	640	0.925913	0.14403
DIAB	DM_RETINA_PROLIF_NOS_ET_OPER	Proliferative diabetic retinopathy (Unspecified diabetic retinopathy + operation)	DQA1*05:05	2.14656e-34	-0.674773	0.0532199	2.67555e-31	133847	4126	49	0.900362	0.129281	8.52399e-08	-0.377387	0.0698113	88223	2230	24	0.852206	0.151794
DIAB	DM_RETINA_PROLIF_NOS_ET_OPER	Proliferative diabetic retinopathy (Unspecified diabetic retinopathy + operation)	B*08:01	1.32973e-32	0.493163	0.0401929	1.56217e-29	133847	4126	939	0.844709	0.109943	1.02312e-07	0.285594	0.0530637	88223	2230	306	0.841241	0.115857
DIAB	DM_RETINA_PROLIF_NOS_ET_OPER	Proliferative diabetic retinopathy (Unspecified diabetic retinopathy + operation)	DQB1*06:02	3.29133e-25	-0.506659	0.0478463	2.83165e-22	133847	4126	743	0.930117	0.0826459	2.77114e-30	-0.681316	0.0575145	88223	2230	270	0.964655	0.0932592
DIAB	DM_RETINA_PROLIF_NOS_ET_OPER	Proliferative diabetic retinopathy (Unspecified diabetic retinopathy + operation)	DRB1*15:01	5.44307e-25	-0.499421	0.0473923	4.58258e-22	133847	4126	10	0.934605	0.124902	9.98788e-30	-0.667263	0.0568973	88223	2230	5	0.928244	0.13454
DIAB	DM_RETINA_PROLIF_NOS_ET_OPER	Proliferative diabetic retinopathy (Unspecified diabetic retinopathy + operation)	C*07:01	1.74973e-18	0.312564	0.0349542	9.57366e-16	133847	4126	466	0.885649	0.091962	3.22943e-06	0.215528	0.0459467	88223	2230	805	0.882419	0.0979288
DIAB	DM_RETINA_PROLIF_NOS_ET_OPER	Proliferative diabetic retinopathy (Unspecified diabetic retinopathy + operation)	DRB1*11:01	3.85479e-18	-0.702442	0.0783077	2.04776e-15	133847	4126	652	0.823002	0.1755	1.01943e-05	-0.453245	0.102526	88223	2230	25	0.810564	0.18338
DIAB	DM_RETINA_PROLIF_NOS_ET_OPER	Proliferative diabetic retinopathy (Unspecified diabetic retinopathy + operation)	DQA1*01:02	1.57307e-17	-0.342804	0.0397335	7.91241e-15	133847	4126	546	0.914743	0.110969	1.61013e-26	-0.518535	0.0472344	88223	2230	563	0.925909	0.132693
DIAB	DM_RETINA_PROLIF_NOS_ET_OPER	Proliferative diabetic retinopathy (Unspecified diabetic retinopathy + operation)	DPB1*04:02	5.9366e-16	-0.287293	0.0350218	2.65893e-13	133847	4126	1152	0.923369	0.093308	1.31648e-10	-0.31604	0.0486432	88223	2230	625	0.921703	0.0964402
DIAB	DM_RETINA_PROLIF_NOS_ET_OPER	Proliferative diabetic retinopathy (Unspecified diabetic retinopathy + operation)	C*02:02	1.69339e-14	-0.414597	0.0529118	6.69286e-12	133847	4126	1099	0.8908	0.101439	0.000133049	-0.286836	0.0753639	88223	2230	195	0.884691	0.109212
DIAB	DM_RETINA_PROLIF_NOS_ET_OPER	Proliferative diabetic retinopathy (Unspecified diabetic retinopathy + operation)	DPB1*01:01	3.91145e-14	0.357001	0.0459953	1.4895e-11	133847	4126	3637	0.950753	0.103947	0.000108047	0.244094	0.0624171	88223	2230	1954	0.946604	0.110413
DIAB	DM_RETINA_PROLIF_NOS_ET_OPER	Proliferative diabetic retinopathy (Unspecified diabetic retinopathy + operation)	DQA1*02:01	9.6044e-14	-0.409874	0.0539511	3.54384e-11	133847	4126	215	0.928569	0.103703	5.23985e-05	-0.309889	0.0767815	88223	2230	23	0.91068	0.151088
DIAB	DM_RETINA_PROLIF_NOS_ET_OPER	Proliferative diabetic retinopathy (Unspecified diabetic retinopathy + operation)	DRB1*07:01	1.23044e-13	-0.408684	0.0540453	4.49145e-11	133847	4126	1667	0.925541	0.143371	7.57746e-05	-0.302161	0.0765723	88223	2230	189	0.912538	0.160439
DIAB	DM_RETINA_PROLIF_NOS_ET_OPER	Proliferative diabetic retinopathy (Unspecified diabetic retinopathy + operation)	DRB1*04:04	8.51017e-13	0.336306	0.0455393	2.87065e-10	133847	4126	595	0.818201	0.199415	7.75717e-09	0.382956	0.0639945	88223	2230	367	0.811012	0.20184
DIAB	DM_RETINA_PROLIF_NOS_ET_OPER	Proliferative diabetic retinopathy (Unspecified diabetic retinopathy + operation)	DQB1*03:03	1.69693e-11	-0.361889	0.052966	4.93567e-09	133847	4126	394	0.853321	0.120514	0.00253061	-0.216879	0.0724289	88223	2230	150	0.94181	0.112423
DIAB	DM_RETINA_PROLIF_NOS_ET_OPER	Proliferative diabetic retinopathy (Unspecified diabetic retinopathy + operation)	B*56:01	2.98161e-11	0.424496	0.0612951	8.45694e-09	133847	4126	32	0.867329	0.118238	3.62003e-12	0.618053	0.082522	88223	2230	41	0.860617	0.128722
DIAB	DM_RETINA_PROLIF_NOS_ET_OPER	Proliferative diabetic retinopathy (Unspecified diabetic retinopathy + operation)	C*03:04	6.51898e-11	0.205577	0.0311663	1.79303e-08	133847	4126	1323	0.871858	0.112358	1.477e-19	0.387002	0.0412626	88223	2230	230	0.869167	0.115166
DIAB	DM_RETINA_PROLIF_NOS_ET_OPER	Proliferative diabetic retinopathy (Unspecified diabetic retinopathy + operation)	B*40:02	8.18366e-11	-0.586323	0.0881876	2.22811e-08	133847	4126	42	0.800739	0.130431	6.46423e-05	-0.471927	0.118624	88223	2230	19	0.78894	0.141108
DIAB	DM_RETINA_PROLIF_NOS_ET_OPER	Proliferative diabetic retinopathy (Unspecified diabetic retinopathy + operation)	B*35:01	2.33206e-10	0.310066	0.0483599	6.01905e-08	133847	4126	1363	0.81955	0.111204	0.00775375	0.190532	0.0710311	88223	2230	785	0.814615	0.119204
DIAB	DM_RETINA_PROLIF_NOS_ET_OPER	Proliferative diabetic retinopathy (Unspecified diabetic retinopathy + operation)	C*06:02	4.84734e-10	-0.319716	0.0508104	1.20069e-07	133847	4126	429	0.903139	0.095682	0.00660482	-0.188565	0.0700683	88223	2230	532	0.898946	0.103006
DIAB	DM_RETINA_PROLIF_NOS_ET_OPER	Proliferative diabetic retinopathy (Unspecified diabetic retinopathy + operation)	DRB1*13:01	2.14275e-09	-0.265314	0.044018	4.90383e-07	133847	4126	53	0.90742	0.146399	9.73882e-15	-0.499158	0.0629127	88223	2230	50	0.902122	0.153913
DIAB	DM_RETINA_PROLIF_NOS_ET_OPER	Proliferative diabetic retinopathy (Unspecified diabetic retinopathy + operation)	A*24:02	6.82905e-09	0.211708	0.0361141	1.45838e-06	133847	4126	250	0.770679	0.109702	0.000185633	0.187859	0.0498934	88223	2230	146	0.764574	0.113809
DIAB	DM_RETINA_PROLIF_NOS_ET_OPER	Proliferative diabetic retinopathy (Unspecified diabetic retinopathy + operation)	DQA1*01:03	4.26827e-08	-0.252417	0.0458731	8.2002e-06	133847	4126	1010	0.896233	0.106788	1.20098e-14	-0.524259	0.0662484	88223	2230	188	0.913892	0.143168
DIAB	DM_RETINA_PROLIF_NOS_ET_OPER	Proliferative diabetic retinopathy (Unspecified diabetic retinopathy + operation)	DQB1*06:03	4.88355e-08	-0.251351	0.0458868	9.29838e-06	133847	4126	298	0.908225	0.0927932	2.45445e-14	-0.51712	0.0661727	88223	2230	22	0.94421	0.107349
DIAB	DM_RETINA_PROLIF_NOS_ET_OPER	Proliferative diabetic retinopathy (Unspecified diabetic retinopathy + operation)	B*51:01	1.83842e-06	-0.248138	0.0519321	0.000263283	133847	4126	42	0.750831	0.169282	0.00231767	-0.215055	0.0711642	88223	2230	27	0.745546	0.172741
DIAB	DM_RETINA_PROLIF_NOS_ET_OPER	Proliferative diabetic retinopathy (Unspecified diabetic retinopathy + operation)	DQB1*04:02	5.00397e-06	-0.180392	0.0395272	0.000649536	133847	4126	60	0.951593	0.0809049	0.00232384	-0.169816	0.0560596	88223	2230	355	0.961541	0.0891568
DIAB	DM_RETINA_PROLIF_NOS_ET_OPER	Proliferative diabetic retinopathy (Unspecified diabetic retinopathy + operation)	DRB1*08:01	7.83375e-06	-0.178622	0.0399825	0.000980253	133847	4126	724	0.930536	0.130107	0.00246514	-0.170056	0.056476	88223	2230	107	0.924656	0.138416
DIAB	DM_RETINA_PROLIF_NOS_ET_OPER	Proliferative diabetic retinopathy (Unspecified diabetic retinopathy + operation)	DPB1*04:01	8.34106e-06	0.10122	0.0226974	0.00103839	133847	4126	646	0.938671	0.100403	0.000731501	0.106703	0.0315606	88223	2230	340	0.935721	0.104579
DIAB	DM_RETINA_PROLIF_NOS_ET_OPER	Proliferative diabetic retinopathy (Unspecified diabetic retinopathy + operation)	DQA1*04:01	8.64202e-06	-0.176323	0.0396568	0.00107247	133847	4126	60	0.918289	0.103078	0.00272127	-0.167122	0.0560586	88223	2230	180	0.944259	0.111239
DIAB	DM_RETINA_PROLIF_NOS_ET_OPER	Proliferative diabetic retinopathy (Unspecified diabetic retinopathy + operation)	A*11:01	1.47193e-05	-0.28165	0.0650435	0.00172962	133847	4126	255	0.803333	0.100609	0.00318646	-0.255276	0.0875514	88223	2230	487	0.801633	0.105088
DIAB	DM_RETINA_PROLIF_NOS_ET_OPER	Proliferative diabetic retinopathy (Unspecified diabetic retinopathy + operation)	A*31:01	3.79062e-05	-0.2653	0.0645403	0.00403669	133847	4126	901	0.829932	0.120306	0.00105791	-0.286818	0.0884258	88223	2230	143	0.827981	0.123211
DIAB	DM_RETINA_PROLIF_NOS_ET_OPER	Proliferative diabetic retinopathy (Unspecified diabetic retinopathy + operation)	B*15:01	6.94896e-05	0.125889	0.031549	0.00687016	133847	4126	1089	0.766177	0.119776	4.28387e-15	0.331778	0.0410869	88223	2230	553	0.763048	0.12599
DIAB	DM_RETINOPATHY	Diabetic retinopathy	DQB1*03:02	3.31221e-96	0.478615	0.0221981	2.01508e-92	134018	9336	1981	0.928334	0.0678147	2.49322e-72	0.521035	0.0276572	88386	5578	1922	0.960168	0.0911394
DIAB	DM_RETINOPATHY	Diabetic retinopathy	DQA1*03:01	4.58702e-93	0.471483	0.0222599	2.6638e-89	134018	9336	3360	0.796033	0.125212	9.47353e-72	0.520083	0.0277217	88386	5578	837	0.865794	0.132962
DIAB	DM_RETINOPATHY	Diabetic retinopathy	DRB1*04:01	7.21254e-78	0.477848	0.0247166	2.92531e-74	134018	9336	2312	0.861254	0.184995	2.38288e-65	0.543903	0.0302897	88386	5578	918	0.850264	0.191751
DIAB	DM_RETINOPATHY	Diabetic retinopathy	DQB1*02:01	4.67819e-30	0.313106	0.0270057	5.02256e-27	134018	9336	1782	0.957586	0.0694483	1.30825e-06	0.170053	0.0350232	88386	5578	1308	0.955944	0.108357
DIAB	DM_RETINOPATHY	Diabetic retinopathy	DQA1*05:01	6.33358e-30	0.312388	0.0270085	6.77135e-27	134018	9336	2304	0.938091	0.0970139	4.36551e-06	0.161233	0.0349875	88386	5578	491	0.930898	0.13434
DIAB	DM_RETINOPATHY	Diabetic retinopathy	DRB1*03:01	1.07289e-29	0.310748	0.0269818	1.12816e-26	134018	9336	1015	0.931724	0.135515	1.46837e-06	0.169217	0.0350184	88386	5578	1309	0.926297	0.143534
DIAB	DM_RETINOPATHY	Diabetic retinopathy	B*08:01	3.98612e-25	0.297633	0.0282985	3.38946e-22	134018	9336	2333	0.844738	0.109918	0.000548915	0.127203	0.0366828	88386	5578	854	0.841362	0.11582
DIAB	DM_RETINOPATHY	Diabetic retinopathy	DQB1*03:01	1.57891e-23	-0.270151	0.0266502	1.21518e-20	134018	9336	2304	0.908197	0.109802	0.00580486	-0.0917421	0.0333752	88386	5578	1030	0.926681	0.115924
DIAB	DM_RETINOPATHY	Diabetic retinopathy	DQA1*05:05	3.33256e-19	-0.283693	0.031207	1.92655e-16	134018	9336	1212	0.900382	0.129165	0.00687557	-0.108463	0.0403337	88386	5578	764	0.852534	0.15151
DIAB	DM_RETINOPATHY	Diabetic retinopathy	DQB1*06:02	1.18395e-16	-0.244926	0.0294146	5.60226e-14	134018	9336	1785	0.930136	0.0824917	6.93424e-19	-0.291823	0.0324314	88386	5578	634	0.964709	0.0929656
DIAB	DM_RETINOPATHY	Diabetic retinopathy	DRB1*15:01	4.56755e-16	-0.237926	0.0291567	2.06383e-13	134018	9336	46	0.934472	0.125195	1.23862e-18	-0.287808	0.0322314	88386	5578	38	0.928326	0.134402
DIAB	DM_RETINOPATHY	Diabetic retinopathy	C*07:01	1.10455e-13	0.182302	0.0244024	4.04475e-11	134018	9336	1036	0.885612	0.092096	0.00267222	0.0947869	0.0314571	88386	5578	1658	0.882367	0.0980537
DIAB	DM_RETINOPATHY	Diabetic retinopathy	DQA1*01:02	1.76807e-12	-0.180026	0.0254744	5.79943e-10	134018	9336	1446	0.914818	0.110783	5.72037e-19	-0.255791	0.0284448	88386	5578	1741	0.925979	0.132513
DIAB	DM_RETINOPATHY	Diabetic retinopathy	DPB1*01:01	2.26555e-12	0.232633	0.0327867	7.32311e-10	134018	9336	1266	0.950714	0.104123	0.00321005	0.1287	0.0434466	88386	5578	730	0.946287	0.111102
DIAB	DM_RETINOPATHY	Diabetic retinopathy	DRB1*11:01	2.8442e-09	-0.264383	0.0442494	6.3918e-07	134018	9336	573	0.823157	0.175202	0.000714767	-0.195624	0.0581661	88386	5578	408	0.810761	0.183084
DIAB	DM_RETINOPATHY	Diabetic retinopathy	DPB1*04:02	1.95523e-08	-0.125829	0.0223947	3.92304e-06	134018	9336	3173	0.923337	0.0934285	1.35943e-06	-0.144182	0.0298519	88386	5578	1898	0.921524	0.0968098
DIAB	DM_RETINOPATHY	Diabetic retinopathy	C*03:04	2.14434e-08	0.125104	0.0222773	4.26564e-06	134018	9336	2663	0.871776	0.112557	9.89086e-11	0.189198	0.0290404	88386	5578	638	0.869354	0.114912
DIAB	DM_RETINOPATHY	Diabetic retinopathy	DRB1*04:04	9.71382e-07	0.168347	0.0341864	0.000146694	134018	9336	1572	0.818099	0.199452	0.000823462	0.157761	0.0469112	88386	5578	1016	0.810349	0.202357
DIAB	DM_RETINOPATHY	Diabetic retinopathy	B*40:02	3.62698e-06	-0.23936	0.0517145	0.000486363	134018	9336	550	0.800838	0.130544	0.000289977	-0.250562	0.0695943	88386	5578	642	0.789069	0.140991
DIAB	DM_RETINOPATHY	Diabetic retinopathy	DRB1*13:01	5.34344e-06	-0.127146	0.0279656	0.000689572	134018	9336	186	0.907462	0.146357	3.8321e-10	-0.234442	0.0372799	88386	5578	304	0.902147	0.153965
DIAB	DM_RETINOPATHY	Diabetic retinopathy	B*56:01	1.23232e-05	0.213269	0.0484149	0.0014811	134018	9336	93	0.867358	0.118387	3.80157e-08	0.353287	0.0626931	88386	5578	134	0.860089	0.129703
DIAB	DM_RETINOPATHY	Diabetic retinopathy	DQB1*06:03	4.39666e-05	-0.118865	0.0291423	0.00460329	134018	9336	704	0.908211	0.0927273	5.61352e-10	-0.242586	0.0389405	88386	5578	835	0.944317	0.107205
DIAB	DM_RETINOPATHY	Diabetic retinopathy	DQA1*01:03	4.66544e-05	-0.118349	0.0291146	0.00484992	134018	9336	2820	0.896243	0.106735	3.16558e-10	-0.24594	0.0389	88386	5578	592	0.913999	0.143135
DIAB	DM_SEVERAL_COMPLICATIONS	Diabetes, several complications	DQB1*03:02	8.22976e-75	0.601434	0.0313916	2.98279e-71	103242	4306	1111	0.927938	0.0681882	7.09153e-51	0.640883	0.0402678	70024	2351	423	0.959901	0.0914053
DIAB	DM_SEVERAL_COMPLICATIONS	Diabetes, several complications	DQA1*03:01	2.38555e-72	0.59274	0.0315076	8.02046e-69	103242	4306	252	0.795346	0.126032	8.21294e-50	0.635646	0.0403923	70024	2351	901	0.865735	0.133162
DIAB	DM_SEVERAL_COMPLICATIONS	Diabetes, several complications	DRB1*04:01	1.17151e-53	0.564772	0.0351108	2.60299e-50	103242	4306	1112	0.860443	0.185292	1.4214e-44	0.656441	0.0439845	70024	2351	396	0.847748	0.192812
DIAB	DM_SEVERAL_COMPLICATIONS	Diabetes, several complications	DQB1*03:01	5.23935e-23	-0.411697	0.0407657	3.94332e-20	103242	4306	1700	0.908401	0.110063	0.00622777	-0.141956	0.0521863	70024	2351	458	0.925865	0.117096
DIAB	DM_SEVERAL_COMPLICATIONS	Diabetes, several complications	DQA1*05:01	9.14115e-20	0.359643	0.0387553	5.57456e-17	103242	4306	482	0.938733	0.0962044	1.31486e-06	0.254524	0.052225	70024	2351	299	0.931055	0.134809
DIAB	DM_SEVERAL_COMPLICATIONS	Diabetes, several complications	DQB1*02:01	1.14399e-19	0.35871	0.0387622	6.90226e-17	103242	4306	728	0.957681	0.0691712	6.26011e-07	0.262442	0.0522506	70024	2351	581	0.955717	0.108985
DIAB	DM_SEVERAL_COMPLICATIONS	Diabetes, several complications	DQA1*05:05	3.62767e-19	-0.444361	0.0484774	2.08536e-16	103242	4306	56	0.900275	0.130243	0.00767112	-0.167438	0.0633206	70024	2351	28	0.850794	0.152446
DIAB	DM_SEVERAL_COMPLICATIONS	Diabetes, several complications	DRB1*03:01	3.8169e-19	0.353153	0.0387511	2.18921e-16	103242	4306	517	0.93194	0.135016	5.80297e-07	0.263171	0.0522409	70024	2351	582	0.926009	0.143998
DIAB	DM_SEVERAL_COMPLICATIONS	Diabetes, several complications	B*08:01	2.6054e-17	0.349346	0.0405517	1.29268e-14	103242	4306	1041	0.844502	0.11037	0.000149736	0.209157	0.0548267	70024	2351	343	0.840868	0.116183
DIAB	DM_SEVERAL_COMPLICATIONS	Diabetes, several complications	DQB1*06:02	2.50576e-12	-0.303936	0.04317	8.0184e-10	103242	4306	676	0.929706	0.0832131	4.00352e-17	-0.4452	0.0518079	70024	2351	229	0.964254	0.0941276
DIAB	DM_SEVERAL_COMPLICATIONS	Diabetes, several complications	C*07:01	2.8493e-10	0.222166	0.0349744	7.26961e-08	103242	4306	502	0.885264	0.0922308	0.00185868	0.147388	0.0470944	70024	2351	619	0.881909	0.0986013
DIAB	DM_SEVERAL_COMPLICATIONS	Diabetes, several complications	DQA1*01:02	1.54351e-09	-0.22567	0.0372726	3.60015e-07	103242	4306	676	0.914621	0.111484	1.62678e-15	-0.360158	0.0445264	70024	2351	671	0.9251	0.133855
DIAB	DM_SEVERAL_COMPLICATIONS	Diabetes, several complications	DRB1*11:01	2.27879e-09	-0.420497	0.0694421	5.20585e-07	103242	4306	910	0.821055	0.176018	0.00178043	-0.286267	0.0926494	70024	2351	467	0.807238	0.184928
DIAB	DM_SEVERAL_COMPLICATIONS	Diabetes, several complications	DRB1*04:04	3.55944e-08	0.266582	0.0476287	6.90066e-06	103242	4306	729	0.817334	0.199684	0.000235002	0.253208	0.0681417	70024	2351	417	0.812106	0.201029
DIAB	DM_SEVERAL_COMPLICATIONS	Diabetes, several complications	DPB1*01:01	1.18896e-07	0.252888	0.0472961	2.10827e-05	103242	4306	3686	0.95007	0.105924	0.00873943	0.172247	0.0650628	70024	2351	1999	0.945385	0.112276
DIAB	DM_SEVERAL_COMPLICATIONS	Diabetes, several complications	DPB1*04:02	1.19134e-07	-0.176149	0.0332291	2.11177e-05	103242	4306	1379	0.923096	0.0934493	0.00151527	-0.144125	0.0455562	70024	2351	800	0.921271	0.0973293
DIAB	DM_SEVERAL_COMPLICATIONS	Diabetes, several complications	DQB1*03:03	7.82266e-06	-0.226855	0.0508067	0.000979344	103242	4306	892	0.852821	0.120788	0.00902383	-0.183677	0.0710443	70024	2351	910	0.940884	0.112871
DIAB	DM_SEVERAL_COMPLICATIONS	Diabetes, several complications	B*56:01	1.60238e-05	0.295303	0.0674861	0.00186916	103242	4306	51	0.866814	0.119294	5.16135e-07	0.468478	0.0898449	70024	2351	57	0.860476	0.12765
DIAB	DM_VITREOUS_BLEEDING	Vitreous bleeding (caused by prolif. dmrp when together with H36.03*)	DQB1*03:02	1.85562e-25	0.722079	0.0649183	1.63217e-22	126900	855	239	0.927771	0.0679953	3.04619e-18	0.750972	0.0792269	84132	513	211	0.959751	0.0914427
DIAB	DM_VITREOUS_BLEEDING	Vitreous bleeding (caused by prolif. dmrp when together with H36.03*)	DQA1*03:01	2.05511e-24	0.708067	0.0652311	1.65915e-21	126900	855	380	0.794969	0.125687	1.41473e-17	0.738599	0.0796369	84132	513	208	0.865885	0.133327
DIAB	DM_VITREOUS_BLEEDING	Vitreous bleeding (caused by prolif. dmrp when together with H36.03*)	DRB1*04:01	1.6814e-13	0.570354	0.0738909	6.06396e-11	126900	855	238	0.859509	0.185883	8.8219e-18	0.802836	0.0850448	84132	513	74	0.84816	0.193076
E4	E4_ADDISON	Adrenocortical insufficiency	DRB1*04:04	6.88297e-06	0.813506	0.163814	0.00087023	131214	217	67	0.81823	0.199497	4.51212e-05	0.793097	0.176031	85906	196	34	0.810789	0.202215
E4	E4_ADRENAL	Other disorders of adrenal gland	DRB1*04:04	3.11887e-05	0.684828	0.15255	0.0034006	131275	278	47	0.818132	0.199576	2.20774e-05	0.7282	0.157244	85975	265	43	0.810789	0.202201
E4	E4_DIABETES	Diabetes mellitus	DQB1*03:02	2.66255e-90	0.330898	0.016151	1.43228e-86	135381	22627	4937	0.928322	0.0677697	6.01856e-74	0.371142	0.019946	89197	13812	4155	0.960176	0.0910472
E4	E4_DIABETES	Diabetes mellitus	DQA1*03:01	4.3659e-88	0.327001	0.016171	2.25368e-84	135381	22627	4383	0.795909	0.125236	5.48425e-73	0.369613	0.0199988	89197	13812	2549	0.865802	0.132882
E4	E4_DIABETES	Diabetes mellitus	DRB1*04:01	6.13633e-86	0.360978	0.0180506	2.98658e-82	135381	22627	4951	0.861249	0.184921	1.63204e-68	0.39556	0.0220516	89197	13812	2579	0.850144	0.191818
E4	E4_DIABETES	Diabetes mellitus	DQB1*03:01	2.26424e-26	-0.191074	0.0178816	2.10384e-23	135381	22627	6941	0.908051	0.11003	3.90301e-05	-0.0927006	0.0225685	89197	13812	2876	0.926559	0.11613
E4	E4_DIABETES	Diabetes mellitus	DQA1*05:05	1.69788e-25	-0.219036	0.0208262	1.496e-22	135381	22627	335	0.900377	0.129264	0.00117377	-0.0876941	0.0270877	89197	13812	224	0.852392	0.151612
E4	E4_DIABETES	Diabetes mellitus	DPB1*04:02	1.33993e-15	-0.121279	0.0151627	5.80304e-13	135381	22627	8001	0.923321	0.093389	2.69301e-05	-0.0832457	0.019848	89197	13812	5007	0.921671	0.096595
E4	E4_DIABETES	Diabetes mellitus	DQB1*02:01	1.25941e-13	0.142108	0.0191468	4.59391e-11	135381	22627	4544	0.957559	0.0694115	1.18949e-05	0.10693	0.0243881	89197	13812	3029	0.955851	0.108564
E4	E4_DIABETES	Diabetes mellitus	DQA1*05:01	1.54681e-13	0.141586	0.0191475	5.59434e-11	135381	22627	3102	0.937942	0.0971854	3.1709e-05	0.101412	0.0243445	89197	13812	1935	0.930933	0.134227
E4	E4_DIABETES	Diabetes mellitus	DRB1*03:01	5.96395e-13	0.137945	0.0191286	2.03323e-10	135381	22627	2219	0.931718	0.135489	9.31202e-06	0.108164	0.0243744	89197	13812	3037	0.926219	0.143677
E4	E4_DIABETES	Diabetes mellitus	C*02:02	3.99178e-12	-0.16115	0.0231982	1.25151e-09	135381	22627	5932	0.890733	0.101529	0.000859421	-0.10125	0.0304612	89197	13812	1478	0.884655	0.109123
E4	E4_DIABETES	Diabetes mellitus	C*03:04	3.61409e-10	0.0982477	0.0156546	9.13876e-08	135381	22627	6336	0.871794	0.112497	2.91966e-14	0.153756	0.0201639	89197	13812	1675	0.869262	0.115057
E4	E4_DIABETES	Diabetes mellitus	B*27:05	5.71374e-10	-0.124725	0.0201226	1.40112e-07	135381	22627	3432	0.801236	0.119414	0.00112243	-0.0860456	0.026469	89197	13812	3494	0.797604	0.121686
E4	E4_DIABETES	Diabetes mellitus	DQB1*06:02	3.53942e-09	-0.114569	0.0194081	7.86427e-07	135381	22627	2454	0.930139	0.0825629	3.18925e-25	-0.222858	0.0213266	89197	13812	3277	0.964654	0.0931132
E4	E4_DIABETES	Diabetes mellitus	DRB1*15:01	7.02711e-09	-0.111476	0.0192567	1.49693e-06	135381	22627	186	0.934527	0.125068	2.4783e-25	-0.222234	0.0212175	89197	13812	47	0.928261	0.134418
E4	E4_DIABETES	Diabetes mellitus	DRB1*12:01	1.13941e-08	-0.19634	0.0343882	2.36124e-06	135381	22627	5553	0.904914	0.140259	0.000278206	-0.163337	0.0451236	89197	13812	133	0.899682	0.146064
E4	E4_DIABETES	Diabetes mellitus	A*11:01	3.6634e-06	-0.126288	0.0273169	0.000490732	135381	22627	1691	0.803195	0.100726	0.000463812	-0.125011	0.0358245	89197	13812	1047	0.801952	0.104852
E4	E4_DIABETES	Diabetes mellitus	B*15:01	1.02423e-05	0.0692515	0.015687	0.00125311	135381	22627	4406	0.766168	0.119773	8.22691e-09	0.115115	0.0199494	89197	13812	2692	0.763041	0.125959
E4	E4_DIABETES	Diabetes mellitus	B*56:01	1.12613e-05	0.156037	0.0354439	0.00136373	135381	22627	1076	0.867529	0.118069	2.73277e-06	0.215787	0.0458171	89197	13812	30	0.860456	0.129265
E4	E4_DIABETES	Diabetes mellitus	DRB1*13:01	6.8909e-05	-0.074273	0.0186826	0.00681804	135381	22627	1460	0.907409	0.146427	0.0063243	-0.0652046	0.0239354	89197	13812	993	0.902208	0.153907
E4	E4_DM1	Type 1 diabetes	DQB1*03:02	3.22212e-268	1.15345	0.0310101	5.48876e-263	116487	3733	324	0.928301	0.067954	5.31039e-275	1.36109	0.0349785	77685	2300	392	0.960515	0.0903228
E4	E4_DM1	Type 1 diabetes	DQA1*03:01	8.75122e-263	1.14659	0.0311659	8.94443e-258	116487	3733	692	0.795573	0.125959	9.98223e-273	1.35789	0.0350317	77685	2300	1529	0.866033	0.132754
E4	E4_DM1	Type 1 diabetes	DRB1*04:01	4.41461e-201	1.08943	0.0339862	1.02547e-196	116487	3733	1327	0.861505	0.184635	8.72263e-226	1.32704	0.0373467	77685	2300	216	0.849154	0.192293
E4	E4_DM1	Type 1 diabetes	DQB1*02:01	8.75997e-85	0.836658	0.0410448	4.03305e-81	116487	3733	435	0.957525	0.0695753	8.49028e-27	0.528445	0.0475337	77685	2300	23	0.955849	0.108459
E4	E4_DM1	Type 1 diabetes	DQA1*05:01	2.25134e-84	0.834665	0.0410523	1.02725e-80	116487	3733	276	0.937957	0.0969871	2.93667e-25	0.511177	0.0475202	77685	2300	169	0.930759	0.134507
E4	E4_DM1	Type 1 diabetes	DRB1*03:01	1.57081e-83	0.829952	0.0410453	7.02609e-80	116487	3733	574	0.931579	0.135858	1.25243e-26	0.526375	0.0475141	77685	2300	775	0.926293	0.14332
E4	E4_DM1	Type 1 diabetes	DQB1*03:01	1.70497e-72	-0.948933	0.0510497	5.8477e-69	116487	3733	1326	0.908223	0.109937	3.3997e-23	-0.644623	0.0628378	77685	2300	291	0.92613	0.116327
E4	E4_DM1	Type 1 diabetes	B*08:01	1.92196e-57	0.708949	0.0427327	4.93565e-54	116487	3733	745	0.844956	0.109751	5.33211e-14	0.38668	0.0502699	77685	2300	300	0.841547	0.115378
E4	E4_DM1	Type 1 diabetes	DQA1*05:05	5.46068e-53	-0.989531	0.0625856	1.19769e-49	116487	3733	28	0.900159	0.129998	2.0811e-20	-0.77576	0.0810232	77685	2300	17	0.851794	0.152296
E4	E4_DM1	Type 1 diabetes	DQB1*06:02	1.02353e-50	-0.96119	0.0624676	2.12627e-47	116487	3733	697	0.93019	0.0828863	7.94287e-72	-1.3712	0.0755266	77685	2300	197	0.96431	0.0936452
E4	E4_DM1	Type 1 diabetes	DRB1*15:01	2.32385e-49	-0.930725	0.0613127	4.65716e-46	116487	3733	13	0.934716	0.124298	7.07709e-72	-1.35599	0.0745755	77685	2300	5	0.928085	0.134443
E4	E4_DM1	Type 1 diabetes	C*07:01	7.64033e-38	0.490668	0.0369312	1.08459e-34	116487	3733	435	0.885465	0.0922314	1.20477e-09	0.271635	0.0441413	77685	2300	964	0.88219	0.0982528
E4	E4_DM1	Type 1 diabetes	DQA1*01:02	1.38295e-33	-0.580097	0.0468191	1.68674e-30	116487	3733	344	0.915067	0.110669	1.58557e-63	-0.94194	0.0541185	77685	2300	405	0.925552	0.133328
E4	E4_DM1	Type 1 diabetes	DPB1*04:02	6.58551e-30	-0.464225	0.0397414	7.01136e-27	116487	3733	15	0.923143	0.0935118	2.64496e-22	-0.515066	0.0514476	77685	2300	533	0.921402	0.0967486
E4	E4_DM1	Type 1 diabetes	DRB1*13:01	7.36313e-26	-0.593497	0.0547132	6.67172e-23	116487	3733	51	0.907382	0.145993	8.81694e-32	-0.87257	0.0719433	77685	2300	40	0.902052	0.153839
E4	E4_DM1	Type 1 diabetes	DPB1*01:01	1.28733e-24	0.501086	0.0471346	1.05768e-21	116487	3733	3371	0.95028	0.105304	3.18591e-09	0.350517	0.0579593	77685	2300	2060	0.945965	0.111907
E4	E4_DM1	Type 1 diabetes	B*27:05	1.94208e-24	-0.523281	0.0498937	1.57286e-21	116487	3733	411	0.801458	0.119796	0.00760035	-0.1655	0.0624721	77685	2300	113	0.797591	0.121324
E4	E4_DM1	Type 1 diabetes	DRB1*11:01	2.32283e-24	-0.949998	0.0905731	1.86938e-21	116487	3733	240	0.823987	0.174546	2.00468e-12	-0.892352	0.12379	77685	2300	158	0.809121	0.184062
E4	E4_DM1	Type 1 diabetes	DRB1*07:01	1.24781e-23	-0.624502	0.0604836	9.67646e-21	116487	3733	101	0.925431	0.143622	3.99623e-12	-0.612539	0.0860158	77685	2300	151	0.910853	0.162354
E4	E4_DM1	Type 1 diabetes	DQA1*02:01	2.65317e-23	-0.616769	0.060193	2.02369e-20	116487	3733	169	0.928574	0.103093	3.42562e-12	-0.614697	0.0860407	77685	2300	17	0.908952	0.152494
E4	E4_DM1	Type 1 diabetes	DQA1*01:03	9.80149e-23	-0.576184	0.056984	7.30166e-20	116487	3733	653	0.895917	0.107583	1.13353e-29	-0.881538	0.0754146	77685	2300	151	0.913281	0.143851
E4	E4_DM1	Type 1 diabetes	DQB1*06:03	1.27558e-22	-0.574689	0.0569975	9.46114e-20	116487	3733	255	0.907904	0.093792	3.46938e-29	-0.87196	0.075248	77685	2300	196	0.943813	0.10787
E4	E4_DM1	Type 1 diabetes	DQB1*03:03	3.40161e-21	-0.576048	0.0592489	2.30551e-18	116487	3733	315	0.853205	0.12041	6.36088e-06	-0.339442	0.0750828	77685	2300	1539	0.941333	0.112853
E4	E4_DM1	Type 1 diabetes	DRB1*04:04	3.38958e-19	0.429184	0.0458928	1.95289e-16	116487	3733	284	0.819118	0.199563	5.3963e-25	0.637985	0.0572897	77685	2300	384	0.810867	0.201567
E4	E4_DM1	Type 1 diabetes	C*02:02	3.6818e-18	-0.494197	0.0554812	1.95994e-15	116487	3733	848	0.891237	0.100611	0.000127849	-0.281625	0.0738106	77685	2300	204	0.88414	0.10958
E4	E4_DM1	Type 1 diabetes	DRB1*12:01	8.12985e-18	-0.900367	0.101849	4.20513e-15	116487	3733	25	0.90391	0.141587	9.63547e-08	-0.686666	0.127056	77685	2300	198	0.89999	0.144701
E4	E4_DM1	Type 1 diabetes	A*24:02	1.06052e-15	0.309998	0.0376227	4.63615e-13	116487	3733	204	0.770347	0.10979	4.64933e-09	0.283877	0.0475546	77685	2300	5	0.764291	0.114227
E4	E4_DM1	Type 1 diabetes	C*06:02	1.56762e-15	-0.451567	0.0553955	6.72078e-13	116487	3733	642	0.90229	0.0966149	3.31945e-06	-0.343095	0.0735949	77685	2300	518	0.897979	0.104699
E4	E4_DM1	Type 1 diabetes	C*03:04	1.48897e-14	0.2504	0.0321089	5.92156e-12	116487	3733	1396	0.871361	0.113216	9.65778e-42	0.556296	0.0389545	77685	2300	536	0.869711	0.114481
E4	E4_DM1	Type 1 diabetes	DQB1*02:02	8.63132e-14	-0.503064	0.0660002	3.2033e-11	116487	3733	2424	0.949084	0.0701749	1.05897e-05	-0.407801	0.0924771	77685	2300	775	0.910745	0.131902
E4	E4_DM1	Type 1 diabetes	B*35:01	2.33951e-13	0.388322	0.0519738	8.3374e-11	116487	3733	113	0.819271	0.111362	6.18747e-05	0.282861	0.0700946	77685	2300	24	0.813975	0.119729
E4	E4_DM1	Type 1 diabetes	DQA1*03:03	4.83141e-13	-0.594114	0.0803505	1.66153e-10	116487	3733	1325	0.796171	0.121626	0.00533516	-0.300773	0.109749	77685	2300	770	0.645298	0.170186
E4	E4_DM1	Type 1 diabetes	C*15:02	1.72438e-12	-0.682316	0.0944557	5.66342e-10	116487	3733	118	0.871232	0.140877	0.000865308	-0.372895	0.113325	77685	2300	239	0.861349	0.143077
E4	E4_DM1	Type 1 diabetes	B*51:01	3.04768e-11	-0.397738	0.0588897	8.63351e-09	116487	3733	15	0.749737	0.170373	3.54545e-09	-0.472761	0.078802	77685	2300	21	0.745088	0.172827
E4	E4_DM1	Type 1 diabetes	B*56:01	6.84022e-11	0.423118	0.0626805	1.87836e-08	116487	3733	16	0.866787	0.119154	7.44035e-24	0.842618	0.0756383	77685	2300	210	0.859854	0.13004
E4	E4_DM1	Type 1 diabetes	B*15:01	1.07323e-10	0.208394	0.0320292	2.88665e-08	116487	3733	461	0.766653	0.119485	3.99849e-30	0.464625	0.0389204	77685	2300	485	0.76306	0.126111
E4	E4_DM1	Type 1 diabetes	DPB1*15:01	7.93942e-10	0.804115	0.11973	1.91385e-07	116487	3733	73	0.784998	0.132176	0.000494473	0.631773	0.172633	77685	2300	39	0.786759	0.150568
E4	E4_DM1	Type 1 diabetes	B*44:02	1.50086e-09	-0.319281	0.0523423	3.50708e-07	116487	3733	458	0.757916	0.13063	8.27271e-05	-0.274207	0.0698799	77685	2300	5	0.750564	0.135775
E4	E4_DM1	Type 1 diabetes	DPB1*05:01	6.84435e-09	-0.702996	0.119235	1.46104e-06	116487	3733	76	0.934193	0.107104	2.44667e-10	-0.989704	0.153938	77685	2300	47	0.929232	0.10997
E4	E4_DM1	Type 1 diabetes	DPB1*04:01	5.92576e-08	0.131129	0.0241759	1.11492e-05	116487	3733	844	0.938695	0.100327	5.05561e-06	0.141398	0.0309657	77685	2300	60	0.93537	0.105103
E4	E4_DM1	Type 1 diabetes	A*31:01	1.86745e-07	-0.391252	0.0744966	3.20033e-05	116487	3733	228	0.830452	0.120404	1.14185e-10	-0.69427	0.105189	77685	2300	98	0.828163	0.122662
E4	E4_DM1	Type 1 diabetes	DQB1*04:02	3.53314e-07	-0.210873	0.0413477	5.77474e-05	116487	3733	33	0.951811	0.0803943	0.00310803	-0.160552	0.0545956	77685	2300	129	0.96148	0.0890668
E4	E4_DM1	Type 1 diabetes	DQA1*04:01	8.40847e-07	-0.204428	0.0414673	0.000128539	116487	3733	33	0.918512	0.102942	0.00357052	-0.158186	0.0545927	77685	2300	179	0.943792	0.111773
E4	E4_DM1	Type 1 diabetes	DQA1*01:04	1.1319e-06	-0.856318	0.175399	0.000168643	116487	3733	308	0.822145	0.11995	1.34974e-07	-1.41122	0.273722	77685	2300	93	0.842215	0.156496
E4	E4_DM1	Type 1 diabetes	DQB1*05:03	1.20796e-06	-0.85394	0.175399	0.000179035	116487	3733	39	0.931966	0.112964	4.58936e-07	-1.35235	0.273876	77685	2300	191	0.89571	0.137308
E4	E4_DM1	Type 1 diabetes	DRB1*08:01	1.58233e-06	-0.200162	0.0416784	0.00022966	116487	3733	1947	0.930793	0.129778	0.00251946	-0.165575	0.0551024	77685	2300	191	0.924671	0.138246
E4	E4_DM1	Type 1 diabetes	A*11:01	2.56863e-06	-0.340908	0.0723207	0.000355255	116487	3733	193	0.803275	0.10025	1.04751e-06	-0.468068	0.0952027	77685	2300	555	0.801189	0.104861
E4	E4_DM1	Type 1 diabetes	DRB1*14:54	3.33506e-06	-0.929957	0.200655	0.000449418	116487	3733	13	0.657035	0.210503	3.04657e-06	-1.40189	0.310037	77685	2300	9	0.630799	0.213723
E4	E4_DM1	Type 1 diabetes	DRB1*10:01	8.30314e-06	-0.83102	0.187103	0.00103443	116487	3733	128	0.897602	0.160919	0.000798302	-0.808634	0.248995	77685	2300	9	0.896054	0.160818
E4	E4_DM1	Type 1 diabetes	DRB1*04:05	1.01741e-05	1.58974	0.312923	0.00124566	116487	3733	374	0.556769	0.0934042	0.00675037	1.44387	0.468128	77685	2300	1233	0.567658	0.0959587
E4	E4_DM1	Type 1 diabetes	DQA1*01:05	1.26274e-05	-0.82695	0.190432	0.00151482	116487	3733	2417	0.648342	0.102324	0.000939648	-0.796983	0.249011	77685	2300	196	0.875403	0.154829
E4	E4_DM1	Type 1 diabetes	C*12:03	1.2942e-05	-0.337961	0.0775478	0.00154818	116487	3733	178	0.910752	0.108445	7.15031e-09	-0.667123	0.113199	77685	2300	84	0.905183	0.118113
E4	E4_DM1	Type 1 diabetes	B*37:01	1.45936e-05	-0.820324	0.190434	0.00171801	116487	3733	238	0.799045	0.13026	0.00116932	-0.780631	0.248831	77685	2300	179	0.790315	0.138166
E4	E4_DM1	Type 1 diabetes	B*44:03	6.41978e-05	-0.667531	0.168673	0.00640648	116487	3733	318	0.836269	0.164561	0.00742661	-0.538613	0.208866	77685	2300	9	0.822008	0.181557
E4	E4_DM1	Type 1 diabetes	B*55:01	7.22626e-05	-0.999081	0.257732	0.00711268	116487	3733	26	0.724865	0.163484	0.00176159	-0.971704	0.327538	77685	2300	27	0.719718	0.167096
E4	E4_DM1_STRICT	Type 1 diabetes, strict (exclude DM2)	DQB1*03:02	2.7471e-161	1.38611	0.0485235	3.11972e-157	114639	1583	41	0.927762	0.0683835	1.45835e-193	1.61059	0.049137	76703	1115	863	0.960241	0.0905272
E4	E4_DM1_STRICT	Type 1 diabetes, strict (exclude DM2)	DQA1*03:01	9.60349e-160	1.38742	0.0488188	1.02245e-155	114639	1583	295	0.794813	0.12638	7.18467e-193	1.60993	0.0491937	76703	1115	859	0.86616	0.132977
E4	E4_DM1_STRICT	Type 1 diabetes, strict (exclude DM2)	DRB1*04:01	5.17197e-110	1.22497	0.0522098	3.57173e-106	114639	1583	636	0.859622	0.18594	1.65401e-159	1.55742	0.0517792	76703	1115	63	0.847474	0.19332
E4	E4_DM1_STRICT	Type 1 diabetes, strict (exclude DM2)	DQB1*02:01	3.89253e-58	1.11813	0.0665953	1.02012e-54	114639	1583	120	0.957512	0.0700038	8.65087e-20	0.633859	0.0666641	76703	1115	407	0.955648	0.109019
E4	E4_DM1_STRICT	Type 1 diabetes, strict (exclude DM2)	DQA1*05:01	1.07903e-57	1.11367	0.0665986	2.81341e-54	114639	1583	71	0.938749	0.0966828	1.27636e-18	0.612214	0.0666731	76703	1115	55	0.930815	0.135018
E4	E4_DM1_STRICT	Type 1 diabetes, strict (exclude DM2)	DRB1*03:01	1.87379e-57	1.11057	0.0665658	4.83627e-54	114639	1583	279	0.931579	0.135953	1.10732e-19	0.631462	0.0666162	76703	1115	407	0.926448	0.143332
E4	E4_DM1_STRICT	Type 1 diabetes, strict (exclude DM2)	DQB1*03:01	4.71429e-49	-1.42103	0.0957688	9.16041e-46	114639	1583	636	0.908274	0.109923	3.76845e-20	-0.985064	0.104038	76703	1115	194	0.925893	0.116579
E4	E4_DM1_STRICT	Type 1 diabetes, strict (exclude DM2)	DQB1*06:02	7.07729e-40	-2.01623	0.161391	1.08287e-36	114639	1583	297	0.93019	0.0828378	1.72984e-53	-2.39463	0.174344	76703	1115	91	0.964442	0.0932022
E4	E4_DM1_STRICT	Type 1 diabetes, strict (exclude DM2)	B*08:01	4.93963e-39	0.927049	0.0682676	7.38447e-36	114639	1583	178	0.84514	0.109541	1.19943e-07	0.385074	0.071543	76703	1115	321	0.84143	0.115572
E4	E4_DM1_STRICT	Type 1 diabetes, strict (exclude DM2)	DQA1*05:05	7.91992e-35	-1.49803	0.121845	1.01438e-31	114639	1583	7	0.900441	0.129807	5.52628e-17	-1.1974	0.140459	76703	1115	5	0.851698	0.15249
E4	E4_DM1_STRICT	Type 1 diabetes, strict (exclude DM2)	C*07:01	3.98025e-26	0.636681	0.0580952	3.61933e-23	114639	1583	145	0.885498	0.0920675	5.12673e-07	0.317665	0.0624059	76703	1115	233	0.881883	0.0987204
E4	E4_DM1_STRICT	Type 1 diabetes, strict (exclude DM2)	DQA1*01:02	3.73416e-22	-0.821913	0.0828432	2.67269e-19	114639	1583	90	0.915269	0.110501	6.60836e-45	-1.27593	0.0890235	76703	1115	147	0.925731	0.133127
E4	E4_DM1_STRICT	Type 1 diabetes, strict (exclude DM2)	DRB1*13:01	5.56403e-20	-0.980435	0.104469	3.42996e-17	114639	1583	5	0.907237	0.146324	7.71771e-27	-1.39863	0.129552	76703	1115	35	0.901947	0.154207
E4	E4_DM1_STRICT	Type 1 diabetes, strict (exclude DM2)	DPB1*01:01	2.35294e-19	0.678949	0.0724218	1.3885e-16	114639	1583	1432	0.950131	0.105637	2.611e-06	0.390342	0.0813634	76703	1115	1002	0.945904	0.112007
E4	E4_DM1_STRICT	Type 1 diabetes, strict (exclude DM2)	DQB1*06:03	3.26026e-18	-0.980966	0.110035	1.74829e-15	114639	1583	98	0.907777	0.0939271	9.79043e-24	-1.34536	0.132714	76703	1115	60	0.943706	0.108062
E4	E4_DM1_STRICT	Type 1 diabetes, strict (exclude DM2)	DQA1*01:03	4.85102e-18	-0.971027	0.109461	2.55573e-15	114639	1583	190	0.895912	0.107791	5.99678e-24	-1.35138	0.13272	76703	1115	61	0.913375	0.143974
E4	E4_DM1_STRICT	Type 1 diabetes, strict (exclude DM2)	DRB1*11:01	4.7663e-17	-1.52665	0.184338	2.32199e-14	114639	1583	96	0.824039	0.174752	1.09639e-10	-1.52511	0.240771	76703	1115	83	0.809367	0.183882
E4	E4_DM1_STRICT	Type 1 diabetes, strict (exclude DM2)	DRB1*07:01	1.7279e-16	-0.850349	0.100733	8.06417e-14	114639	1583	30	0.925021	0.144177	4.7531e-10	-0.870255	0.136826	76703	1115	61	0.910922	0.162229
E4	E4_DM1_STRICT	Type 1 diabetes, strict (exclude DM2)	DQB1*03:03	1.45288e-15	-0.799233	0.0980103	6.25507e-13	114639	1583	114	0.853292	0.120629	0.000308933	-0.392483	0.109561	76703	1115	55	0.94125	0.112818
E4	E4_DM1_STRICT	Type 1 diabetes, strict (exclude DM2)	DPB1*04:02	3.03872e-15	-0.51689	0.0640845	1.26799e-12	114639	1583	8	0.923188	0.0935427	4.76882e-18	-0.705253	0.0786184	76703	1115	219	0.921482	0.0966699
E4	E4_DM1_STRICT	Type 1 diabetes, strict (exclude DM2)	DRB1*04:04	4.74965e-15	0.558637	0.0677651	1.95431e-12	114639	1583	130	0.818227	0.200024	2.95513e-19	0.768537	0.0783045	76703	1115	192	0.809554	0.202319
E4	E4_DM1_STRICT	Type 1 diabetes, strict (exclude DM2)	B*39:01	8.04496e-15	0.643121	0.0778587	3.26811e-12	114639	1583	8	0.811852	0.155989	4.48692e-07	0.493957	0.0935542	76703	1115	94	0.803083	0.168105
E4	E4_DM1_STRICT	Type 1 diabetes, strict (exclude DM2)	DRB1*12:01	2.41461e-11	-1.24685	0.185905	6.90907e-09	114639	1583	48	0.904002	0.141617	4.00531e-06	-0.942217	0.20487	76703	1115	5	0.899987	0.14489
E4	E4_DM1_STRICT	Type 1 diabetes, strict (exclude DM2)	DQA1*03:03	3.71194e-11	-0.965922	0.143921	1.04285e-08	114639	1583	635	0.796525	0.121154	0.0036316	-0.485949	0.171206	76703	1115	403	0.645027	0.170395
E4	E4_DM1_STRICT	Type 1 diabetes, strict (exclude DM2)	A*24:02	1.4288e-10	0.384181	0.0582581	3.77545e-08	114639	1583	77	0.770287	0.109776	1.36667e-10	0.434146	0.0650437	76703	1115	53	0.76395	0.114344
E4	E4_DM1_STRICT	Type 1 diabetes, strict (exclude DM2)	B*35:01	3.35636e-10	0.523675	0.0812009	8.50387e-08	114639	1583	56	0.819297	0.111302	0.000198462	0.374021	0.099286	76703	1115	7	0.813852	0.1198
E4	E4_DM1_STRICT	Type 1 diabetes, strict (exclude DM2)	DQB1*02:02	4.34388e-10	-0.678085	0.106911	1.08287e-07	114639	1583	1241	0.948905	0.0704664	2.6496e-05	-0.603264	0.143725	76703	1115	103	0.910971	0.13192
E4	E4_DM1_STRICT	Type 1 diabetes, strict (exclude DM2)	C*06:02	7.1764e-10	-0.555037	0.0886314	1.73976e-07	114639	1583	144	0.902272	0.0966831	0.000130283	-0.410132	0.107692	76703	1115	405	0.89816	0.104504
E4	E4_DM1_STRICT	Type 1 diabetes, strict (exclude DM2)	B*51:01	5.62595e-08	-0.530305	0.0966829	1.06092e-05	114639	1583	6	0.749887	0.170264	7.45602e-08	-0.672818	0.123199	76703	1115	9	0.745125	0.172721
E4	E4_DM1_STRICT	Type 1 diabetes, strict (exclude DM2)	C*03:04	9.25645e-08	0.265194	0.0492451	1.67924e-05	114639	1583	637	0.871204	0.11341	3.41894e-33	0.69527	0.0542279	76703	1115	100	0.869135	0.115199
E4	E4_DM1_STRICT	Type 1 diabetes, strict (exclude DM2)	DPB1*15:01	2.70948e-07	0.978221	0.17347	4.5191e-05	114639	1583	21	0.786344	0.133106	8.61813e-05	0.943288	0.217441	76703	1115	24	0.786363	0.151767
E4	E4_DM1_STRICT	Type 1 diabetes, strict (exclude DM2)	C*15:02	4.03001e-07	-0.735406	0.144712	6.52104e-05	114639	1583	51	0.871345	0.140702	0.00847166	-0.426348	0.166436	76703	1115	28	0.861517	0.142624
E4	E4_DM1_STRICT	Type 1 diabetes, strict (exclude DM2)	B*56:01	7.64434e-07	0.468707	0.0925097	0.000117768	114639	1583	7	0.866007	0.119409	1.73793e-15	0.931086	0.104674	76703	1115	10	0.859672	0.129865
E4	E4_DM1_STRICT	Type 1 diabetes, strict (exclude DM2)	A*31:01	1.97456e-06	-0.637893	0.133421	0.000280845	114639	1583	379	0.830615	0.119976	4.14563e-08	-0.933466	0.168196	76703	1115	36	0.828228	0.122704
E4	E4_DM1_STRICT	Type 1 diabetes, strict (exclude DM2)	DRB1*04:08	2.45536e-06	-1.17871	0.254429	0.000341438	114639	1583	110	0.885203	0.170209	0.00414774	-0.846964	0.311554	76703	1115	200	0.877444	0.17231
E4	E4_DM1_STRICT	Type 1 diabetes, strict (exclude DM2)	DPB1*05:01	2.59243e-06	-1.03469	0.221265	0.000358062	114639	1583	21	0.934207	0.107261	9.03955e-07	-1.17477	0.241546	76703	1115	17	0.929154	0.110215
E4	E4_DM1_STRICT	Type 1 diabetes, strict (exclude DM2)	B*57:01	1.40048e-05	-1.07449	0.251636	0.00165811	114639	1583	16	0.856086	0.130084	0.000129549	-1.26628	0.345386	76703	1115	110	0.850584	0.13796
E4	E4_DM1_STRICT	Type 1 diabetes, strict (exclude DM2)	B*44:02	3.03569e-05	-0.342544	0.0823248	0.0033177	114639	1583	163	0.758129	0.130515	4.44803e-05	-0.433733	0.106391	76703	1115	26	0.750447	0.135837
E4	E4_DM1_STRICT	Type 1 diabetes, strict (exclude DM2)	B*15:01	3.32014e-05	0.203651	0.0488698	0.00358803	114639	1583	170	0.766472	0.119742	2.71645e-22	0.55773	0.0543964	76703	1115	137	0.762614	0.126627
E4	E4_DM1_STRICT	Type 1 diabetes, strict (exclude DM2)	B*40:02	3.39584e-05	-0.571191	0.138462	0.00366197	114639	1583	118	0.800174	0.131445	2.54924e-05	-0.824702	0.197034	76703	1115	134	0.790485	0.138949
E4	E4_DM1_STRICT	Type 1 diabetes, strict (exclude DM2)	DQA1*01:04	4.04673e-05	-1.52712	0.395313	0.00427722	114639	1583	111	0.822309	0.119729	3.0851e-05	-1.80343	0.472381	76703	1115	37	0.841944	0.156787
E4	E4_DM1_STRICT	Type 1 diabetes, strict (exclude DM2)	DQB1*05:03	4.30216e-05	-1.522	0.395311	0.00451823	114639	1583	89	0.9323	0.112302	5.4791e-05	-1.75014	0.472508	76703	1115	33	0.895442	0.137527
E4	E4_DM1COMA	Type 1 diabetes with coma	DQB1*03:02	3.64834e-87	1.38445	0.0643004	1.82789e-83	113529	775	39	0.927341	0.0687466	6.98127e-73	1.45691	0.070746	75864	479	343	0.959697	0.0913387
E4	E4_DM1COMA	Type 1 diabetes with coma	DQA1*03:01	1.27912e-85	1.38017	0.0647428	6.05261e-82	113529	775	25	0.794486	0.12658	5.67159e-72	1.45098	0.0709046	75864	479	340	0.866139	0.133642
E4	E4_DM1COMA	Type 1 diabetes with coma	DRB1*04:01	5.92931e-57	1.20637	0.0702426	1.4781e-53	113529	775	312	0.858438	0.186857	3.17729e-57	1.38967	0.0758665	75864	479	32	0.845785	0.194639
E4	E4_DM1COMA	Type 1 diabetes with coma	DQB1*02:01	3.00991e-33	1.12161	0.0880938	3.61075e-30	113529	775	64	0.957571	0.0701876	1.52719e-12	0.716398	0.0960558	75864	479	193	0.955834	0.10873
E4	E4_DM1COMA	Type 1 diabetes with coma	DQA1*05:01	3.1721e-33	1.12133	0.0881057	3.78754e-30	113529	775	40	0.939511	0.0963081	9.62293e-12	0.688882	0.0961455	75864	479	28	0.931529	0.134631
E4	E4_DM1COMA	Type 1 diabetes with coma	DRB1*03:01	3.24987e-33	1.12028	0.0880581	3.87135e-30	113529	775	143	0.931949	0.135681	1.75266e-12	0.713907	0.0959973	75864	479	193	0.926963	0.143
E4	E4_DM1COMA	Type 1 diabetes with coma	DQB1*03:01	5.34115e-25	-1.34793	0.128945	4.51163e-22	113529	775	311	0.908304	0.109945	3.17765e-08	-0.814927	0.144447	75864	479	92	0.925963	0.116459
E4	E4_DM1COMA	Type 1 diabetes with coma	B*08:01	1.45179e-22	0.935837	0.0910498	1.06905e-19	113529	775	166	0.845381	0.109432	4.39244e-07	0.530848	0.101842	75864	479	59	0.841504	0.115553
E4	E4_DM1COMA	Type 1 diabetes with coma	DQB1*06:02	1.98206e-18	-1.47937	0.169339	1.07871e-15	113529	775	134	0.93025	0.0827412	1.33025e-22	-2.00922	0.217293	75864	479	36	0.964446	0.0931774
E4	E4_DM1COMA	Type 1 diabetes with coma	C*07:01	1.40648e-15	0.651872	0.0780976	6.06554e-13	113529	775	68	0.885354	0.0922548	2.36446e-05	0.38978	0.0902688	75864	479	203	0.881976	0.0985402
E4	E4_DM1COMA	Type 1 diabetes with coma	DPB1*01:01	3.26509e-15	0.797906	0.0951871	1.35657e-12	113529	775	179	0.949819	0.106075	9.52822e-05	0.463451	0.115359	75864	479	100	0.945702	0.112551
E4	E4_DM1COMA	Type 1 diabetes with coma	DQA1*01:02	3.28368e-15	-0.918345	0.113732	1.36319e-12	113529	775	57	0.91553	0.110399	5.73553e-23	-1.39243	0.139436	75864	479	56	0.925842	0.133105
E4	E4_DM1COMA	Type 1 diabetes with coma	DPB1*04:02	4.17239e-11	-0.611252	0.0902684	1.16517e-08	113529	775	153	0.923305	0.0933977	1.68708e-06	-0.546699	0.112627	75864	479	103	0.921481	0.0967079
E4	E4_DM1COMA	Type 1 diabetes with coma	DRB1*04:04	7.16218e-11	0.63186	0.0904661	1.96095e-08	113529	775	62	0.817417	0.200326	1.50541e-08	0.727511	0.117617	75864	479	91	0.809202	0.202564
E4	E4_DM1COMA	Type 1 diabetes with coma	B*39:01	2.02594e-09	0.671607	0.103964	4.66578e-07	113529	775	66	0.812279	0.156056	9.03502e-05	0.550547	0.133757	75864	479	33	0.803454	0.167936
E4	E4_DM1COMA	Type 1 diabetes with coma	DRB1*13:01	2.69716e-09	-0.794885	0.131064	6.07471e-07	113529	775	9	0.907361	0.146283	7.19995e-12	-1.25643	0.181479	75864	479	10	0.901942	0.154192
E4	E4_DM1COMA	Type 1 diabetes with coma	DQB1*03:03	1.25349e-08	-0.804025	0.139112	2.58507e-06	113529	775	54	0.853164	0.120792	0.00943221	-0.426969	0.168278	75864	479	22	0.941197	0.113036
E4	E4_DM1COMA	Type 1 diabetes with coma	DQA1*01:03	2.13988e-08	-0.77728	0.136561	4.25843e-06	113529	775	98	0.896073	0.107751	7.88475e-11	-1.22982	0.187341	75864	479	23	0.913363	0.144198
E4	E4_DM1COMA	Type 1 diabetes with coma	DQB1*06:03	2.31703e-08	-0.775373	0.136584	4.57709e-06	113529	775	51	0.90779	0.0939535	9.32958e-11	-1.22525	0.187354	75864	479	30	0.943653	0.108199
E4	E4_DM1COMA	Type 1 diabetes with coma	DQA1*02:01	4.57773e-08	-0.756831	0.136444	8.74869e-06	113529	775	574	0.928665	0.103267	1.62412e-05	-0.91537	0.212539	75864	479	31	0.909353	0.152308
E4	E4_DM1COMA	Type 1 diabetes with coma	DRB1*07:01	4.98131e-08	-0.754815	0.136489	9.46335e-06	113529	775	16	0.925023	0.144264	1.69473e-05	-0.91306	0.212482	75864	479	85	0.911021	0.162185
E4	E4_DM1COMA	Type 1 diabetes with coma	DRB1*12:01	1.82988e-06	-1.17578	0.248887	0.000262458	113529	775	41	0.90382	0.14188	0.000302155	-1.1928	0.343751	75864	479	23	0.900113	0.145105
E4	E4_DM1COMA	Type 1 diabetes with coma	B*44:02	6.95389e-06	-0.571297	0.126502	0.000878327	113529	775	49	0.757971	0.130824	0.000596552	-0.585193	0.17239	75864	479	62	0.750693	0.135585
E4	E4_DM1COMA	Type 1 diabetes with coma	C*03:04	1.91456e-05	0.291018	0.067276	0.00219868	113529	775	71	0.870922	0.113544	6.41099e-11	0.566399	0.0819948	75864	479	191	0.869087	0.115078
E4	E4_DM1COMA	Type 1 diabetes with coma	C*06:02	4.4382e-05	-0.494245	0.121197	0.00464013	113529	775	116	0.902286	0.0965717	0.00835126	-0.419456	0.162393	75864	479	103	0.898167	0.10453
E4	E4_DM1COMA	Type 1 diabetes with coma	B*56:01	4.52654e-05	0.537053	0.126506	0.00472514	113529	775	6	0.865445	0.119907	3.71965e-10	1.05735	0.14668	75864	479	5	0.859117	0.13066
E4	E4_DM1COMA	Type 1 diabetes with coma	DQB1*02:02	6.15317e-05	-0.574515	0.144028	0.00617054	113529	775	576	0.948936	0.0705527	0.00355472	-0.617281	0.21771	75864	479	50	0.910803	0.132056
E4	E4_DM1KETO	Type 1 diabetes with ketoacidosis	DQB1*03:02	2.66036e-84	1.38059	0.0661954	1.20314e-80	113523	769	18	0.927402	0.0687112	8.34738e-115	1.67188	0.0651196	75958	573	464	0.959771	0.0912048
E4	E4_DM1KETO	Type 1 diabetes with ketoacidosis	DRB1*04:01	3.10819e-52	1.155	0.0713935	6.64605e-49	113523	769	308	0.858605	0.186869	1.26069e-90	1.58402	0.0687561	75958	573	29	0.846177	0.194498
E4	E4_DM1KETO	Type 1 diabetes with ketoacidosis	DQB1*02:01	9.46838e-34	1.19091	0.0933733	1.16036e-30	113523	769	58	0.957526	0.0702643	3.57047e-09	0.553148	0.0906096	75958	573	212	0.955659	0.109042
E4	E4_DM1KETO	Type 1 diabetes with ketoacidosis	DRB1*03:01	2.28791e-33	1.18251	0.0933017	2.77064e-30	113523	769	147	0.931769	0.135977	4.02733e-09	0.550787	0.0905444	75958	573	130	0.926641	0.143538
E4	E4_DM1KETO	Type 1 diabetes with ketoacidosis	DQB1*03:01	1.66241e-26	-1.45508	0.135912	1.55312e-23	113523	769	308	0.908233	0.110034	3.01968e-10	-0.881901	0.136786	75958	573	105	0.925918	0.116644
E4	E4_DM1KETO	Type 1 diabetes with ketoacidosis	B*08:01	1.89831e-22	0.978401	0.0958855	1.39384e-19	113523	769	155	0.845308	0.109618	2.09322e-05	0.414379	0.0955748	75958	573	69	0.841534	0.115484
E4	E4_DM1KETO	Type 1 diabetes with ketoacidosis	DQB1*06:02	7.67772e-21	-2.09065	0.239637	5.08899e-18	113523	769	135	0.930246	0.0827603	1.09306e-30	-2.66754	0.27282	75958	573	45	0.964388	0.0934373
E4	E4_DM1KETO	Type 1 diabetes with ketoacidosis	DQA1*05:05	2.5405e-19	-1.5879	0.178801	1.49401e-16	113523	769	32	0.900405	0.129913	5.36093e-07	-0.822442	0.162103	75958	573	40	0.851833	0.15245
E4	E4_DM1KETO	Type 1 diabetes with ketoacidosis	C*07:01	2.39354e-14	0.64901	0.0818447	9.33735e-12	113523	769	70	0.8853	0.0923976	0.00146565	0.274385	0.0850007	75958	573	246	0.882026	0.0984512
E4	E4_DM1KETO	Type 1 diabetes with ketoacidosis	DRB1*13:01	4.19925e-14	-1.30446	0.171688	1.59316e-11	113523	769	8	0.907309	0.146319	2.23098e-16	-1.52443	0.186993	75958	573	20	0.901836	0.154251
E4	E4_DM1KETO	Type 1 diabetes with ketoacidosis	DQA1*01:03	1.96927e-12	-1.25349	0.176898	6.41821e-10	113523	769	92	0.896045	0.107818	5.65534e-15	-1.50163	0.193505	75958	573	12	0.913428	0.144042
E4	E4_DM1KETO	Type 1 diabetes with ketoacidosis	DQB1*06:03	2.14444e-12	-1.2515	0.176913	6.94921e-10	113523	769	50	0.907747	0.0940669	7.29138e-15	-1.49605	0.193504	75958	573	27	0.943631	0.108192
E4	E4_DM1KETO	Type 1 diabetes with ketoacidosis	DRB1*04:04	9.57344e-12	0.666041	0.091363	2.86944e-09	113523	769	35	0.817102	0.200528	1.47644e-12	0.816799	0.104482	75958	573	103	0.808869	0.202526
E4	E4_DM1KETO	Type 1 diabetes with ketoacidosis	DQA1*01:02	1.62445e-11	-0.806762	0.117576	4.73833e-09	113523	769	33	0.915482	0.110452	4.30428e-26	-1.33982	0.124916	75958	573	31	0.925806	0.133159
E4	E4_DM1KETO	Type 1 diabetes with ketoacidosis	DRB1*11:01	1.94557e-11	-2.11062	0.344545	5.61731e-09	113523	769	48	0.823889	0.174712	1.3535e-06	-1.59149	0.343588	75958	573	16	0.809448	0.183822
E4	E4_DM1KETO	Type 1 diabetes with ketoacidosis	DPB1*01:01	1.295e-10	0.683344	0.101855	3.44686e-08	113523	769	725	0.949846	0.106018	0.000440679	0.388517	0.108268	75958	573	538	0.945633	0.112539
E4	E4_DM1KETO	Type 1 diabetes with ketoacidosis	B*39:01	3.93842e-10	0.717171	0.106488	9.90009e-08	113523	769	66	0.812291	0.156022	7.32259e-05	0.51788	0.125142	75958	573	41	0.803042	0.168186
E4	E4_DM1KETO	Type 1 diabetes with ketoacidosis	DQB1*03:03	1.17902e-09	-0.867346	0.14077	2.78689e-07	113523	769	53	0.853129	0.120844	0.00706772	-0.399496	0.151281	75958	573	28	0.941348	0.112864
E4	E4_DM1KETO	Type 1 diabetes with ketoacidosis	DQA1*02:01	3.76355e-09	-0.839537	0.140231	8.32968e-07	113523	769	606	0.928648	0.103329	2.03516e-05	-0.770462	0.180705	75958	573	27	0.909285	0.152248
E4	E4_DM1KETO	Type 1 diabetes with ketoacidosis	DRB1*07:01	4.24851e-09	-0.836676	0.140266	9.33429e-07	113523	769	473	0.925043	0.144284	2.14647e-05	-0.76791	0.180633	75958	573	31	0.911071	0.162065
E4	E4_DM1KETO	Type 1 diabetes with ketoacidosis	A*24:02	7.58557e-09	0.474339	0.0789089	1.60718e-06	113523	769	200	0.769996	0.109884	0.000519806	0.324913	0.0920041	75958	573	31	0.763964	0.114236
E4	E4_DM1KETO	Type 1 diabetes with ketoacidosis	DPB1*04:02	1.30503e-08	-0.52115	0.0902918	2.68271e-06	113523	769	155	0.923297	0.0933976	2.2772e-08	-0.60093	0.105293	75958	573	116	0.921491	0.0966073
E4	E4_DM1KETO	Type 1 diabetes with ketoacidosis	DPB1*15:01	1.1032e-07	1.26782	0.209441	1.97471e-05	113523	769	12	0.787186	0.132145	0.00296913	0.955691	0.292539	75958	573	12	0.787742	0.151016
E4	E4_DM1KETO	Type 1 diabetes with ketoacidosis	B*56:01	3.81014e-07	0.638594	0.119667	6.18529e-05	113523	769	5	0.865462	0.120368	2.80608e-13	1.12193	0.133353	75958	573	6	0.858958	0.130983
E4	E4_DM1KETO	Type 1 diabetes with ketoacidosis	DQA1*03:03	1.07011e-06	-0.974905	0.20008	0.00016009	113523	769	49	0.79677	0.121139	0.00165064	-0.863035	0.284849	75958	573	105	0.645055	0.17066
E4	E4_DM1KETO	Type 1 diabetes with ketoacidosis	DQB1*02:02	1.50402e-05	-0.636472	0.147264	0.0017653	113523	769	608	0.948951	0.0705964	0.00489196	-0.52159	0.190172	75958	573	57	0.910863	0.13202
E4	E4_DM1KETO	Type 1 diabetes with ketoacidosis	C*06:02	3.12512e-05	-0.508493	0.122262	0.00340524	113523	769	119	0.902279	0.096625	0.00837774	-0.377504	0.145935	75958	573	126	0.898196	0.104539
E4	E4_DM1KETO	Type 1 diabetes with ketoacidosis	B*51:01	3.15518e-05	-0.574443	0.138476	0.00342995	113523	769	92	0.749932	0.17038	0.000900328	-0.520813	0.158913	75958	573	7	0.744699	0.173002
E4	E4_DM1KETO	Type 1 diabetes with ketoacidosis	B*40:02	8.73234e-05	-0.852052	0.220248	0.00836156	113523	769	21	0.800107	0.131679	0.0016594	-0.803796	0.264482	75958	573	55	0.790708	0.138352
E4	E4_DM1NASCOMP	Type 1 diabetes with other specified/multiple/unspecified complications	DQB1*03:02	3.0864e-182	1.25254	0.0405099	4.63902e-178	114832	2078	127	0.92782	0.0683401	3.59744e-212	1.50057	0.0434373	76781	1396	1018	0.960115	0.0908204
E4	E4_DM1NASCOMP	Type 1 diabetes with other specified/multiple/unspecified complications	DQA1*03:01	8.96529e-179	1.24656	0.0407415	1.23827e-174	114832	2078	400	0.795066	0.126277	8.99024e-211	1.49798	0.043494	76781	1396	1012	0.865867	0.133226
E4	E4_DM1NASCOMP	Type 1 diabetes with other specified/multiple/unspecified complications	DRB1*04:01	8.59262e-134	1.16483	0.0442637	7.44265e-130	114832	2078	809	0.859955	0.185728	1.80452e-176	1.46647	0.0461303	76781	1396	115	0.84752	0.193392
E4	E4_DM1NASCOMP	Type 1 diabetes with other specified/multiple/unspecified complications	DQB1*02:01	2.83946e-69	1.00344	0.0541893	8.95725e-66	114832	2078	206	0.957573	0.0698915	1.85416e-20	0.573744	0.0594637	76781	1396	500	0.95578	0.108627
E4	E4_DM1NASCOMP	Type 1 diabetes with other specified/multiple/unspecified complications	DQA1*05:01	7.7452e-69	1.00026	0.0541995	2.42828e-65	114832	2078	121	0.938767	0.0966879	2.77058e-19	0.554634	0.0594555	76781	1396	93	0.931091	0.134573
E4	E4_DM1NASCOMP	Type 1 diabetes with other specified/multiple/unspecified complications	DRB1*03:01	3.67402e-68	0.994639	0.0541911	1.14486e-64	114832	2078	340	0.931745	0.135756	2.47516e-20	0.571439	0.059432	76781	1396	500	0.926503	0.143196
E4	E4_DM1NASCOMP	Type 1 diabetes with other specified/multiple/unspecified complications	DQB1*03:01	4.28107e-53	-1.14955	0.0730561	9.43014e-50	114832	2078	809	0.908291	0.109917	3.08775e-19	-0.788797	0.0850994	76781	1396	235	0.926006	0.1165
E4	E4_DM1NASCOMP	Type 1 diabetes with other specified/multiple/unspecified complications	B*08:01	3.04284e-43	0.810607	0.0563124	5.25341e-40	114832	2078	411	0.845113	0.109719	3.25305e-10	0.405065	0.063072	76781	1396	162	0.841497	0.115468
E4	E4_DM1NASCOMP	Type 1 diabetes with other specified/multiple/unspecified complications	DQB1*06:02	4.73918e-42	-1.32161	0.0959753	7.83789e-39	114832	2078	403	0.930231	0.0828408	1.10241e-56	-1.79629	0.116402	76781	1396	117	0.964371	0.0935031
E4	E4_DM1NASCOMP	Type 1 diabetes with other specified/multiple/unspecified complications	DQA1*05:05	2.7298e-40	-1.26184	0.0931989	4.22738e-37	114832	2078	15	0.900266	0.12999	2.30618e-15	-0.882778	0.108152	76781	1396	8	0.851802	0.152328
E4	E4_DM1NASCOMP	Type 1 diabetes with other specified/multiple/unspecified complications	C*07:01	7.2387e-31	0.582578	0.0484541	7.97254e-28	114832	2078	221	0.885458	0.092148	2.36442e-07	0.290786	0.0555704	76781	1396	596	0.882023	0.0985824
E4	E4_DM1NASCOMP	Type 1 diabetes with other specified/multiple/unspecified complications	DQA1*01:02	2.33173e-26	-0.710662	0.0650525	2.16262e-23	114832	2078	161	0.91523	0.110627	5.96463e-50	-1.13336	0.0741671	76781	1396	208	0.92568	0.133221
E4	E4_DM1NASCOMP	Type 1 diabetes with other specified/multiple/unspecified complications	DPB1*04:02	1.24593e-23	-0.571854	0.055261	9.67646e-21	114832	2078	416	0.923255	0.0934515	8.41714e-15	-0.529605	0.0663882	76781	1396	311	0.921427	0.0967179
E4	E4_DM1NASCOMP	Type 1 diabetes with other specified/multiple/unspecified complications	DRB1*13:01	2.43536e-22	-0.797114	0.0793946	1.7725e-19	114832	2078	9	0.9073	0.146209	3.72525e-25	-1.04749	0.0983286	76781	1396	79	0.901989	0.154072
E4	E4_DM1NASCOMP	Type 1 diabetes with other specified/multiple/unspecified complications	DRB1*11:01	1.52279e-21	-1.43317	0.150213	1.05305e-18	114832	2078	132	0.82402	0.174492	3.88059e-09	-0.987764	0.165306	76781	1396	97	0.809295	0.183905
E4	E4_DM1NASCOMP	Type 1 diabetes with other specified/multiple/unspecified complications	DPB1*01:01	1.69112e-21	0.604391	0.0605979	1.16316e-18	114832	2078	1884	0.949978	0.105809	8.40418e-07	0.363832	0.07242	76781	1396	1255	0.945778	0.112139
E4	E4_DM1NASCOMP	Type 1 diabetes with other specified/multiple/unspecified complications	DQB1*06:03	1.94187e-19	-0.765428	0.0822987	1.15931e-16	114832	2078	142	0.907792	0.0939537	1.4345e-23	-1.06693	0.103862	76781	1396	102	0.94376	0.108027
E4	E4_DM1NASCOMP	Type 1 diabetes with other specified/multiple/unspecified complications	DQA1*01:03	2.62619e-19	-0.760316	0.0820502	1.53909e-16	114832	2078	320	0.895927	0.107777	9.33353e-24	-1.07126	0.103852	76781	1396	82	0.913337	0.143959
E4	E4_DM1NASCOMP	Type 1 diabetes with other specified/multiple/unspecified complications	B*27:05	8.31324e-17	-0.574026	0.0671242	3.97417e-14	114832	2078	200	0.80139	0.119978	0.00180581	-0.257837	0.0832687	76781	1396	66	0.797614	0.121279
E4	E4_DM1NASCOMP	Type 1 diabetes with other specified/multiple/unspecified complications	DRB1*07:01	4.80623e-16	-0.679024	0.081356	2.16785e-13	114832	2078	55	0.925254	0.143958	3.54831e-10	-0.748977	0.116587	76781	1396	81	0.910785	0.162416
E4	E4_DM1NASCOMP	Type 1 diabetes with other specified/multiple/unspecified complications	DRB1*04:04	8.71909e-16	0.501194	0.0590716	3.8313e-13	114832	2078	169	0.818459	0.20001	3.79409e-19	0.693441	0.0713016	76781	1396	229	0.80994	0.202049
E4	E4_DM1NASCOMP	Type 1 diabetes with other specified/multiple/unspecified complications	DQB1*03:03	1.1568e-15	-0.668143	0.0811431	5.0355e-13	114832	2078	164	0.853118	0.120667	0.000152138	-0.364405	0.0966515	76781	1396	74	0.941265	0.113084
E4	E4_DM1NASCOMP	Type 1 diabetes with other specified/multiple/unspecified complications	C*02:02	5.3369e-15	-0.616345	0.0767407	2.19066e-12	114832	2078	457	0.891191	0.100777	0.00199769	-0.289407	0.0945869	76781	1396	120	0.884146	0.109535
E4	E4_DM1NASCOMP	Type 1 diabetes with other specified/multiple/unspecified complications	B*35:01	2.54475e-13	0.512804	0.0677997	9.03731e-11	114832	2078	50	0.819193	0.111428	0.00369513	0.264786	0.0902502	76781	1396	10	0.813881	0.11977
E4	E4_DM1NASCOMP	Type 1 diabetes with other specified/multiple/unspecified complications	C*03:04	3.8505e-13	0.307571	0.04153	1.34043e-10	114832	2078	829	0.871183	0.113301	5.27899e-28	0.57022	0.0491313	76781	1396	293	0.869495	0.114723
E4	E4_DM1NASCOMP	Type 1 diabetes with other specified/multiple/unspecified complications	C*06:02	9.80097e-12	-0.523233	0.0752013	2.93076e-09	114832	2078	342	0.902279	0.0966317	2.39949e-06	-0.469432	0.0989247	76781	1396	309	0.898155	0.104423
E4	E4_DM1NASCOMP	Type 1 diabetes with other specified/multiple/unspecified complications	DRB1*12:01	1.15366e-11	-0.948481	0.136918	3.42373e-09	114832	2078	133	0.904019	0.141632	6.67967e-06	-0.748149	0.165862	76781	1396	8	0.900181	0.144765
E4	E4_DM1NASCOMP	Type 1 diabetes with other specified/multiple/unspecified complications	B*40:02	3.45623e-11	-0.966523	0.143086	9.74223e-09	114832	2078	14	0.80003	0.13177	0.000188634	-0.575556	0.15572	76781	1396	130	0.790813	0.13828
E4	E4_DM1NASCOMP	Type 1 diabetes with other specified/multiple/unspecified complications	B*44:02	4.24319e-10	-0.468985	0.0737994	1.05932e-07	114832	2078	289	0.757907	0.130942	0.000184394	-0.339495	0.0912182	76781	1396	42	0.750926	0.135445
E4	E4_DM1NASCOMP	Type 1 diabetes with other specified/multiple/unspecified complications	DQB1*02:02	2.37389e-09	-0.5308	0.0875308	5.39657e-07	114832	2078	1432	0.948962	0.0704318	8.2957e-05	-0.476892	0.121668	76781	1396	155	0.910627	0.132046
E4	E4_DM1NASCOMP	Type 1 diabetes with other specified/multiple/unspecified complications	DQA1*03:03	2.91115e-09	-0.657574	0.108914	6.53079e-07	114832	2078	808	0.796494	0.121385	0.00278093	-0.437897	0.149394	76781	1396	496	0.645039	0.170387
E4	E4_DM1NASCOMP	Type 1 diabetes with other specified/multiple/unspecified complications	B*57:01	1.36908e-07	-1.19801	0.228697	2.40101e-05	114832	2078	19	0.855966	0.130212	1.50303e-05	-1.36212	0.325899	76781	1396	141	0.850435	0.137993
E4	E4_DM1NASCOMP	Type 1 diabetes with other specified/multiple/unspecified complications	B*56:01	1.40179e-07	0.44086	0.0809797	2.45247e-05	114832	2078	11	0.866175	0.119546	1.16589e-20	0.961096	0.0915921	76781	1396	11	0.859451	0.129918
E4	E4_DM1NASCOMP	Type 1 diabetes with other specified/multiple/unspecified complications	DPB1*05:01	1.4343e-06	-0.814106	0.16802	0.000209843	114832	2078	44	0.934345	0.107103	1.44955e-08	-1.25722	0.222808	76781	1396	23	0.929197	0.110123
E4	E4_DM1NASCOMP	Type 1 diabetes with other specified/multiple/unspecified complications	DPB1*15:01	1.83575e-06	0.820313	0.157034	0.000263153	114832	2078	36	0.784951	0.133019	0.000439306	0.778452	0.205577	76781	1396	26	0.786692	0.150236
E4	E4_DM1NASCOMP	Type 1 diabetes with other specified/multiple/unspecified complications	B*15:01	6.69128e-06	0.190847	0.0421628	0.000848563	114832	2078	249	0.766279	0.119902	1.89436e-24	0.523103	0.0486308	76781	1396	276	0.762834	0.126443
E4	E4_DM1NASCOMP	Type 1 diabetes with other specified/multiple/unspecified complications	DQA1*01:04	7.58693e-06	-1.24525	0.284723	0.000952634	114832	2078	166	0.822189	0.120005	5.14217e-07	-2.61004	0.632245	76781	1396	49	0.841965	0.156738
E4	E4_DM1NASCOMP	Type 1 diabetes with other specified/multiple/unspecified complications	DQB1*05:03	7.92793e-06	-1.24261	0.284722	0.000990098	114832	2078	160	0.932032	0.112916	1.06811e-06	-2.55504	0.632328	76781	1396	77	0.895389	0.137632
E4	E4_DM1NASCOMP	Type 1 diabetes with other specified/multiple/unspecified complications	DPB1*04:01	3.50105e-05	0.132664	0.0320184	0.00375797	114832	2078	428	0.938584	0.10035	0.000413735	0.139275	0.0393793	76781	1396	257	0.935242	0.10514
E4	E4_DM1NEU	Type 1 diabetes with neurological complications	DQB1*03:02	1.76624e-39	1.27961	0.0881162	2.66258e-36	113145	391	25	0.927113	0.0689847	3.26814e-26	1.35103	0.110227	75582	197	8	0.959482	0.0914926
E4	E4_DM1NEU	Type 1 diabetes with neurological complications	DQA1*03:01	3.03214e-38	1.26418	0.0886703	4.37723e-35	113145	391	266	0.794039	0.126849	2.19841e-25	1.33209	0.110648	75582	197	23	0.866069	0.133767
E4	E4_DM1NEU	Type 1 diabetes with neurological complications	DRB1*04:01	3.21379e-26	1.12021	0.0969019	2.9539e-23	113145	391	165	0.857878	0.187347	2.26116e-19	1.25812	0.120526	75582	197	23	0.844784	0.195178
E4	E4_DM1NEU	Type 1 diabetes with neurological complications	DQB1*02:01	3.10372e-19	1.13588	0.118563	1.80241e-16	113145	391	35	0.957543	0.0703329	3.96007e-07	0.787585	0.14611	75582	197	84	0.95592	0.1086
E4	E4_DM1NEU	Type 1 diabetes with neurological complications	DQA1*05:01	3.24079e-19	1.13536	0.118578	1.87562e-16	113145	391	165	0.939753	0.096193	2.2127e-06	0.733816	0.14677	75582	197	12	0.931726	0.134524
E4	E4_DM1NEU	Type 1 diabetes with neurological complications	DRB1*03:01	6.42412e-19	1.12481	0.118586	3.6196e-16	113145	391	66	0.931944	0.135655	4.23772e-07	0.785072	0.146054	75582	197	84	0.926953	0.143008
E4	E4_DM1NEU	Type 1 diabetes with neurological complications	B*08:01	9.52085e-15	1.00912	0.122753	3.84323e-12	113145	391	69	0.845127	0.10982	4.26248e-06	0.735643	0.151474	75582	197	27	0.841483	0.115602
E4	E4_DM1NEU	Type 1 diabetes with neurological complications	DQB1*03:01	1.19163e-13	-1.29531	0.172573	4.3529e-11	113145	391	165	0.908216	0.110069	0.000299359	-0.80581	0.224003	75582	197	127	0.925929	0.116535
E4	E4_DM1NEU	Type 1 diabetes with neurological complications	DQA1*05:05	9.87856e-11	-1.468	0.228565	2.66966e-08	113145	391	19	0.900348	0.130008	0.00130012	-0.890509	0.283666	75582	197	13	0.851915	0.15234
E4	E4_DM1NEU	Type 1 diabetes with neurological complications	DQB1*06:02	6.63386e-10	-1.31691	0.212852	1.61359e-07	113145	391	30	0.930223	0.0827749	1.55683e-08	-1.40512	0.248634	75582	197	12	0.964461	0.0931182
E4	E4_DM1NEU	Type 1 diabetes with neurological complications	DRB1*15:01	6.671e-10	-1.29642	0.209254	1.62186e-07	113145	391	26	0.934827	0.12405	2.29143e-08	-1.35454	0.241737	75582	197	5	0.928338	0.133961
E4	E4_DM1NEU	Type 1 diabetes with neurological complications	C*07:01	8.81998e-10	0.68409	0.106275	2.11315e-07	113145	391	27	0.88518	0.0924782	0.00144417	0.453192	0.137469	75582	197	69	0.881902	0.0985996
E4	E4_DM1NEU	Type 1 diabetes with neurological complications	DPB1*01:01	5.99961e-08	0.74716	0.12971	1.12722e-05	113145	391	88	0.94974	0.106263	0.000431815	0.632558	0.170781	75582	197	45	0.945542	0.112647
E4	E4_DM1NEU	Type 1 diabetes with neurological complications	DRB1*13:01	6.27203e-07	-0.946931	0.188244	9.799e-05	113145	391	20	0.907338	0.146278	0.00136851	-0.684065	0.216247	75582	197	18	0.901915	0.154189
E4	E4_DM1NEU	Type 1 diabetes with neurological complications	DPB1*04:02	2.09958e-06	-0.616179	0.12796	0.000297056	113145	391	73	0.923323	0.0933812	0.00108396	-0.573498	0.175079	75582	197	40	0.92155	0.0965217
E4	E4_DM1NEU	Type 1 diabetes with neurological complications	DQA1*01:02	3.70096e-06	-0.672487	0.143987	0.000494726	113145	391	29	0.915581	0.110366	1.49043e-08	-1.06579	0.18424	75582	197	33	0.925884	0.133066
E4	E4_DM1NEU	Type 1 diabetes with neurological complications	DQA1*01:03	8.82264e-06	-0.841133	0.188592	0.00109302	113145	391	64	0.896093	0.107794	0.00536603	-0.591643	0.216463	75582	197	8	0.913419	0.144081
E4	E4_DM1NEU	Type 1 diabetes with neurological complications	DQB1*06:03	1.53627e-05	-0.804714	0.185713	0.00179902	113145	391	25	0.907724	0.0941076	0.00554673	-0.58954	0.216566	75582	197	23	0.943629	0.108246
E4	E4_DM1NEU	Type 1 diabetes with neurological complications	DQA1*02:01	3.44851e-05	-0.79142	0.191343	0.00371015	113145	391	28	0.928753	0.103306	0.00443127	-0.930779	0.341664	75582	197	9	0.909415	0.152281
E4	E4_DM1NEU	Type 1 diabetes with neurological complications	DRB1*07:01	3.59967e-05	-0.789599	0.191406	0.00385251	113145	391	28	0.925083	0.144212	0.00446689	-0.929865	0.341663	75582	197	37	0.911154	0.162039
E4	E4_DM1NEU	Type 1 diabetes with neurological complications	DRB1*04:04	4.82922e-05	0.552159	0.129111	0.00500288	113145	391	29	0.81658	0.200762	3.19244e-06	0.891853	0.17037	75582	197	97	0.808501	0.202517
E4	E4_DM1NOCOMP	Type 1 diabetes without complications	DQB1*03:02	2.47733e-275	1.28943	0.0342865	1.26601e-269	115846	3092	192	0.928195	0.068036	1.75361e-281	1.49564	0.0379859	77296	1911	326	0.960516	0.0903472
E4	E4_DM1NOCOMP	Type 1 diabetes without complications	DQA1*03:01	4.93734e-270	1.28295	0.034465	1.26159e-264	115846	3092	559	0.795475	0.126017	9.34803e-279	1.49097	0.0380385	77296	1911	1382	0.866152	0.13271
E4	E4_DM1NOCOMP	Type 1 diabetes without complications	DRB1*04:01	2.23006e-201	1.19668	0.0373654	5.42689e-197	115846	3092	1159	0.86119	0.184857	3.54533e-232	1.4537	0.0402744	77296	1911	142	0.84902	0.192451
E4	E4_DM1NOCOMP	Type 1 diabetes without complications	DQB1*02:01	9.63696e-87	0.945467	0.0458084	4.78142e-83	115846	3092	306	0.957526	0.0696931	1.31099e-28	0.593208	0.0513181	77296	1911	20	0.955808	0.108586
E4	E4_DM1NOCOMP	Type 1 diabetes without complications	DQA1*05:01	2.5535e-86	0.943171	0.0458152	1.25475e-82	115846	3092	182	0.938103	0.0968902	5.24866e-27	0.574367	0.0513039	77296	1911	116	0.930781	0.134591
E4	E4_DM1NOCOMP	Type 1 diabetes without complications	DRB1*03:01	2.55526e-85	0.937015	0.0458046	1.19802e-81	115846	3092	510	0.931653	0.135807	1.94372e-28	0.590933	0.051291	77296	1911	687	0.92651	0.143082
E4	E4_DM1NOCOMP	Type 1 diabetes without complications	DQB1*03:01	5.96461e-75	-1.13583	0.0604817	2.17725e-71	115846	3092	1159	0.908219	0.109916	9.69795e-27	-0.8239	0.0743353	77296	1911	203	0.926109	0.116307
E4	E4_DM1NOCOMP	Type 1 diabetes without complications	B*08:01	9.50462e-57	0.783194	0.0474881	2.33521e-53	115846	3092	599	0.844997	0.109754	3.4618e-15	0.438511	0.0542337	77296	1911	237	0.841553	0.115377
E4	E4_DM1NOCOMP	Type 1 diabetes without complications	DQA1*05:05	3.81869e-56	-1.233	0.0765867	9.20518e-53	115846	3092	17	0.900175	0.129921	4.02903e-22	-0.963206	0.0965748	77296	1911	10	0.851753	0.152313
E4	E4_DM1NOCOMP	Type 1 diabetes without complications	DQB1*06:02	3.03445e-55	-1.25288	0.0787093	7.08092e-52	115846	3092	562	0.930193	0.0828383	1.75844e-72	-1.69216	0.0955372	77296	1911	155	0.964342	0.0934899
E4	E4_DM1NOCOMP	Type 1 diabetes without complications	C*07:01	6.49391e-38	0.544877	0.0408929	9.24413e-35	115846	3092	359	0.885495	0.0921623	1.22352e-10	0.31233	0.0477543	77296	1911	829	0.882169	0.0983313
E4	E4_DM1NOCOMP	Type 1 diabetes without complications	DQA1*01:02	1.41867e-35	-0.695825	0.0543618	1.84948e-32	115846	3092	254	0.915097	0.110632	1.05693e-62	-1.0733	0.0623312	77296	1911	300	0.925577	0.133305
E4	E4_DM1NOCOMP	Type 1 diabetes without complications	DPB1*04:02	2.21153e-27	-0.497992	0.0446645	2.14863e-24	115846	3092	14	0.923134	0.0935332	2.72417e-21	-0.563895	0.0576602	77296	1911	34	0.921394	0.0967667
E4	E4_DM1NOCOMP	Type 1 diabetes without complications	DRB1*11:01	4.94815e-27	-1.252	0.11459	4.72653e-24	115846	3092	209	0.823769	0.174679	5.96165e-13	-1.10081	0.150227	77296	1911	130	0.809366	0.183866
E4	E4_DM1NOCOMP	Type 1 diabetes without complications	B*39:01	1.14176e-26	0.633053	0.0553208	1.07061e-23	115846	3092	23	0.81176	0.156019	7.1803e-09	0.440578	0.0730141	77296	1911	175	0.802912	0.168313
E4	E4_DM1NOCOMP	Type 1 diabetes without complications	B*27:05	4.71078e-26	-0.615547	0.0566216	4.27601e-23	115846	3092	325	0.801449	0.119706	0.00418792	-0.198018	0.0696822	77296	1911	100	0.797731	0.121239
E4	E4_DM1NOCOMP	Type 1 diabetes without complications	DRB1*07:01	1.09463e-25	-0.751575	0.069576	9.80669e-23	115846	3092	74	0.925241	0.14387	7.33858e-12	-0.682778	0.0970668	77296	1911	119	0.910966	0.1623
E4	E4_DM1NOCOMP	Type 1 diabetes without complications	DQA1*02:01	1.11795e-25	-0.749767	0.0694153	9.98802e-23	115846	3092	133	0.928572	0.103003	4.08114e-12	-0.694585	0.0975163	77296	1911	8	0.909097	0.152363
E4	E4_DM1NOCOMP	Type 1 diabetes without complications	DRB1*13:01	2.81238e-25	-0.67922	0.0633539	2.44013e-22	115846	3092	15	0.907313	0.146149	3.99813e-36	-1.12703	0.0875589	77296	1911	121	0.901955	0.154046
E4	E4_DM1NOCOMP	Type 1 diabetes without complications	DPB1*01:01	8.37589e-25	0.552459	0.0516704	6.98272e-22	115846	3092	2822	0.950248	0.105376	1.18682e-09	0.388242	0.0622625	77296	1911	1726	0.945849	0.112085
E4	E4_DM1NOCOMP	Type 1 diabetes without complications	DQA1*01:03	2.05922e-22	-0.663604	0.066086	1.50766e-19	115846	3092	465	0.895891	0.107622	6.68063e-33	-1.11597	0.091075	77296	1911	118	0.913184	0.14397
E4	E4_DM1NOCOMP	Type 1 diabetes without complications	DQB1*06:03	2.63402e-22	-0.661963	0.0660996	1.90935e-19	115846	3092	196	0.907866	0.093815	2.14091e-32	-1.10352	0.0907544	77296	1911	132	0.943769	0.107989
E4	E4_DM1NOCOMP	Type 1 diabetes without complications	DRB1*04:04	1.60762e-21	0.493782	0.0493249	1.10871e-18	115846	3092	239	0.819104	0.199575	1.10739e-26	0.711158	0.0611548	77296	1911	320	0.810897	0.201661
E4	E4_DM1NOCOMP	Type 1 diabetes without complications	C*02:02	1.29927e-20	-0.606443	0.0633312	8.41545e-18	115846	3092	659	0.891362	0.10037	0.000237964	-0.297951	0.0815046	77296	1911	165	0.884268	0.109413
E4	E4_DM1NOCOMP	Type 1 diabetes without complications	DQB1*03:03	2.45456e-19	-0.604485	0.0654493	1.4468e-16	115846	3092	259	0.853156	0.120446	1.76051e-06	-0.405972	0.084515	77296	1911	1392	0.941281	0.113015
E4	E4_DM1NOCOMP	Type 1 diabetes without complications	DRB1*12:01	1.81425e-17	-1.03384	0.118834	9.08085e-15	115846	3092	204	0.903753	0.141787	9.41275e-09	-0.887642	0.152389	77296	1911	10	0.90003	0.144828
E4	E4_DM1NOCOMP	Type 1 diabetes without complications	A*24:02	1.14062e-16	0.352455	0.0412	5.40726e-14	115846	3092	164	0.770359	0.109834	3.54885e-10	0.330082	0.0513004	77296	1911	95	0.764352	0.114222
E4	E4_DM1NOCOMP	Type 1 diabetes without complications	C*06:02	6.26228e-16	-0.516357	0.0623356	2.79256e-13	115846	3092	290	0.902307	0.0966008	2.28352e-06	-0.389951	0.082162	77296	1911	424	0.898115	0.104592
E4	E4_DM1NOCOMP	Type 1 diabetes without complications	DQB1*02:02	1.49517e-15	-0.615756	0.0752977	6.42633e-13	115846	3092	2200	0.949051	0.0702398	5.41827e-06	-0.476498	0.104406	77296	1911	687	0.910942	0.131871
E4	E4_DM1NOCOMP	Type 1 diabetes without complications	C*03:04	3.19226e-14	0.270404	0.0350986	1.2303e-11	115846	3092	1169	0.871356	0.11329	7.78054e-40	0.589978	0.042213	77296	1911	168	0.869576	0.114656
E4	E4_DM1NOCOMP	Type 1 diabetes without complications	B*40:02	3.51564e-14	-0.883349	0.113757	1.3468e-11	115846	3092	254	0.800065	0.132078	4.05702e-07	-0.7396	0.144475	77296	1911	220	0.790603	0.138453
E4	E4_DM1NOCOMP	Type 1 diabetes without complications	B*35:01	9.73715e-14	0.437854	0.0574519	3.59023e-11	115846	3092	81	0.819347	0.111317	2.2588e-05	0.328471	0.0767865	77296	1911	17	0.813947	0.119812
E4	E4_DM1NOCOMP	Type 1 diabetes without complications	DQA1*03:03	9.48383e-13	-0.661655	0.0906678	3.19276e-10	115846	3092	1158	0.79625	0.121539	0.000396594	-0.45316	0.129374	77296	1911	682	0.645171	0.170279
E4	E4_DM1NOCOMP	Type 1 diabetes without complications	C*15:02	4.02484e-11	-0.703197	0.104418	1.12519e-08	115846	3092	97	0.871184	0.14091	0.00113439	-0.405065	0.126257	77296	1911	194	0.861463	0.142733
E4	E4_DM1NOCOMP	Type 1 diabetes without complications	B*15:01	3.87397e-10	0.220622	0.0349806	9.75247e-08	115846	3092	358	0.766645	0.119513	4.52037e-29	0.495429	0.0421675	77296	1911	389	0.76307	0.12625
E4	E4_DM1NOCOMP	Type 1 diabetes without complications	B*51:01	3.98113e-10	-0.41665	0.0656637	9.9976e-08	115846	3092	13	0.749734	0.17037	2.74547e-09	-0.539153	0.0890487	77296	1911	5	0.745008	0.1728
E4	E4_DM1NOCOMP	Type 1 diabetes without complications	B*44:02	4.80417e-10	-0.371238	0.058929	1.19123e-07	115846	3092	279	0.757981	0.130638	6.62148e-06	-0.357452	0.079185	77296	1911	50	0.750408	0.13579
E4	E4_DM1NOCOMP	Type 1 diabetes without complications	B*56:01	1.32616e-09	0.425626	0.0681009	3.11453e-07	115846	3092	13	0.866613	0.119473	4.92006e-25	0.923628	0.0800786	77296	1911	21	0.859728	0.130172
E4	E4_DM1NOCOMP	Type 1 diabetes without complications	B*57:01	1.34771e-09	-1.1058	0.181311	3.16223e-07	115846	3092	31	0.856186	0.129956	1.89864e-05	-0.99194	0.234833	77296	1911	189	0.849899	0.138939
E4	E4_DM1NOCOMP	Type 1 diabetes without complications	DPB1*15:01	2.54034e-09	0.844791	0.129784	5.74686e-07	115846	3092	52	0.785243	0.132076	0.00115569	0.643448	0.18892	77296	1911	33	0.786057	0.150829
E4	E4_DM1NOCOMP	Type 1 diabetes without complications	A*31:01	4.70359e-09	-0.523746	0.0879953	1.02767e-06	115846	3092	737	0.830383	0.120459	2.35391e-12	-0.917142	0.127728	77296	1911	65	0.828212	0.122768
E4	E4_DM1NOCOMP	Type 1 diabetes without complications	DPB1*05:01	7.2316e-09	-0.828764	0.141058	1.53664e-06	115846	3092	69	0.93423	0.107075	3.52086e-10	-1.14086	0.180443	77296	1911	6	0.929235	0.109988
E4	E4_DM1NOCOMP	Type 1 diabetes without complications	DRB1*04:08	8.03455e-09	-0.976918	0.168074	1.70019e-06	115846	3092	230	0.885532	0.169618	0.00305554	-0.612536	0.213732	77296	1911	329	0.877582	0.172248
E4	E4_DM1NOCOMP	Type 1 diabetes without complications	DQB1*04:02	2.08836e-08	-0.259959	0.0461838	4.1705e-06	115846	3092	20	0.951778	0.0804694	0.00595714	-0.163147	0.0597124	77296	1911	101	0.961438	0.0891622
E4	E4_DM1NOCOMP	Type 1 diabetes without complications	DQA1*04:01	6.73177e-08	-0.250685	0.0462856	1.2528e-05	115846	3092	20	0.918511	0.10294	0.00672695	-0.160739	0.0597086	77296	1911	140	0.943864	0.111721
E4	E4_DM1NOCOMP	Type 1 diabetes without complications	DRB1*08:01	1.03636e-07	-0.248317	0.0465375	1.86551e-05	115846	3092	1761	0.930746	0.129855	0.00566493	-0.165489	0.0602123	77296	1911	164	0.924674	0.138243
E4	E4_DM1NOCOMP	Type 1 diabetes without complications	DPB1*04:01	1.3207e-07	0.141189	0.0267463	2.32253e-05	115846	3092	659	0.93867	0.100323	7.01505e-06	0.152429	0.0338903	77296	1911	415	0.935355	0.105087
E4	E4_DM1NOCOMP	Type 1 diabetes without complications	DQA1*01:04	3.78814e-07	-1.12867	0.223586	6.15349e-05	115846	3092	231	0.821983	0.119937	2.78006e-08	-2.13271	0.427271	77296	1911	67	0.841939	0.156755
E4	E4_DM1NOCOMP	Type 1 diabetes without complications	DQB1*05:03	4.06401e-07	-1.12568	0.223585	6.57029e-05	115846	3092	29	0.931987	0.112798	7.82281e-08	-2.07503	0.427377	77296	1911	116	0.895449	0.137517
E4	E4_DM1NOCOMP	Type 1 diabetes without complications	DRB1*10:01	2.8995e-06	-1.0912	0.235781	0.000396795	115846	3092	79	0.897327	0.161276	0.000158627	-1.1859	0.326847	77296	1911	8	0.895745	0.161178
E4	E4_DM1NOCOMP	Type 1 diabetes without complications	DQA1*01:05	3.59736e-06	-1.10888	0.242433	0.000483024	115846	3092	2193	0.648224	0.102409	0.000181788	-1.17476	0.326863	77296	1911	131	0.875018	0.15512
E4	E4_DM1NOCOMP	Type 1 diabetes without complications	DRB1*14:02	6.16508e-06	-2.13897	0.538075	0.000786077	115846	3092	9	0.923696	0.132233	0.0073652	-1.05728	0.430096	77296	1911	7	0.911752	0.148223
E4	E4_DM1NOCOMP	Type 1 diabetes without complications	A*11:01	1.70666e-05	-0.347092	0.0808127	0.00198085	115846	3092	138	0.803322	0.100246	9.68718e-07	-0.5323	0.107797	77296	1911	482	0.801334	0.104786
E4	E4_DM1NOCOMP	Type 1 diabetes without complications	B*37:01	9.764e-05	-0.805202	0.210056	0.00921645	115846	3092	192	0.799188	0.130215	0.00075803	-0.962113	0.297502	77296	1911	138	0.790237	0.138428
E4	E4_DM1OPTH	Type 1 diabetes with ophthalmic complications	DQB1*03:02	2.79924e-189	1.36035	0.043398	5.50201e-185	114596	1842	69	0.927861	0.0682548	3.45056e-204	1.64685	0.0481551	76458	1073	856	0.960055	0.0909093
E4	E4_DM1OPTH	Type 1 diabetes with ophthalmic complications	DQA1*03:01	1.16887e-185	1.35471	0.0436648	2.05979e-181	114596	1842	342	0.794992	0.12634	1.12241e-200	1.63547	0.0482168	76458	1073	847	0.866027	0.13317
E4	E4_DM1OPTH	Type 1 diabetes with ophthalmic complications	DRB1*04:01	5.50792e-128	1.20686	0.0471639	4.69127e-124	114596	1842	741	0.859997	0.18576	2.67464e-173	1.61233	0.0506445	76458	1073	65	0.847419	0.19357
E4	E4_DM1OPTH	Type 1 diabetes with ophthalmic complications	DQB1*02:01	2.23931e-72	1.12097	0.0592261	7.57865e-69	114596	1842	141	0.95748	0.0700131	3.19809e-19	0.625932	0.0667239	76458	1073	395	0.95578	0.108638
E4	E4_DM1OPTH	Type 1 diabetes with ophthalmic complications	DQA1*05:01	6.37365e-72	1.11736	0.0592322	2.11505e-68	114596	1842	79	0.93853	0.0969274	4.87907e-18	0.603601	0.0667431	76458	1073	63	0.931101	0.134579
E4	E4_DM1OPTH	Type 1 diabetes with ophthalmic complications	DRB1*03:01	7.75592e-72	1.116	0.0592087	2.55715e-68	114596	1842	333	0.931775	0.135806	4.19703e-19	0.623365	0.066685	76458	1073	269	0.92657	0.143148
E4	E4_DM1OPTH	Type 1 diabetes with ophthalmic complications	DQB1*03:01	8.65242e-59	-1.42756	0.0875893	2.29105e-55	114596	1842	740	0.908222	0.10999	5.41368e-17	-0.867877	0.100341	76458	1073	179	0.926027	0.116523
E4	E4_DM1OPTH	Type 1 diabetes with ophthalmic complications	B*08:01	4.41039e-49	0.940743	0.0610557	8.6026e-46	114596	1842	220	0.845173	0.109589	3.77589e-11	0.480033	0.0704278	76458	1073	333	0.841489	0.11531
E4	E4_DM1OPTH	Type 1 diabetes with ophthalmic complications	DQB1*06:02	2.95643e-45	-1.74414	0.126322	5.3199e-42	114596	1842	342	0.930211	0.0828049	5.95887e-51	-2.19634	0.158728	76458	1073	58	0.964369	0.0935376
E4	E4_DM1OPTH	Type 1 diabetes with ophthalmic complications	DQA1*05:05	3.1565e-43	-1.5701	0.114645	5.4313e-40	114596	1842	8	0.900255	0.130006	1.75803e-13	-0.97329	0.128717	76458	1073	7	0.851738	0.152348
E4	E4_DM1OPTH	Type 1 diabetes with ophthalmic complications	C*07:01	1.21318e-33	0.658504	0.0521631	1.48321e-30	114596	1842	188	0.885466	0.0921727	8.68928e-08	0.338771	0.062192	76458	1073	488	0.882077	0.0983643
E4	E4_DM1OPTH	Type 1 diabetes with ophthalmic complications	DQA1*01:02	7.598e-28	-0.83314	0.0740448	7.51039e-25	114596	1842	118	0.915302	0.110521	2.43714e-46	-1.31515	0.0903245	76458	1073	61	0.925697	0.133245
E4	E4_DM1OPTH	Type 1 diabetes with ophthalmic complications	DPB1*04:02	3.86171e-25	-0.650939	0.0607658	3.29463e-22	114596	1842	339	0.923194	0.093532	2.79339e-14	-0.605387	0.0771301	76458	1073	220	0.921431	0.0966671
E4	E4_DM1OPTH	Type 1 diabetes with ophthalmic complications	DPB1*01:01	4.19397e-25	0.704852	0.0646849	3.55437e-22	114596	1842	1662	0.950032	0.105801	1.0092e-05	0.369735	0.082083	76458	1073	1008	0.945861	0.112052
E4	E4_DM1OPTH	Type 1 diabetes with ophthalmic complications	DRB1*13:01	7.64198e-24	-0.956293	0.0922842	6.00823e-21	114596	1842	16	0.907219	0.146337	1.22418e-25	-1.34781	0.127284	76458	1073	16	0.901779	0.154258
E4	E4_DM1OPTH	Type 1 diabetes with ophthalmic complications	DQA1*01:03	1.30411e-20	-0.913548	0.0953654	8.43609e-18	114596	1842	238	0.895921	0.107809	3.15504e-24	-1.3884	0.135671	76458	1073	35	0.913301	0.144057
E4	E4_DM1OPTH	Type 1 diabetes with ophthalmic complications	DRB1*11:01	1.37141e-20	-1.58043	0.172401	8.83787e-18	114596	1842	78	0.824092	0.174496	6.71891e-08	-1.06499	0.195907	76458	1073	7	0.809278	0.183812
E4	E4_DM1OPTH	Type 1 diabetes with ophthalmic complications	DRB1*04:04	1.26977e-19	0.584628	0.0606608	7.65213e-17	114596	1842	126	0.818401	0.199983	6.45826e-16	0.706435	0.0801094	76458	1073	177	0.809678	0.202016
E4	E4_DM1OPTH	Type 1 diabetes with ophthalmic complications	DRB1*07:01	6.45944e-18	-0.804424	0.0906926	3.36153e-15	114596	1842	1091	0.925178	0.144001	8.25143e-08	-0.713087	0.130765	76458	1073	61	0.91098	0.162139
E4	E4_DM1OPTH	Type 1 diabetes with ophthalmic complications	B*27:05	1.43994e-17	-0.638927	0.0728784	7.293e-15	114596	1842	181	0.801526	0.11961	0.00517269	-0.261284	0.0944215	76458	1073	48	0.797703	0.12091
E4	E4_DM1OPTH	Type 1 diabetes with ophthalmic complications	DQB1*03:03	5.34348e-16	-0.725741	0.0872539	2.4017e-13	114596	1842	142	0.853135	0.12063	5.08063e-05	-0.461793	0.114106	76458	1073	53	0.941232	0.113115
E4	E4_DM1OPTH	Type 1 diabetes with ophthalmic complications	A*24:02	3.03948e-15	0.425021	0.0517382	1.26799e-12	114596	1842	94	0.770298	0.109788	9.37846e-08	0.363003	0.0661259	76458	1073	65	0.764069	0.114203
E4	E4_DM1OPTH	Type 1 diabetes with ophthalmic complications	DRB1*12:01	3.22504e-15	-1.46221	0.186733	1.34103e-12	114596	1842	6	0.903875	0.141813	3.44519e-05	-0.794235	0.192883	76458	1073	45	0.899926	0.145083
E4	E4_DM1OPTH	Type 1 diabetes with ophthalmic complications	C*02:02	9.63131e-13	-0.582817	0.0798515	3.23814e-10	114596	1842	388	0.89129	0.100378	0.0002162	-0.418009	0.113636	76458	1073	84	0.884164	0.109217
E4	E4_DM1OPTH	Type 1 diabetes with ophthalmic complications	B*35:01	1.09878e-12	0.534809	0.0726519	3.6845e-10	114596	1842	48	0.81924	0.111405	2.51198e-05	0.426063	0.0995018	76458	1073	8	0.813907	0.11976
E4	E4_DM1OPTH	Type 1 diabetes with ophthalmic complications	C*06:02	3.21388e-12	-0.584762	0.0820126	1.01887e-09	114596	1842	303	0.902322	0.0966184	6.77792e-06	-0.522958	0.115629	76458	1073	207	0.898177	0.104543
E4	E4_DM1OPTH	Type 1 diabetes with ophthalmic complications	DQA1*03:03	2.41288e-11	-0.857316	0.125886	6.90799e-09	114596	1842	739	0.796589	0.121321	0.00446355	-0.47895	0.172783	76458	1073	392	0.645084	0.170416
E4	E4_DM1OPTH	Type 1 diabetes with ophthalmic complications	C*03:04	7.37222e-11	0.293207	0.0443424	2.01578e-08	114596	1842	748	0.871125	0.113457	4.86464e-29	0.647662	0.0542129	76458	1073	241	0.869281	0.114941
E4	E4_DM1OPTH	Type 1 diabetes with ophthalmic complications	DQB1*02:02	1.36859e-10	-0.632602	0.0966576	3.62811e-08	114596	1842	1389	0.948999	0.0704484	0.000313296	-0.501198	0.140355	76458	1073	107	0.910815	0.131962
E4	E4_DM1OPTH	Type 1 diabetes with ophthalmic complications	B*56:01	3.07809e-10	0.540716	0.0820607	7.82209e-08	114596	1842	10	0.866094	0.119449	1.49554e-16	0.955704	0.102426	76458	1073	10	0.859168	0.13045
E4	E4_DM1OPTH	Type 1 diabetes with ophthalmic complications	B*40:02	1.57779e-09	-0.899941	0.146694	3.67507e-07	114596	1842	13	0.800182	0.131592	2.67564e-05	-0.834232	0.199648	76458	1073	113	0.790598	0.138509
E4	E4_DM1OPTH	Type 1 diabetes with ophthalmic complications	A*31:01	5.06365e-07	-0.592978	0.116881	8.06647e-05	114596	1842	465	0.830697	0.119959	1.75478e-08	-0.996553	0.174606	76458	1073	33	0.828265	0.122768
E4	E4_DM1OPTH	Type 1 diabetes with ophthalmic complications	B*57:01	5.12178e-07	-1.20289	0.242109	8.14891e-05	114596	1842	17	0.856105	0.130199	0.000905464	-0.98656	0.309934	76458	1073	109	0.850705	0.137667
E4	E4_DM1OPTH	Type 1 diabetes with ophthalmic complications	DPB1*05:01	2.42059e-06	-0.898247	0.190412	0.000336969	114596	1842	46	0.934121	0.107444	1.00713e-07	-1.42663	0.273598	76458	1073	15	0.929245	0.110108
E4	E4_DM1OPTH	Type 1 diabetes with ophthalmic complications	DQA1*01:04	1.37887e-05	-1.36828	0.326672	0.00163684	114596	1842	133	0.822271	0.119884	1.0745e-05	-2.36207	0.631869	76458	1073	271	0.842015	0.156785
E4	E4_DM1OPTH	Type 1 diabetes with ophthalmic complications	DQB1*05:03	1.44621e-05	-1.36502	0.326671	0.00170492	114596	1842	117	0.932089	0.112775	1.96842e-05	-2.30414	0.631972	76458	1073	80	0.89547	0.137606
E4	E4_DM1PERIPH	Type 1 diabetes with peripheral circulatory complications	DQB1*03:02	1.55881e-20	1.14849	0.111882	9.95769e-18	112997	243	90	0.927057	0.0690264	1.9893e-21	1.44988	0.130655	75514	129	93	0.959488	0.0914123
E4	E4_DM1PERIPH	Type 1 diabetes with peripheral circulatory complications	DQA1*03:01	6.81159e-20	1.13297	0.112515	4.18388e-17	112997	243	147	0.793926	0.126899	4.43003e-21	1.44079	0.130988	75514	129	92	0.866088	0.133687
E4	E4_DM1PERIPH	Type 1 diabetes with peripheral circulatory complications	DRB1*04:01	4.06597e-14	1.02738	0.124537	1.54718e-11	112997	243	90	0.857584	0.18754	1.1854e-18	1.44675	0.139114	75514	129	11	0.844721	0.195172
E4	E4_DM1PERIPH	Type 1 diabetes with peripheral circulatory complications	DQB1*02:01	4.27195e-10	0.986474	0.148126	1.06598e-07	112997	243	23	0.957566	0.0703608	0.000673938	0.664298	0.185678	75514	129	47	0.955905	0.108571
E4	E4_DM1PERIPH	Type 1 diabetes with peripheral circulatory complications	DQA1*05:01	4.38789e-10	0.985881	0.148148	1.09331e-07	112997	243	90	0.939857	0.0962134	0.000768027	0.655876	0.185366	75514	129	47	0.931763	0.134502
E4	E4_DM1PERIPH	Type 1 diabetes with peripheral circulatory complications	DRB1*03:01	6.10533e-10	0.977174	0.148233	1.49285e-07	112997	243	41	0.931991	0.135596	0.00069221	0.662836	0.185695	75514	129	47	0.927073	0.142821
E4	E4_DM1PERIPH	Type 1 diabetes with peripheral circulatory complications	DQB1*03:01	2.76803e-08	-1.18617	0.211596	5.44066e-06	112997	243	148	0.908267	0.109976	0.000762907	-0.979104	0.295326	75514	129	11	0.925919	0.116562
E4	E4_DM1PERIPH	Type 1 diabetes with peripheral circulatory complications	B*08:01	7.26944e-07	0.808508	0.155654	0.000112473	112997	243	76	0.845178	0.109719	0.00144785	0.642577	0.191806	75514	129	43	0.841515	0.115533
E4	E4_DM1PERIPH	Type 1 diabetes with peripheral circulatory complications	DQB1*06:02	1.08529e-06	-1.17861	0.241594	0.000162172	112997	243	20	0.930253	0.0827454	2.82383e-07	-1.89294	0.388751	75514	129	6	0.964484	0.0931028
E4	E4_DM1PERIPH	Type 1 diabetes with peripheral circulatory complications	DQA1*01:02	5.91879e-05	-0.722443	0.178628	0.00598128	112997	243	22	0.915613	0.11036	1.99162e-06	-1.14206	0.237254	75514	129	18	0.925922	0.133058
E4	E4_DM1REN	Type 1 diabetes with renal complications	DQB1*03:02	5.19343e-59	1.24624	0.0701734	1.39687e-55	113376	622	33	0.927209	0.0688986	1.55949e-55	1.45811	0.0808316	75741	356	17	0.959701	0.0910463
E4	E4_DM1REN	Type 1 diabetes with renal complications	DQA1*03:01	5.77228e-55	1.20803	0.0707617	1.32281e-51	113376	622	420	0.794164	0.126782	7.22959e-54	1.43943	0.0810841	75741	356	28	0.865971	0.133637
E4	E4_DM1REN	Type 1 diabetes with renal complications	DRB1*04:01	3.6227e-34	1.02482	0.0778188	4.49355e-31	113376	622	233	0.858125	0.187134	1.30016e-45	1.4208	0.0864472	75741	356	33	0.845408	0.194851
E4	E4_DM1REN	Type 1 diabetes with renal complications	DQB1*02:01	8.59479e-24	1.03834	0.0971281	6.7263e-21	113376	622	68	0.957554	0.0702973	5.20755e-07	0.596449	0.114212	75741	356	124	0.955848	0.108645
E4	E4_DM1REN	Type 1 diabetes with renal complications	DQA1*05:01	9.02131e-24	1.03794	0.0971411	7.0278e-21	113376	622	233	0.939633	0.0963124	2.30438e-06	0.560715	0.114542	75741	356	122	0.931558	0.134664
E4	E4_DM1REN	Type 1 diabetes with renal complications	DRB1*03:01	2.1029e-23	1.02855	0.0971482	1.61119e-20	113376	622	123	0.931918	0.135575	5.65225e-07	0.594189	0.114165	75741	356	124	0.926973	0.142884
E4	E4_DM1REN	Type 1 diabetes with renal complications	DQB1*03:01	3.80098e-17	-1.08525	0.125752	1.86595e-14	113376	622	233	0.908297	0.10995	4.00322e-06	-0.759416	0.162954	75741	356	253	0.925854	0.116625
E4	E4_DM1REN	Type 1 diabetes with renal complications	B*08:01	3.55797e-16	0.868648	0.101217	1.61623e-13	113376	622	127	0.845146	0.109837	0.00525736	0.353022	0.123434	75741	356	39	0.841476	0.115561
E4	E4_DM1REN	Type 1 diabetes with renal complications	DQB1*06:02	4.54711e-15	-1.44154	0.184126	1.87399e-12	113376	622	52	0.930259	0.0827339	1.67285e-15	-1.66825	0.213143	75741	356	34	0.964468	0.0932118
E4	E4_DM1REN	Type 1 diabetes with renal complications	DQA1*05:05	1.6268e-12	-1.11428	0.154782	5.35919e-10	113376	622	43	0.900413	0.12993	9.5628e-06	-0.964834	0.217728	75741	356	22	0.851774	0.15248
E4	E4_DM1REN	Type 1 diabetes with renal complications	DQA1*01:02	1.19703e-11	-0.860321	0.124082	3.5483e-09	113376	622	52	0.915534	0.110427	1.2277e-13	-1.06407	0.139782	75741	356	58	0.925845	0.133138
E4	E4_DM1REN	Type 1 diabetes with renal complications	DRB1*04:04	2.49116e-11	0.700502	0.0965193	7.12013e-09	113376	622	57	0.817073	0.200448	3.41855e-06	0.6884	0.136858	75741	356	200	0.808588	0.202628
E4	E4_DM1REN	Type 1 diabetes with renal complications	B*39:01	8.75698e-10	0.751259	0.111753	2.10003e-07	113376	622	32	0.812459	0.156065	0.00272498	0.491865	0.158141	75741	356	31	0.803189	0.168012
E4	E4_DM1REN	Type 1 diabetes with renal complications	DRB1*07:01	5.08968e-08	-0.878895	0.15902	9.65489e-06	113376	622	319	0.925117	0.144184	0.000612024	-0.787475	0.233936	75741	356	11	0.910942	0.162343
E4	E4_DM1REN	Type 1 diabetes with renal complications	DPB1*04:02	6.91514e-08	-0.528717	0.0963286	1.28226e-05	113376	622	136	0.923285	0.0934326	2.86831e-06	-0.619582	0.130167	75741	356	78	0.921453	0.0966485
E4	E4_DM1REN	Type 1 diabetes with renal complications	DQA1*02:01	7.97247e-08	-0.855794	0.157201	1.46397e-05	113376	622	42	0.928725	0.103251	0.000602273	-0.788613	0.233954	75741	356	13	0.909223	0.152472
E4	E4_DM1REN	Type 1 diabetes with renal complications	DRB1*13:01	9.95555e-07	-0.676132	0.136733	0.000149946	113376	622	8	0.90737	0.146245	1.33468e-06	-0.866327	0.177444	75741	356	7	0.902017	0.154126
E4	E4_DM1REN	Type 1 diabetes with renal complications	DRB1*11:01	3.07942e-06	-1.01545	0.217843	0.000418762	113376	622	21	0.824068	0.174551	0.00201657	-0.917249	0.309269	75741	356	23	0.809254	0.183894
E4	E4_DM1REN	Type 1 diabetes with renal complications	DQA1*01:03	3.89608e-06	-0.664245	0.142912	0.000518773	113376	622	83	0.896084	0.107814	1.11696e-06	-0.939987	0.191468	75741	356	18	0.913418	0.144067
E4	E4_DM1REN	Type 1 diabetes with renal complications	DQB1*06:03	4.09405e-06	-0.662788	0.142945	0.000542307	113376	622	35	0.907763	0.0940637	1.21475e-06	-0.936824	0.191517	75741	356	28	0.943674	0.10817
E4	E4_DM1REN	Type 1 diabetes with renal complications	DRB1*12:01	9.95373e-06	-1.18991	0.273773	0.00122248	113376	622	35	0.903997	0.141757	0.00313765	-1.02038	0.365337	75741	356	6	0.900023	0.145231
E4	E4_DM2	Type 2 diabetes	DRB1*04:01	2.99801e-29	0.220825	0.0195068	3.10141e-26	133496	20742	70	0.859329	0.186409	1.34135e-16	0.203486	0.0244328	87879	12494	2564	0.847782	0.193508
E4	E4_DM2	Type 2 diabetes	DQB1*03:02	3.13437e-25	0.182034	0.0174425	2.70572e-22	133496	20742	4246	0.927681	0.0683739	7.38687e-15	0.172151	0.0220383	87879	12494	3225	0.9595	0.0918125
E4	E4_DM2	Type 2 diabetes	DQA1*03:01	2.43092e-24	0.17863	0.0174556	1.95022e-21	133496	20742	5633	0.795117	0.125657	1.83229e-14	0.170054	0.0221035	87879	12494	3202	0.86573	0.133553
E4	E4_DM2	Type 2 diabetes	C*02:02	8.947e-07	-0.118707	0.0241852	0.00013616	133496	20742	5619	0.890527	0.101823	0.00316651	-0.0943708	0.0320802	87879	12494	1344	0.884657	0.108927
E4	E4_DM2	Type 2 diabetes	C*03:04	1.18851e-06	0.0804733	0.0165548	0.000176409	133496	20742	2301	0.871393	0.112834	0.000185757	0.0810668	0.0216674	87879	12494	3553	0.869002	0.115172
E4	E4_DM2COMA	Type 2 diabetes with coma	DRB1*04:01	1.36059e-09	0.380632	0.0614067	3.19098e-07	114243	1489	381	0.85735	0.187734	0.0063854	0.231823	0.0838743	76185	800	177	0.844757	0.195259
E4	E4_DM2COMA	Type 2 diabetes with coma	DQA1*03:01	5.47791e-08	0.307887	0.0558293	1.03453e-05	114243	1489	459	0.793904	0.126789	0.00072451	0.255777	0.0748042	76185	800	225	0.866053	0.133911
E4	E4_DM2COMA	Type 2 diabetes with coma	DQB1*03:02	6.77889e-08	0.305544	0.0558003	1.25974e-05	114243	1489	456	0.927079	0.0689816	0.000302876	0.271571	0.0742566	76185	800	229	0.959415	0.0915895
E4	E4_DM2KETO	Type 2 diabetes with ketoacidosis	DQA1*03:01	2.32515e-09	0.796658	0.124491	5.29756e-07	112970	216	106	0.793883	0.126864	6.17589e-11	1.02955	0.139346	75524	139	73	0.866034	0.133869
E4	E4_DM2KETO	Type 2 diabetes with ketoacidosis	DRB1*04:01	2.4218e-09	0.873882	0.135892	5.50303e-07	112970	216	23	0.85729	0.187698	3.33916e-09	1.01211	0.151017	75524	139	25	0.844663	0.195297
E4	E4_DM2KETO	Type 2 diabetes with ketoacidosis	DQB1*03:02	3.53278e-09	0.785588	0.124237	7.85292e-07	112970	216	64	0.927003	0.0691262	3.18789e-11	1.04105	0.138664	75524	139	74	0.959411	0.0914829
E4	E4_DM2NASCOMP	Type 2 diabetes with other specified/multiple/unspecified complications	DRB1*04:01	2.64122e-10	0.143479	0.0226591	6.78273e-08	128084	15330	3090	0.858291	0.186939	0.000417447	0.100579	0.0284522	84744	9359	1773	0.846734	0.193756
E4	E4_DM2NASCOMP	Type 2 diabetes with other specified/multiple/unspecified complications	DQB1*03:02	3.13518e-05	0.0846573	0.0203135	0.00341279	128084	15330	3819	0.927379	0.0685783	0.00524678	0.0716527	0.0256222	84744	9359	2238	0.959389	0.0919747
E4	E4_DM2NASCOMP	Type 2 diabetes with other specified/multiple/unspecified complications	DQA1*03:01	6.0486e-05	0.0815948	0.0203229	0.0060812	128084	15330	1250	0.794608	0.125914	0.00762402	0.0687167	0.0257039	84744	9359	784	0.865953	0.133501
E4	E4_DM2NOCOMP	Type 2 diabetes without complications	DQB1*03:02	1.58309e-14	0.189834	0.0245626	6.27635e-12	122128	9374	2559	0.927195	0.0687325	8.56113e-08	0.167163	0.0310949	80971	5586	1450	0.959568	0.0913727
E4	E4_DM2NOCOMP	Type 2 diabetes without complications	DQA1*03:01	3.63514e-14	0.187277	0.0245842	1.38945e-11	122128	9374	2570	0.794345	0.1264	1.69121e-07	0.163794	0.0312005	80971	5586	1439	0.865855	0.133464
E4	E4_DM2NOCOMP	Type 2 diabetes without complications	DRB1*04:01	1.01975e-13	0.20621	0.0275357	3.75454e-11	122128	9374	443	0.857996	0.187428	1.3515e-07	0.183559	0.0346487	80971	5586	1142	0.846164	0.194325
E4	E4_DM2NOCOMP	Type 2 diabetes without complications	C*03:04	6.68509e-05	0.0932435	0.0233466	0.0066427	122128	9374	1045	0.870895	0.113977	0.00305865	0.0905537	0.0304926	80971	5586	1544	0.869067	0.115239
E4	E4_DM2OPTH	Type 2 diabetes with ophthalmic complications	DQB1*03:02	3.27833e-24	0.566551	0.053143	2.61366e-21	114191	1437	359	0.927173	0.0690165	1.46594e-15	0.597214	0.0702507	76121	736	277	0.959392	0.0917501
E4	E4_DM2OPTH	Type 2 diabetes with ophthalmic complications	DQA1*03:01	5.37193e-23	0.552634	0.0533981	4.03716e-20	114191	1437	542	0.794288	0.126602	2.46197e-15	0.593837	0.0704461	76121	736	274	0.8659	0.133851
E4	E4_DM2OPTH	Type 2 diabetes with ophthalmic complications	DRB1*04:01	1.29212e-22	0.604906	0.0587701	9.56992e-20	114191	1437	447	0.857918	0.187182	1.2538e-15	0.656353	0.0762553	76121	736	224	0.845182	0.194946
E4	E4_DM2OPTH	Type 2 diabetes with ophthalmic complications	B*56:01	3.7382e-05	0.455965	0.106745	0.00398657	114191	1437	96	0.865367	0.120101	0.000909679	0.528682	0.153181	76121	736	46	0.858994	0.130531
E4	E4_DM2PERIPH	Type 2 diabetes with peripheral circulatory complications	DRB1*04:01	7.00779e-08	0.483768	0.0870157	1.29897e-05	113436	682	65	0.857737	0.187531	0.000555982	0.403167	0.11394	75771	386	94	0.84456	0.195345
E4	E4_DM2PERIPH	Type 2 diabetes with peripheral circulatory complications	DQB1*03:02	2.50401e-07	0.416724	0.0788368	4.1997e-05	113436	682	232	0.927001	0.0690913	0.000277752	0.381659	0.102681	75771	386	120	0.959429	0.0914305
E4	E4_DM2PERIPH	Type 2 diabetes with peripheral circulatory complications	DQA1*03:01	4.21145e-07	0.409374	0.079065	6.79361e-05	113436	682	232	0.793925	0.126827	0.000500772	0.367417	0.103381	75771	386	118	0.866144	0.133657
E4	E4_DMICD8	Diabetes, unspecified because of ICD-8	DQB1*03:02	3.00931e-77	0.984324	0.0489147	1.20147e-73	114161	1407	187	0.927237	0.0691864	6.74254e-60	1.1681	0.0636583	76052	667	31	0.959732	0.0912884
E4	E4_DMICD8	Diabetes, unspecified because of ICD-8	DQA1*03:01	1.72103e-75	0.975978	0.0491431	6.5149e-72	114161	1407	771	0.794314	0.126676	9.40622e-58	1.14984	0.0639018	76052	667	59	0.865973	0.133663
E4	E4_DMICD8	Diabetes, unspecified because of ICD-8	DRB1*04:01	4.44219e-61	0.956362	0.0538469	1.20113e-57	114161	1407	420	0.858424	0.18689	4.897e-50	1.15349	0.0685338	76052	667	69	0.846013	0.194583
E4	E4_DMICD8	Diabetes, unspecified because of ICD-8	DQB1*03:01	1.61548e-25	-0.848199	0.0785611	1.42832e-22	114161	1407	419	0.908217	0.110025	2.77484e-06	-0.516421	0.109238	76052	667	388	0.925909	0.116712
E4	E4_DMICD8	Diabetes, unspecified because of ICD-8	DQA1*05:05	1.49779e-20	-0.942853	0.0983215	9.59185e-18	114161	1407	109	0.9003	0.130017	7.04251e-06	-0.631594	0.139697	76052	667	54	0.851867	0.152439
E4	E4_DMICD8	Diabetes, unspecified because of ICD-8	DQB1*02:01	5.58117e-18	0.585035	0.065242	2.92533e-15	114161	1407	180	0.957574	0.0701411	8.76972e-12	0.617197	0.0863194	76052	667	226	0.955894	0.108628
E4	E4_DMICD8	Diabetes, unspecified because of ICD-8	DQA1*05:01	6.15597e-18	0.584309	0.0652516	3.21014e-15	114161	1407	419	0.939479	0.0963314	1.52212e-11	0.60862	0.0861993	76052	667	59	0.931488	0.134661
E4	E4_DMICD8	Diabetes, unspecified because of ICD-8	DRB1*03:01	9.35653e-18	0.580552	0.0652265	4.80075e-15	114161	1407	194	0.931806	0.135796	5.40965e-12	0.62299	0.0861993	76052	667	227	0.926937	0.142952
E4	E4_DMICD8	Diabetes, unspecified because of ICD-8	DQB1*06:02	5.97861e-13	-0.627481	0.0855978	2.03551e-10	114161	1407	181	0.930227	0.0827743	8.04432e-17	-1.03304	0.120624	76052	667	65	0.964459	0.0932013
E4	E4_DMICD8	Diabetes, unspecified because of ICD-8	B*39:01	1.96156e-12	0.597751	0.0789348	6.40124e-10	114161	1407	47	0.812019	0.156144	0.000525276	0.440102	0.122957	76052	667	70	0.803022	0.168084
E4	E4_DMICD8	Diabetes, unspecified because of ICD-8	DRB1*11:01	3.61264e-11	-0.993882	0.147091	1.01551e-08	114161	1407	96	0.82385	0.174705	0.000393653	-0.726151	0.20832	76052	667	79	0.809524	0.183607
E4	E4_DMICD8	Diabetes, unspecified because of ICD-8	DPB1*04:02	4.89973e-11	-0.410929	0.0614076	1.36159e-08	114161	1407	12	0.923222	0.0935317	1.51275e-06	-0.440631	0.0906204	76052	667	12	0.92155	0.0965797
E4	E4_DMICD8	Diabetes, unspecified because of ICD-8	DQA1*01:02	1.36949e-10	-0.455578	0.0700901	3.62811e-08	114161	1407	181	0.91543	0.110437	5.48139e-17	-0.83204	0.0962033	76052	667	129	0.925836	0.133106
E4	E4_DMICD8	Diabetes, unspecified because of ICD-8	B*08:01	4.16196e-10	0.441241	0.0691683	1.04108e-07	114161	1407	302	0.845122	0.109703	2.32383e-07	0.486063	0.0913026	76052	667	69	0.841536	0.11533
E4	E4_DMICD8	Diabetes, unspecified because of ICD-8	C*03:04	2.2959e-09	0.309544	0.0507801	5.24027e-07	114161	1407	140	0.870866	0.113522	2.80973e-12	0.525891	0.0714868	76052	667	108	0.868911	0.115139
E4	E4_DMICD8	Diabetes, unspecified because of ICD-8	B*27:05	1.14474e-06	-0.372522	0.0761841	0.000170407	114161	1407	478	0.801349	0.119739	0.000222598	-0.474657	0.129124	76052	667	256	0.797736	0.121089
E4	E4_DMICD8	Diabetes, unspecified because of ICD-8	C*02:02	2.02261e-06	-0.419654	0.0878666	0.000286961	114161	1407	433	0.891179	0.100451	7.8095e-05	-0.62141	0.15775	76052	667	47	0.88422	0.109201
E4	E4_DMICD8	Diabetes, unspecified because of ICD-8	DRB1*07:01	4.39742e-06	-0.416854	0.0904638	0.000578444	114161	1407	625	0.925165	0.144135	4.0779e-05	-0.67899	0.165602	76052	667	23	0.911063	0.162119
E4	E4_DMICD8	Diabetes, unspecified because of ICD-8	C*07:01	4.83855e-06	0.277409	0.0601059	0.000630145	114161	1407	216	0.885293	0.0922267	0.000560562	0.285632	0.0816104	76052	667	154	0.882016	0.0984724
E4	E4_DMICD8	Diabetes, unspecified because of ICD-8	DQA1*02:01	5.06387e-06	-0.412476	0.0901212	0.000655647	114161	1407	133	0.928534	0.103503	4.01837e-05	-0.679512	0.165574	76052	667	25	0.909434	0.152204
E4	E4_DMICD8	Diabetes, unspecified because of ICD-8	DRB1*04:04	6.14923e-06	0.350539	0.0756528	0.000784448	114161	1407	189	0.817506	0.200328	2.0138e-06	0.543229	0.107989	76052	667	306	0.809336	0.202337
E4	E4_DMICD8	Diabetes, unspecified because of ICD-8	DRB1*13:01	1.83612e-05	-0.329305	0.0768325	0.00211573	114161	1407	17	0.907441	0.146093	2.20258e-08	-0.718798	0.12615	76052	667	26	0.901979	0.154204
E4	E4_DMICD8	Diabetes, unspecified because of ICD-8	B*56:01	8.87735e-05	0.414193	0.102708	0.00848293	114161	1407	6	0.865384	0.120045	1.30794e-05	0.685554	0.14575	76052	667	51	0.858844	0.130827
E4	E4_DMICD8COMA	Diabetes, unspecified because of ICD-8, with coma	DQB1*03:02	2.40077e-76	1.02743	0.0511992	9.29458e-73	114020	1266	160	0.927249	0.0690437	1.17472e-61	1.23992	0.066211	75985	600	28	0.959715	0.0913351
E4	E4_DMICD8COMA	Diabetes, unspecified because of ICD-8, with coma	DQA1*03:01	5.00354e-75	1.02168	0.051434	1.83957e-71	114020	1266	713	0.794255	0.126709	2.22601e-59	1.21986	0.0664644	75985	600	51	0.865994	0.133652
E4	E4_DMICD8COMA	Diabetes, unspecified because of ICD-8, with coma	DRB1*04:01	2.83389e-57	0.972701	0.0565233	7.16944e-54	114020	1266	390	0.858403	0.186876	1.07381e-52	1.23414	0.0709057	75985	600	57	0.845929	0.19462
E4	E4_DMICD8COMA	Diabetes, unspecified because of ICD-8, with coma	DQB1*03:01	1.18519e-24	-0.89104	0.0841241	9.76899e-22	114020	1266	389	0.908217	0.110037	9.77344e-07	-0.590395	0.119114	75985	600	366	0.92589	0.116742
E4	E4_DMICD8COMA	Diabetes, unspecified because of ICD-8, with coma	DQA1*05:05	3.21688e-19	-0.966032	0.104595	1.86389e-16	114020	1266	96	0.900339	0.13002	1.85898e-06	-0.752032	0.156114	75985	600	43	0.85188	0.152437
E4	E4_DMICD8COMA	Diabetes, unspecified because of ICD-8, with coma	DQB1*02:01	8.24936e-19	0.62959	0.0682712	4.59232e-16	114020	1266	156	0.957567	0.070156	8.52509e-11	0.618599	0.0909922	75985	600	204	0.955862	0.108683
E4	E4_DMICD8COMA	Diabetes, unspecified because of ICD-8, with coma	DQA1*05:01	9.08195e-19	0.628867	0.0682816	5.03387e-16	114020	1266	389	0.939469	0.0963662	1.40359e-10	0.609994	0.0908649	75985	600	51	0.931454	0.134724
E4	E4_DMICD8COMA	Diabetes, unspecified because of ICD-8, with coma	DRB1*03:01	1.28594e-18	0.625597	0.0682569	7.06627e-16	114020	1266	183	0.931819	0.13573	5.19007e-11	0.625217	0.0908518	75985	600	205	0.926905	0.143007
E4	E4_DMICD8COMA	Diabetes, unspecified because of ICD-8, with coma	DQB1*06:02	2.53627e-13	-0.684511	0.0917569	9.01346e-11	114020	1266	157	0.930246	0.0827559	1.66992e-16	-1.11825	0.132402	75985	600	56	0.964451	0.0932297
E4	E4_DMICD8COMA	Diabetes, unspecified because of ICD-8, with coma	B*39:01	1.15091e-12	0.630836	0.0820159	3.84669e-10	114020	1266	41	0.812012	0.156194	0.000611213	0.455186	0.128451	75985	600	59	0.803006	0.168096
E4	E4_DMICD8COMA	Diabetes, unspecified because of ICD-8, with coma	B*08:01	1.55234e-10	0.474455	0.072395	4.0871e-08	114020	1266	270	0.845137	0.109676	2.65393e-06	0.46581	0.096662	75985	600	60	0.841496	0.1154
E4	E4_DMICD8COMA	Diabetes, unspecified because of ICD-8, with coma	DPB1*04:02	1.89212e-10	-0.421199	0.0649733	4.93592e-08	114020	1266	12	0.923234	0.0934918	2.60695e-06	-0.456724	0.0961148	75985	600	10	0.921559	0.0965769
E4	E4_DMICD8COMA	Diabetes, unspecified because of ICD-8, with coma	DQA1*01:02	2.20222e-10	-0.477562	0.0742675	5.7041e-08	114020	1266	157	0.915466	0.110406	5.1182e-17	-0.905595	0.104665	75985	600	108	0.925846	0.133126
E4	E4_DMICD8COMA	Diabetes, unspecified because of ICD-8, with coma	DRB1*11:01	2.45059e-10	-1.002	0.155387	6.30906e-08	114020	1266	87	0.823907	0.174625	0.000122913	-0.910062	0.240599	75985	600	65	0.809506	0.183666
E4	E4_DMICD8COMA	Diabetes, unspecified because of ICD-8, with coma	C*03:04	2.33732e-09	0.324796	0.0532108	5.32055e-07	114020	1266	128	0.870831	0.113548	1.66005e-13	0.582562	0.0744467	75985	600	200	0.868951	0.115062
E4	E4_DMICD8COMA	Diabetes, unspecified because of ICD-8, with coma	DRB1*04:04	6.84537e-07	0.400636	0.0779759	0.000106265	114020	1266	164	0.817573	0.200227	2.67246e-06	0.562666	0.11289	75985	600	292	0.809301	0.202404
E4	E4_DMICD8COMA	Diabetes, unspecified because of ICD-8, with coma	DRB1*07:01	1.88292e-06	-0.465472	0.0970686	0.000268859	114020	1266	569	0.925182	0.144072	8.56271e-05	-0.684679	0.175	75985	600	17	0.911044	0.162149
E4	E4_DMICD8COMA	Diabetes, unspecified because of ICD-8, with coma	DQA1*02:01	2.24439e-06	-0.459807	0.0966473	0.000315275	114020	1266	115	0.928581	0.1035	8.38567e-05	-0.685562	0.174979	75985	600	21	0.909421	0.152229
E4	E4_DMICD8COMA	Diabetes, unspecified because of ICD-8, with coma	B*27:05	2.75381e-06	-0.378423	0.0803917	0.000378512	114020	1266	172	0.80134	0.119736	0.000163219	-0.522369	0.139028	75985	600	140	0.797719	0.121088
E4	E4_DMICD8COMA	Diabetes, unspecified because of ICD-8, with coma	C*07:01	2.90668e-06	0.297701	0.0629592	0.000397386	114020	1266	188	0.885279	0.0922521	0.00205226	0.270214	0.0863171	75985	600	142	0.882049	0.0983807
E4	E4_DMICD8COMA	Diabetes, unspecified because of ICD-8, with coma	DRB1*13:01	6.6637e-06	-0.371377	0.0822237	0.000845644	114020	1266	14	0.907426	0.146128	9.00057e-09	-0.811892	0.138531	75985	600	22	0.902041	0.154077
E4	E4_DMICD8COMA	Diabetes, unspecified because of ICD-8, with coma	C*02:02	1.0007e-05	-0.406599	0.0918715	0.00122754	114020	1266	397	0.89114	0.100479	7.5633e-05	-0.671801	0.170261	75985	600	41	0.884203	0.109228
E4	E4_DMICD8COMA	Diabetes, unspecified because of ICD-8, with coma	DPB1*04:01	5.19901e-05	0.163635	0.0403361	0.00534157	114020	1266	317	0.938346	0.100571	0.00202888	0.185483	0.0598266	75985	600	156	0.935124	0.105244
E4	E4_DMICD8COMA	Diabetes, unspecified because of ICD-8, with coma	DPB1*01:01	7.84066e-05	0.330854	0.0825491	0.00760897	114020	1266	1152	0.949902	0.106127	0.000240791	0.421765	0.112022	75985	600	545	0.945694	0.112353
E4	E4_DMICD8NASCOMP	Diabetes, unspecified because of ICD-8, with multiple/unspecified complications	DQB1*03:02	8.90565e-19	1.08548	0.11146	4.94688e-16	113004	250	73	0.926994	0.0691742	2.40075e-11	1.07992	0.142411	75513	128	72	0.959504	0.0913581
E4	E4_DMICD8NASCOMP	Diabetes, unspecified because of ICD-8, with multiple/unspecified complications	DQA1*03:01	2.31873e-17	1.04469	0.112441	1.15606e-14	113004	250	142	0.793916	0.126856	1.99406e-11	1.0844	0.142304	75513	128	72	0.866092	0.133713
E4	E4_DMICD8NASCOMP	Diabetes, unspecified because of ICD-8, with multiple/unspecified complications	DRB1*04:01	7.92705e-14	1.00804	0.12373	2.95265e-11	113004	250	73	0.857355	0.187742	4.36044e-09	1.03856	0.155717	75513	128	53	0.844832	0.195247
E4	E4_DMICD8NEU	Diabetes, unspecified because of ICD-8, with neurological complications	DQB1*03:02	1.27796e-06	1.44471	0.25472	0.000188427	112792	38	11	0.926974	0.0691377	0.00826441	1.35696	0.383881	75394	9	6	0.959451	0.0914005
E4	E4_DMICD8NEU	Diabetes, unspecified because of ICD-8, with neurological complications	DQA1*03:01	1.40953e-06	1.44458	0.256032	0.000206574	112792	38	28	0.793852	0.126907	0.00795986	1.36532	0.383704	75394	9	6	0.866106	0.133762
E4	E4_DMICD8NOCOMP	Diabetes, unspecified because of ICD-8, without complications	DQB1*03:02	2.40077e-76	1.02743	0.0511992	9.29458e-73	114020	1266	160	0.927249	0.0690437	1.17472e-61	1.23992	0.066211	75985	600	28	0.959715	0.0913351
E4	E4_DMICD8NOCOMP	Diabetes, unspecified because of ICD-8, without complications	DQA1*03:01	5.00354e-75	1.02168	0.051434	1.83957e-71	114020	1266	713	0.794255	0.126709	2.22601e-59	1.21986	0.0664644	75985	600	51	0.865994	0.133652
E4	E4_DMICD8NOCOMP	Diabetes, unspecified because of ICD-8, without complications	DRB1*04:01	2.83389e-57	0.972701	0.0565233	7.16944e-54	114020	1266	390	0.858403	0.186876	1.07381e-52	1.23414	0.0709057	75985	600	57	0.845929	0.19462
E4	E4_DMICD8NOCOMP	Diabetes, unspecified because of ICD-8, without complications	DQB1*03:01	1.18519e-24	-0.89104	0.0841241	9.76899e-22	114020	1266	389	0.908217	0.110037	9.77344e-07	-0.590395	0.119114	75985	600	366	0.92589	0.116742
E4	E4_DMICD8NOCOMP	Diabetes, unspecified because of ICD-8, without complications	DQA1*05:05	3.21688e-19	-0.966032	0.104595	1.86389e-16	114020	1266	96	0.900339	0.13002	1.85898e-06	-0.752032	0.156114	75985	600	43	0.85188	0.152437
E4	E4_DMICD8NOCOMP	Diabetes, unspecified because of ICD-8, without complications	DQB1*02:01	8.24936e-19	0.62959	0.0682712	4.59232e-16	114020	1266	156	0.957567	0.070156	8.52509e-11	0.618599	0.0909922	75985	600	204	0.955862	0.108683
E4	E4_DMICD8NOCOMP	Diabetes, unspecified because of ICD-8, without complications	DQA1*05:01	9.08195e-19	0.628867	0.0682816	5.03387e-16	114020	1266	389	0.939469	0.0963662	1.40359e-10	0.609994	0.0908649	75985	600	51	0.931454	0.134724
E4	E4_DMICD8NOCOMP	Diabetes, unspecified because of ICD-8, without complications	DRB1*03:01	1.28594e-18	0.625597	0.0682569	7.06627e-16	114020	1266	183	0.931819	0.13573	5.19007e-11	0.625217	0.0908518	75985	600	205	0.926905	0.143007
E4	E4_DMICD8NOCOMP	Diabetes, unspecified because of ICD-8, without complications	DQB1*06:02	2.53627e-13	-0.684511	0.0917569	9.01346e-11	114020	1266	157	0.930246	0.0827559	1.66992e-16	-1.11825	0.132402	75985	600	56	0.964451	0.0932297
E4	E4_DMICD8NOCOMP	Diabetes, unspecified because of ICD-8, without complications	B*39:01	1.15091e-12	0.630836	0.0820159	3.84669e-10	114020	1266	41	0.812012	0.156194	0.000611213	0.455186	0.128451	75985	600	59	0.803006	0.168096
E4	E4_DMICD8NOCOMP	Diabetes, unspecified because of ICD-8, without complications	B*08:01	1.55234e-10	0.474455	0.072395	4.0871e-08	114020	1266	270	0.845137	0.109676	2.65393e-06	0.46581	0.096662	75985	600	60	0.841496	0.1154
E4	E4_DMICD8NOCOMP	Diabetes, unspecified because of ICD-8, without complications	DPB1*04:02	1.89212e-10	-0.421199	0.0649733	4.93592e-08	114020	1266	12	0.923234	0.0934918	2.60695e-06	-0.456724	0.0961148	75985	600	10	0.921559	0.0965769
E4	E4_DMICD8NOCOMP	Diabetes, unspecified because of ICD-8, without complications	DQA1*01:02	2.20222e-10	-0.477562	0.0742675	5.7041e-08	114020	1266	157	0.915466	0.110406	5.1182e-17	-0.905595	0.104665	75985	600	108	0.925846	0.133126
E4	E4_DMICD8NOCOMP	Diabetes, unspecified because of ICD-8, without complications	DRB1*11:01	2.45059e-10	-1.002	0.155387	6.30906e-08	114020	1266	87	0.823907	0.174625	0.000122913	-0.910062	0.240599	75985	600	65	0.809506	0.183666
E4	E4_DMICD8NOCOMP	Diabetes, unspecified because of ICD-8, without complications	C*03:04	2.33732e-09	0.324796	0.0532108	5.32055e-07	114020	1266	128	0.870831	0.113548	1.66005e-13	0.582562	0.0744467	75985	600	200	0.868951	0.115062
E4	E4_DMICD8NOCOMP	Diabetes, unspecified because of ICD-8, without complications	DRB1*04:04	6.84537e-07	0.400636	0.0779759	0.000106265	114020	1266	164	0.817573	0.200227	2.67246e-06	0.562666	0.11289	75985	600	292	0.809301	0.202404
E4	E4_DMICD8NOCOMP	Diabetes, unspecified because of ICD-8, without complications	DRB1*07:01	1.88292e-06	-0.465472	0.0970686	0.000268859	114020	1266	569	0.925182	0.144072	8.56271e-05	-0.684679	0.175	75985	600	17	0.911044	0.162149
E4	E4_DMICD8NOCOMP	Diabetes, unspecified because of ICD-8, without complications	DQA1*02:01	2.24439e-06	-0.459807	0.0966473	0.000315275	114020	1266	115	0.928581	0.1035	8.38567e-05	-0.685562	0.174979	75985	600	21	0.909421	0.152229
E4	E4_DMICD8NOCOMP	Diabetes, unspecified because of ICD-8, without complications	B*27:05	2.75381e-06	-0.378423	0.0803917	0.000378512	114020	1266	172	0.80134	0.119736	0.000163219	-0.522369	0.139028	75985	600	140	0.797719	0.121088
E4	E4_DMICD8NOCOMP	Diabetes, unspecified because of ICD-8, without complications	C*07:01	2.90668e-06	0.297701	0.0629592	0.000397386	114020	1266	188	0.885279	0.0922521	0.00205226	0.270214	0.0863171	75985	600	142	0.882049	0.0983807
E4	E4_DMICD8NOCOMP	Diabetes, unspecified because of ICD-8, without complications	DRB1*13:01	6.6637e-06	-0.371377	0.0822237	0.000845644	114020	1266	14	0.907426	0.146128	9.00057e-09	-0.811892	0.138531	75985	600	22	0.902041	0.154077
E4	E4_DMICD8NOCOMP	Diabetes, unspecified because of ICD-8, without complications	C*02:02	1.0007e-05	-0.406599	0.0918715	0.00122754	114020	1266	397	0.89114	0.100479	7.5633e-05	-0.671801	0.170261	75985	600	41	0.884203	0.109228
E4	E4_DMICD8NOCOMP	Diabetes, unspecified because of ICD-8, without complications	DPB1*04:01	5.19901e-05	0.163635	0.0403361	0.00534157	114020	1266	317	0.938346	0.100571	0.00202888	0.185483	0.0598266	75985	600	156	0.935124	0.105244
E4	E4_DMICD8NOCOMP	Diabetes, unspecified because of ICD-8, without complications	DPB1*01:01	7.84066e-05	0.330854	0.0825491	0.00760897	114020	1266	1152	0.949902	0.106127	0.000240791	0.421765	0.112022	75985	600	545	0.945694	0.112353
E4	E4_DMICD8OPTH	Diabetes, unspecified because of ICD-8, with ophthalmic complications	DQB1*03:02	6.42267e-22	1.52195	0.139296	4.52098e-19	112898	144	52	0.926963	0.0691748	5.62777e-10	1.43014	0.193507	75439	54	38	0.959488	0.0913544
E4	E4_DMICD8OPTH	Diabetes, unspecified because of ICD-8, with ophthalmic complications	DQA1*03:01	3.31943e-20	1.4623	0.140436	2.06621e-17	112898	144	105	0.793809	0.126955	1.69652e-09	1.39406	0.194535	75439	54	37	0.866147	0.133703
E4	E4_DMICD8OPTH	Diabetes, unspecified because of ICD-8, with ophthalmic complications	DRB1*04:01	6.82332e-17	1.43817	0.152826	3.28032e-14	112898	144	86	0.85729	0.187665	5.75642e-10	1.51654	0.201732	75439	54	33	0.84479	0.195218
E4	E4_DMICD8OPTH	Diabetes, unspecified because of ICD-8, with ophthalmic complications	DQB1*02:01	1.06619e-08	1.21797	0.19592	2.2194e-06	112898	144	11	0.957559	0.0704016	3.96787e-05	1.15982	0.25171	75439	54	28	0.955866	0.108629
E4	E4_DMICD8OPTH	Diabetes, unspecified because of ICD-8, with ophthalmic complications	DQA1*05:01	1.08609e-08	1.21736	0.195944	2.25808e-06	112898	144	52	0.939948	0.0961472	4.3991e-05	1.15008	0.251252	75439	54	28	0.931675	0.134611
E4	E4_DMICD8OPTH	Diabetes, unspecified because of ICD-8, with ophthalmic complications	DRB1*03:01	1.36117e-08	1.2082	0.196001	2.78689e-06	112898	144	52	0.931925	0.135671	4.04736e-05	1.15816	0.251681	75439	54	28	0.927056	0.142827
E4	E4_DMICD8OPTH	Diabetes, unspecified because of ICD-8, with ophthalmic complications	DQA1*01:02	1.20667e-05	-1.21728	0.27711	0.00145198	112898	144	15	0.915613	0.110396	0.00022911	-1.41013	0.384388	75439	54	6	0.925899	0.133068
E4	E4_DMICD8OPTH	Diabetes, unspecified because of ICD-8, with ophthalmic complications	B*08:01	2.91629e-05	0.917082	0.207205	0.00319746	112898	144	41	0.845184	0.109727	0.00432996	0.835072	0.267846	75439	54	22	0.841548	0.115486
E4	E4_DMICD8OTHCOMP	Diabetes, unspecified because of ICD-8, with other specified complications	DQB1*03:02	3.00931e-77	0.984324	0.0489147	1.20147e-73	114161	1407	187	0.927237	0.0691864	6.74254e-60	1.1681	0.0636583	76052	667	31	0.959732	0.0912884
E4	E4_DMICD8OTHCOMP	Diabetes, unspecified because of ICD-8, with other specified complications	DQA1*03:01	1.72103e-75	0.975978	0.0491431	6.5149e-72	114161	1407	771	0.794314	0.126676	9.40622e-58	1.14984	0.0639018	76052	667	59	0.865973	0.133663
E4	E4_DMICD8OTHCOMP	Diabetes, unspecified because of ICD-8, with other specified complications	DRB1*04:01	4.44219e-61	0.956362	0.0538469	1.20113e-57	114161	1407	420	0.858424	0.18689	4.897e-50	1.15349	0.0685338	76052	667	69	0.846013	0.194583
E4	E4_DMICD8OTHCOMP	Diabetes, unspecified because of ICD-8, with other specified complications	DQB1*03:01	1.61548e-25	-0.848199	0.0785611	1.42832e-22	114161	1407	419	0.908217	0.110025	2.77484e-06	-0.516421	0.109238	76052	667	388	0.925909	0.116712
E4	E4_DMICD8OTHCOMP	Diabetes, unspecified because of ICD-8, with other specified complications	DQA1*05:05	1.49779e-20	-0.942853	0.0983215	9.59185e-18	114161	1407	109	0.9003	0.130017	7.04251e-06	-0.631594	0.139697	76052	667	54	0.851867	0.152439
E4	E4_DMICD8OTHCOMP	Diabetes, unspecified because of ICD-8, with other specified complications	DQB1*02:01	5.58117e-18	0.585035	0.065242	2.92533e-15	114161	1407	180	0.957574	0.0701411	8.76972e-12	0.617197	0.0863194	76052	667	226	0.955894	0.108628
E4	E4_DMICD8OTHCOMP	Diabetes, unspecified because of ICD-8, with other specified complications	DQA1*05:01	6.15597e-18	0.584309	0.0652516	3.21014e-15	114161	1407	419	0.939479	0.0963314	1.52212e-11	0.60862	0.0861993	76052	667	59	0.931488	0.134661
E4	E4_DMICD8OTHCOMP	Diabetes, unspecified because of ICD-8, with other specified complications	DRB1*03:01	9.35653e-18	0.580552	0.0652265	4.80075e-15	114161	1407	194	0.931806	0.135796	5.40965e-12	0.62299	0.0861993	76052	667	227	0.926937	0.142952
E4	E4_DMICD8OTHCOMP	Diabetes, unspecified because of ICD-8, with other specified complications	DQB1*06:02	5.97861e-13	-0.627481	0.0855978	2.03551e-10	114161	1407	181	0.930227	0.0827743	8.04432e-17	-1.03304	0.120624	76052	667	65	0.964459	0.0932013
E4	E4_DMICD8OTHCOMP	Diabetes, unspecified because of ICD-8, with other specified complications	B*39:01	1.96156e-12	0.597751	0.0789348	6.40124e-10	114161	1407	47	0.812019	0.156144	0.000525276	0.440102	0.122957	76052	667	70	0.803022	0.168084
E4	E4_DMICD8OTHCOMP	Diabetes, unspecified because of ICD-8, with other specified complications	DRB1*11:01	3.61264e-11	-0.993882	0.147091	1.01551e-08	114161	1407	96	0.82385	0.174705	0.000393653	-0.726151	0.20832	76052	667	79	0.809524	0.183607
E4	E4_DMICD8OTHCOMP	Diabetes, unspecified because of ICD-8, with other specified complications	DPB1*04:02	4.89973e-11	-0.410929	0.0614076	1.36159e-08	114161	1407	12	0.923222	0.0935317	1.51275e-06	-0.440631	0.0906204	76052	667	12	0.92155	0.0965797
E4	E4_DMICD8OTHCOMP	Diabetes, unspecified because of ICD-8, with other specified complications	DQA1*01:02	1.36949e-10	-0.455578	0.0700901	3.62811e-08	114161	1407	181	0.91543	0.110437	5.48139e-17	-0.83204	0.0962033	76052	667	129	0.925836	0.133106
E4	E4_DMICD8OTHCOMP	Diabetes, unspecified because of ICD-8, with other specified complications	B*08:01	4.16196e-10	0.441241	0.0691683	1.04108e-07	114161	1407	302	0.845122	0.109703	2.32383e-07	0.486063	0.0913026	76052	667	69	0.841536	0.11533
E4	E4_DMICD8OTHCOMP	Diabetes, unspecified because of ICD-8, with other specified complications	C*03:04	2.2959e-09	0.309544	0.0507801	5.24027e-07	114161	1407	140	0.870866	0.113522	2.80973e-12	0.525891	0.0714868	76052	667	108	0.868911	0.115139
E4	E4_DMICD8OTHCOMP	Diabetes, unspecified because of ICD-8, with other specified complications	B*27:05	1.14474e-06	-0.372522	0.0761841	0.000170407	114161	1407	478	0.801349	0.119739	0.000222598	-0.474657	0.129124	76052	667	256	0.797736	0.121089
E4	E4_DMICD8OTHCOMP	Diabetes, unspecified because of ICD-8, with other specified complications	C*02:02	2.02261e-06	-0.419654	0.0878666	0.000286961	114161	1407	433	0.891179	0.100451	7.8095e-05	-0.62141	0.15775	76052	667	47	0.88422	0.109201
E4	E4_DMICD8OTHCOMP	Diabetes, unspecified because of ICD-8, with other specified complications	DRB1*07:01	4.39742e-06	-0.416854	0.0904638	0.000578444	114161	1407	625	0.925165	0.144135	4.0779e-05	-0.67899	0.165602	76052	667	23	0.911063	0.162119
E4	E4_DMICD8OTHCOMP	Diabetes, unspecified because of ICD-8, with other specified complications	C*07:01	4.83855e-06	0.277409	0.0601059	0.000630145	114161	1407	216	0.885293	0.0922267	0.000560562	0.285632	0.0816104	76052	667	154	0.882016	0.0984724
E4	E4_DMICD8OTHCOMP	Diabetes, unspecified because of ICD-8, with other specified complications	DQA1*02:01	5.06387e-06	-0.412476	0.0901212	0.000655647	114161	1407	133	0.928534	0.103503	4.01837e-05	-0.679512	0.165574	76052	667	25	0.909434	0.152204
E4	E4_DMICD8OTHCOMP	Diabetes, unspecified because of ICD-8, with other specified complications	DRB1*04:04	6.14923e-06	0.350539	0.0756528	0.000784448	114161	1407	189	0.817506	0.200328	2.0138e-06	0.543229	0.107989	76052	667	306	0.809336	0.202337
E4	E4_DMICD8OTHCOMP	Diabetes, unspecified because of ICD-8, with other specified complications	DRB1*13:01	1.83612e-05	-0.329305	0.0768325	0.00211573	114161	1407	17	0.907441	0.146093	2.20258e-08	-0.718798	0.12615	76052	667	26	0.901979	0.154204
E4	E4_DMICD8OTHCOMP	Diabetes, unspecified because of ICD-8, with other specified complications	B*56:01	8.87735e-05	0.414193	0.102708	0.00848293	114161	1407	6	0.865384	0.120045	1.30794e-05	0.685554	0.14575	76052	667	51	0.858844	0.130827
E4	E4_DMICD8REN	Diabetes, unspecified because of ICD-8, with renal complications	DQB1*03:02	2.81942e-05	1.3832	0.28072	0.00310084	112784	30	22	0.926955	0.069126	0.00180914	1.47161	0.356178	75397	12	9	0.959457	0.0913936
E4	E4_DMICD8REN	Diabetes, unspecified because of ICD-8, with renal complications	DQA1*03:01	3.10026e-05	1.38127	0.282212	0.00338104	112784	30	22	0.793796	0.126941	0.00172397	1.48024	0.356147	75397	12	9	0.866116	0.133756
E4	E4_DMNAS	Unspecified diabetes	DQB1*03:02	3.13123e-78	0.792289	0.0396538	1.29047e-74	115084	2330	648	0.927346	0.0689613	1.77521e-56	0.842521	0.048719	76718	1333	613	0.959825	0.0910382
E4	E4_DMNAS	Unspecified diabetes	DQA1*03:01	1.20872e-76	0.786234	0.0398117	4.78839e-73	115084	2330	1096	0.794384	0.126582	7.31354e-55	0.832632	0.0489069	76718	1333	606	0.865763	0.13374
E4	E4_DMNAS	Unspecified diabetes	DRB1*04:01	2.237e-64	0.790704	0.0438296	6.35107e-61	115084	2330	649	0.858339	0.186921	1.08198e-48	0.853399	0.0529898	76718	1333	195	0.846311	0.194247
E4	E4_DMNAS	Unspecified diabetes	DQB1*03:01	1.55563e-20	-0.526392	0.0550996	9.94978e-18	115084	2330	1097	0.90817	0.110056	0.000368735	-0.248508	0.0700371	76718	1333	242	0.925832	0.116801
E4	E4_DMNAS	Unspecified diabetes	DQA1*05:05	9.16565e-18	-0.591307	0.0668204	4.71228e-15	115084	2330	244	0.900221	0.130008	6.76515e-05	-0.351508	0.0884141	76718	1333	147	0.851734	0.152483
E4	E4_DMNAS	Unspecified diabetes	DQB1*02:01	1.70458e-16	0.432847	0.0512121	7.9626e-14	115084	2330	382	0.95759	0.0700572	5.94905e-09	0.385164	0.0648485	76718	1333	377	0.95589	0.108649
E4	E4_DMNAS	Unspecified diabetes	DQA1*05:01	1.92096e-16	0.432111	0.051219	8.94067e-14	115084	2330	648	0.939384	0.0963659	7.9549e-09	0.380947	0.0647103	76718	1333	111	0.93136	0.134715
E4	E4_DMNAS	Unspecified diabetes	DRB1*03:01	4.29329e-16	0.426616	0.0512067	1.94335e-13	115084	2330	301	0.931953	0.135563	4.67823e-09	0.387592	0.0647903	76718	1333	378	0.926723	0.143154
E4	E4_DMNAS	Unspecified diabetes	DQB1*06:02	1.78689e-14	-0.485943	0.0624487	7.05149e-12	115084	2330	228	0.930215	0.0827793	2.9283e-17	-0.632905	0.0726603	76718	1333	134	0.964395	0.0932681
E4	E4_DMNAS	Unspecified diabetes	DQA1*01:02	3.81176e-12	-0.368353	0.0525005	1.19948e-09	115084	2330	327	0.915367	0.110481	1.44371e-15	-0.495313	0.0605557	76718	1333	343	0.925741	0.133132
E4	E4_DMNAS	Unspecified diabetes	B*08:01	8.57069e-10	0.3366	0.0541607	2.05922e-07	115084	2330	506	0.84518	0.10954	4.63301e-05	0.28238	0.0685846	76718	1333	172	0.841534	0.115401
E4	E4_DMNAS	Unspecified diabetes	DRB1*11:01	1.59758e-08	-0.543609	0.0946444	3.24752e-06	115084	2330	117	0.823438	0.175167	0.00211553	-0.384853	0.127175	76718	1333	223	0.809599	0.183754
E4	E4_DMNAS	Unspecified diabetes	DRB1*04:04	8.09793e-07	0.30728	0.0610171	0.000124089	115084	2330	348	0.8176	0.200165	6.87286e-05	0.341983	0.0840815	76718	1333	487	0.809047	0.202466
E4	E4_DMNAS	Unspecified diabetes	B*27:05	9.22686e-07	-0.28811	0.0585428	0.000140044	115084	2330	331	0.80144	0.119609	0.00721827	-0.218866	0.0822508	76718	1333	306	0.797587	0.121285
E4	E4_DMNAS	Unspecified diabetes	C*03:04	5.86692e-06	0.189148	0.0414718	0.000751435	115084	2330	760	0.870893	0.113501	3.85386e-10	0.346201	0.0538884	76718	1333	398	0.868873	0.115321
E4	E4_DMNAS	Unspecified diabetes	DPB1*04:01	6.08424e-06	0.135678	0.0299539	0.000776933	115084	2330	648	0.93834	0.100592	0.00208871	0.125216	0.0406126	76718	1333	402	0.935086	0.105281
E4	E4_DMNAS	Unspecified diabetes	C*02:02	8.83124e-06	-0.295099	0.0663917	0.00109356	115084	2330	709	0.891145	0.100491	0.00873575	-0.24545	0.094834	76718	1333	126	0.884225	0.109102
E4	E4_DMNAS	Unspecified diabetes	DPB1*01:01	1.77145e-05	0.268268	0.0618573	0.00204907	115084	2330	2074	0.950025	0.105785	0.00281811	0.244597	0.0808135	76718	1333	1164	0.945508	0.112615
E4	E4_DMNAS	Unspecified diabetes	DRB1*13:01	2.51565e-05	-0.24103	0.0572613	0.00280575	115084	2330	36	0.907291	0.146123	1.16284e-05	-0.336809	0.0767634	76718	1333	61	0.901925	0.154173
E4	E4_DMNASNOCOMP	Unspecified diabetes without complications	DRB1*04:01	1.9779e-12	0.595187	0.0806553	6.44223e-10	113489	735	234	0.857136	0.187768	9.76817e-09	0.557337	0.0917045	75899	514	150	0.844773	0.19511
E4	E4_DMNASNOCOMP	Unspecified diabetes without complications	DQB1*03:02	1.25823e-11	0.518717	0.073501	3.71464e-09	113489	735	278	0.927031	0.0690644	3.23895e-09	0.522634	0.0838273	75899	514	185	0.95945	0.091401
E4	E4_DMNASNOCOMP	Unspecified diabetes without complications	DQA1*03:01	2.26052e-11	0.513184	0.0737426	6.49362e-09	113489	735	278	0.79381	0.126909	6.25179e-09	0.514553	0.0842039	75899	514	183	0.865866	0.133857
E4	E4_ENDOMETPOSTOP	Postprocedural endocrine and metabolic disorders, not elsewhere classified	DQB1*02:01	4.73645e-08	0.441707	0.079067	9.03513e-06	122627	891	251	0.957627	0.069202	2.65282e-07	0.458743	0.0867988	81477	708	206	0.955795	0.108823
E4	E4_ENDOMETPOSTOP	Postprocedural endocrine and metabolic disorders, not elsewhere classified	DQA1*05:01	4.91976e-08	0.441212	0.0790825	9.36034e-06	122627	891	251	0.938346	0.0966091	3.8133e-07	0.451863	0.0867254	81477	708	207	0.930986	0.13455
E4	E4_ENDOMETPOSTOP	Postprocedural endocrine and metabolic disorders, not elsewhere classified	B*08:01	9.34972e-08	0.450683	0.0825319	1.69435e-05	122627	891	230	0.844851	0.109691	7.63051e-08	0.495021	0.0892798	81477	708	194	0.841183	0.116291
E4	E4_ENDOMETPOSTOP	Postprocedural endocrine and metabolic disorders, not elsewhere classified	C*07:01	1.17209e-07	0.383082	0.0708933	2.08269e-05	122627	891	71	0.885439	0.0921949	0.00121571	0.263085	0.0801938	81477	708	192	0.882352	0.097861
E4	E4_ENDOMETPOSTOP	Postprocedural endocrine and metabolic disorders, not elsewhere classified	DRB1*03:01	1.85347e-07	0.421643	0.0792617	3.17958e-05	122627	891	249	0.931957	0.135169	3.01882e-07	0.456402	0.0867938	81477	708	206	0.9259	0.144375
E4	E4_ENDONUTRMET	Endocrine, nutritional and metabolic diseases	DQB1*03:02	5.7088e-59	0.216864	0.0133743	1.52744e-55	135381	48325	10314	0.928322	0.0677697	2.26356e-39	0.212507	0.0161674	89197	31481	7040	0.960176	0.0910472
E4	E4_ENDONUTRMET	Endocrine, nutritional and metabolic diseases	DQA1*03:01	3.40926e-56	0.211593	0.0133805	8.25719e-53	135381	48325	13078	0.795909	0.125236	5.86735e-39	0.211829	0.0162057	89197	31481	8159	0.865802	0.132882
E4	E4_ENDONUTRMET	Endocrine, nutritional and metabolic diseases	DRB1*04:01	4.12674e-52	0.228892	0.0150494	8.75073e-49	135381	48325	10367	0.861249	0.184921	8.96742e-35	0.221799	0.0180089	89197	31481	5889	0.850144	0.191818
E4	E4_ENDONUTRMET	Endocrine, nutritional and metabolic diseases	DQA1*05:01	2.9096e-25	0.158523	0.0152662	2.51594e-22	135381	48325	10321	0.937942	0.0971854	8.90252e-09	0.108399	0.0188541	89197	31481	2633	0.930933	0.134227
E4	E4_ENDONUTRMET	Endocrine, nutritional and metabolic diseases	DQB1*02:01	3.97491e-25	0.158076	0.015267	3.38556e-22	135381	48325	10513	0.957559	0.0694115	1.10506e-08	0.108006	0.0189062	89197	31481	6707	0.955851	0.108564
E4	E4_ENDONUTRMET	Endocrine, nutritional and metabolic diseases	DRB1*03:01	5.37176e-25	0.157382	0.0152425	4.53e-22	135381	48325	4639	0.931718	0.135489	6.7333e-09	0.109515	0.0188938	89197	31481	6723	0.926219	0.143677
E4	E4_ENDONUTRMET	Endocrine, nutritional and metabolic diseases	DQB1*06:02	2.88751e-18	-0.131219	0.0150612	1.55493e-15	135381	48325	8125	0.930139	0.0825629	8.35377e-17	-0.131034	0.0157481	89197	31481	3521	0.964654	0.0931132
E4	E4_ENDONUTRMET	Endocrine, nutritional and metabolic diseases	B*08:01	8.59148e-18	0.137523	0.0160102	4.43046e-15	135381	48325	12703	0.844722	0.109875	2.31429e-06	0.0929774	0.0196832	89197	31481	4593	0.84133	0.115818
E4	E4_ENDONUTRMET	Endocrine, nutritional and metabolic diseases	DRB1*15:01	1.23461e-16	-0.123707	0.0149468	5.83117e-14	135381	48325	44	0.934527	0.125068	4.34554e-17	-0.131578	0.0156684	89197	31481	24	0.928261	0.134418
E4	E4_ENDONUTRMET	Endocrine, nutritional and metabolic diseases	C*07:01	8.29598e-16	0.109032	0.0135474	3.65796e-13	135381	48325	8013	0.885563	0.0921011	0.000439717	0.0588884	0.0167509	89197	31481	5173	0.88246	0.0979075
E4	E4_ENDONUTRMET	Endocrine, nutritional and metabolic diseases	DQA1*01:02	1.13631e-15	-0.106355	0.0132807	4.95055e-13	135381	48325	8132	0.914784	0.110852	2.47853e-14	-0.107081	0.0140556	89197	31481	10998	0.925899	0.1326
E4	E4_ENDONUTRMET	Endocrine, nutritional and metabolic diseases	B*27:05	3.67664e-13	-0.114548	0.015773	1.28165e-10	135381	48325	9280	0.801236	0.119414	4.67351e-07	-0.100652	0.0199925	89197	31481	6083	0.797604	0.121686
E4	E4_ENDONUTRMET	Endocrine, nutritional and metabolic diseases	B*35:01	6.78337e-09	0.104607	0.0180508	1.44923e-06	135381	48325	7359	0.819418	0.111318	0.00023198	0.0882715	0.0239782	89197	31481	8205	0.814487	0.119411
E4	E4_ENDONUTRMET	Endocrine, nutritional and metabolic diseases	C*02:02	1.20624e-08	-0.102524	0.0180048	2.49166e-06	135381	48325	15239	0.890733	0.101529	0.000555633	-0.0789811	0.0229041	89197	31481	3440	0.884655	0.109123
E4	E4_ENDONUTRMET	Endocrine, nutritional and metabolic diseases	DPB1*04:02	2.28906e-08	-0.0657405	0.0117679	4.52709e-06	135381	48325	120	0.923321	0.093389	0.00376914	-0.0434669	0.0150139	89197	31481	41	0.921671	0.096595
E4	E4_ENDONUTRMET	Endocrine, nutritional and metabolic diseases	DRB1*04:04	6.7657e-07	0.0984615	0.0198213	0.000105124	135381	48325	8883	0.818035	0.199446	0.00042308	0.0900896	0.0255515	89197	31481	5787	0.810622	0.202134
E4	E4_ENDONUTRMET	Endocrine, nutritional and metabolic diseases	DQA1*01:03	5.27602e-05	-0.0611309	0.0151292	0.0054109	135381	48325	16591	0.896213	0.106825	0.00113384	-0.0616447	0.0189554	89197	31481	3536	0.914163	0.142952
E4	E4_ENDONUTRMET	Endocrine, nutritional and metabolic diseases	DQB1*06:03	6.77864e-05	-0.0602863	0.0151416	0.00671607	135381	48325	9395	0.908191	0.0928956	0.00093673	-0.0628097	0.0189993	89197	31481	5403	0.944402	0.107093
E4	E4_ENDONUTRMET	Endocrine, nutritional and metabolic diseases	DRB1*13:01	0.000101846	-0.0564086	0.0145237	0.00955173	135381	48325	3428	0.907409	0.146427	0.000223366	-0.0673136	0.0182524	89197	31481	8169	0.902208	0.153907
E4	E4_GLUCOPANCREAS	Other disorders of glucose regulation and pancreatic internal secretion	DQB1*03:02	3.97428e-23	0.691989	0.0658558	3.01337e-20	135381	798	230	0.928322	0.0677697	4.95542e-16	0.682736	0.0779942	89197	506	219	0.960176	0.0910472
E4	E4_GLUCOPANCREAS	Other disorders of glucose regulation and pancreatic internal secretion	DQA1*03:01	9.84079e-23	0.687927	0.0661508	7.32027e-20	135381	798	389	0.795909	0.125236	5.06126e-16	0.684102	0.0781588	89197	506	218	0.865802	0.132882
E4	E4_GLUCOPANCREAS	Other disorders of glucose regulation and pancreatic internal secretion	DRB1*04:01	2.64975e-19	0.689707	0.0726089	1.55112e-16	135381	798	317	0.861249	0.184921	4.35763e-14	0.69328	0.0847102	89197	506	176	0.850144	0.191818
E4	E4_GLUCOPANCREAS	Other disorders of glucose regulation and pancreatic internal secretion	DQB1*02:01	2.4284e-10	0.567873	0.0868537	6.26138e-08	135381	798	142	0.957559	0.0694115	8.63453e-06	0.461162	0.101033	89197	506	151	0.955851	0.108564
E4	E4_GLUCOPANCREAS	Other disorders of glucose regulation and pancreatic internal secretion	DQA1*05:01	2.49838e-10	0.567512	0.0868635	6.42239e-08	135381	798	230	0.937942	0.0971854	1.18546e-05	0.453089	0.100897	89197	506	38	0.930933	0.134227
E4	E4_GLUCOPANCREAS	Other disorders of glucose regulation and pancreatic internal secretion	DRB1*03:01	6.98389e-10	0.552776	0.0869697	1.69551e-07	135381	798	229	0.931718	0.135489	5.79416e-06	0.469368	0.100811	89197	506	152	0.926219	0.143677
E4	E4_GLUCOPANCREAS	Other disorders of glucose regulation and pancreatic internal secretion	B*08:01	4.7954e-08	0.50904	0.0909854	9.14416e-06	135381	798	211	0.844722	0.109875	0.00014571	0.41032	0.105752	89197	506	71	0.84133	0.115818
E4	E4_GLUCOPANCREAS	Other disorders of glucose regulation and pancreatic internal secretion	DQB1*03:01	7.45401e-06	-0.403459	0.0897086	0.000937095	135381	798	389	0.908051	0.11003	0.00293205	-0.342669	0.116191	89197	506	81	0.926559	0.11613
E4	E4_GLUCOPANCREAS	Other disorders of glucose regulation and pancreatic internal secretion	C*07:01	1.37195e-05	0.347648	0.0788149	0.00162975	135381	798	114	0.885563	0.0921011	0.00177163	0.294452	0.0925456	89197	506	81	0.88246	0.0979075
E4	E4_GLUCOPANCREAS	Other disorders of glucose regulation and pancreatic internal secretion	DRB1*15:01	1.89251e-05	-0.470672	0.109944	0.00217434	135381	798	115	0.934527	0.125068	0.000386514	-0.374044	0.105647	89197	506	102	0.928261	0.134418
E4	E4_GLUCOPANCREAS	Other disorders of glucose regulation and pancreatic internal secretion	DQB1*06:02	5.72818e-05	-0.442925	0.110155	0.00581741	135381	798	62	0.930139	0.0825629	0.000602636	-0.361405	0.105715	89197	506	45	0.964654	0.0931132
E4	E4_HYPOCOMA	Nondiabetic hypoglycaemic coma	DRB1*04:01	3.72368e-06	1.24993	0.241248	0.000497113	134634	51	37	0.860968	0.18513	1.53682e-05	1.55406	0.282137	88713	22	15	0.849825	0.192001
E4	E4_HYPOCOMA	Nondiabetic hypoglycaemic coma	DQB1*03:02	3.31558e-05	1.02873	0.224645	0.00358525	134634	51	18	0.928191	0.0679829	4.47782e-06	1.55807	0.27062	88713	22	18	0.960127	0.0909889
E4	E4_HYPOCOMA	Nondiabetic hypoglycaemic coma	DQA1*03:01	3.82138e-05	1.02599	0.226077	0.00406257	134634	51	39	0.795781	0.125364	4.09774e-06	1.5685	0.270986	88713	22	18	0.865845	0.132817
E4	E4_HYPODRUG	Drug-induced hypoglycaemia without coma	DQB1*03:02	4.14136e-05	0.666622	0.154626	0.00436641	134728	145	56	0.928208	0.0679651	2.18443e-06	0.91737	0.173299	88773	82	43	0.96014	0.0909587
E4	E4_HYPODRUG	Drug-induced hypoglycaemia without coma	DQA1*03:01	4.83295e-05	0.662776	0.155267	0.00500572	134728	145	65	0.79582	0.125374	1.83908e-06	0.926026	0.173424	88773	82	43	0.865826	0.132838
E4	E4_HYPOGLYC	Hypoglycaemia, other or unspecified	DQB1*03:02	2.1639e-19	0.732087	0.0763287	1.28586e-16	135172	589	164	0.928287	0.067822	4.19869e-12	0.651023	0.0874699	89099	408	173	0.960132	0.091117
E4	E4_HYPOGLYC	Hypoglycaemia, other or unspecified	DQA1*03:01	4.20751e-19	0.728627	0.0766773	2.40391e-16	135172	589	289	0.795966	0.125197	4.82574e-12	0.650846	0.0876968	89099	408	172	0.865751	0.132911
E4	E4_HYPOGLYC	Hypoglycaemia, other or unspecified	DRB1*04:01	2.41721e-17	0.757606	0.0840193	1.20281e-14	135172	589	238	0.861082	0.185043	3.1411e-10	0.647	0.0955692	89099	408	137	0.850024	0.191928
E4	E4_HYPOGLYC	Hypoglycaemia, other or unspecified	DQB1*02:01	1.23686e-06	0.501929	0.101199	0.000182895	135172	589	102	0.957551	0.0694595	0.000163194	0.437261	0.113239	89099	408	119	0.955803	0.108642
E4	E4_HYPOGLYC	Hypoglycaemia, other or unspecified	DQA1*05:01	1.26065e-06	0.50157	0.10121	0.000186143	135172	589	164	0.93801	0.0971235	0.00020978	0.429159	0.113089	89099	408	33	0.930914	0.134304
E4	E4_HYPOGLYC	Hypoglycaemia, other or unspecified	DRB1*03:01	2.90003e-06	0.484114	0.101384	0.000396795	135172	589	163	0.931702	0.135496	0.000107981	0.448127	0.112917	89099	408	120	0.926146	0.143778
E4	E4_HYPOGLYC	Hypoglycaemia, other or unspecified	B*08:01	7.68877e-05	0.427911	0.106491	0.00748859	135172	589	159	0.844708	0.109894	0.00183685	0.378622	0.118825	89099	408	59	0.841338	0.115843
E4	E4_HYPOGLYC	Hypoglycaemia, other or unspecified	DQB1*03:01	8.66446e-05	-0.413676	0.105419	0.00831058	135172	589	289	0.90804	0.110077	0.00362305	-0.378495	0.131393	89099	408	63	0.92656	0.11614
E4	E4_HYTHY_AI_STRICT	Hypothyroidism, strict autoimmune	DQA1*05:01	9.47597e-25	0.245353	0.0236688	7.84861e-22	123254	14122	196	0.938689	0.0969029	8.97715e-09	0.167044	0.0289883	80557	9394	138	0.930032	0.136076
E4	E4_HYTHY_AI_STRICT	Hypothyroidism, strict autoimmune	DQB1*02:01	1.10605e-24	0.244997	0.0236695	9.14619e-22	123254	14122	3411	0.9572	0.0701093	9.89905e-09	0.167006	0.0290657	80557	9394	2038	0.954825	0.109928
E4	E4_HYTHY_AI_STRICT	Hypothyroidism, strict autoimmune	DRB1*03:01	1.56831e-24	0.24375	0.0236305	1.2803e-21	123254	14122	3127	0.931097	0.136102	7.74248e-09	0.168101	0.0290449	80557	9394	1703	0.925574	0.144424
E4	E4_HYTHY_AI_STRICT	Hypothyroidism, strict autoimmune	C*07:01	1.76849e-24	0.215337	0.0209149	1.44141e-21	123254	14122	1873	0.885079	0.0924942	7.76207e-09	0.148552	0.0256758	80557	9394	1187	0.881921	0.0985353
E4	E4_HYTHY_AI_STRICT	Hypothyroidism, strict autoimmune	B*08:01	6.90716e-22	0.240479	0.0248071	4.84866e-19	123254	14122	3809	0.844362	0.110737	3.34965e-07	0.155333	0.0303798	80557	9394	1225	0.841258	0.115722
E4	E4_HYTHY_AI_STRICT	Hypothyroidism, strict autoimmune	B*15:01	1.00279e-19	-0.1895	0.0207423	6.08631e-17	123254	14122	2817	0.765713	0.120125	3.46834e-05	-0.103852	0.0251185	80557	9394	1839	0.762114	0.126817
E4	E4_HYTHY_AI_STRICT	Hypothyroidism, strict autoimmune	DQB1*03:02	1.87741e-19	0.188502	0.0207693	1.12214e-16	123254	14122	3111	0.927172	0.0688917	1.70669e-12	0.178027	0.0251039	80557	9394	2381	0.958845	0.0925179
E4	E4_HYTHY_AI_STRICT	Hypothyroidism, strict autoimmune	DQA1*03:01	5.85158e-19	0.185983	0.0207886	3.30795e-16	123254	14122	1038	0.794853	0.125911	2.80025e-12	0.176604	0.0251535	80557	9394	2365	0.865661	0.134444
E4	E4_HYTHY_AI_STRICT	Hypothyroidism, strict autoimmune	DQA1*01:02	2.57568e-17	-0.179275	0.021139	1.27918e-14	123254	14122	2330	0.914638	0.110945	1.02292e-11	-0.1511	0.0221881	80557	9394	565	0.925765	0.1329
E4	E4_HYTHY_AI_STRICT	Hypothyroidism, strict autoimmune	DRB1*04:01	3.5445e-15	0.184886	0.0233788	1.46789e-12	123254	14122	894	0.857993	0.187253	1.5958e-10	0.179117	0.0278755	80557	9394	1622	0.845295	0.195065
E4	E4_HYTHY_AI_STRICT	Hypothyroidism, strict autoimmune	DQB1*06:02	1.91323e-14	-0.184249	0.0240352	7.50469e-12	123254	14122	2327	0.92993	0.0828837	1.14768e-09	-0.151637	0.0248998	80557	9394	549	0.96434	0.0933454
E4	E4_HYTHY_AI_STRICT	Hypothyroidism, strict autoimmune	B*27:05	3.16517e-14	-0.197335	0.0258892	1.22078e-11	123254	14122	1546	0.801433	0.119687	3.01158e-09	-0.19438	0.0327319	80557	9394	1041	0.797705	0.121776
E4	E4_HYTHY_AI_STRICT	Hypothyroidism, strict autoimmune	DRB1*15:01	2.04285e-13	-0.175202	0.023828	7.31074e-11	123254	14122	77	0.934143	0.125425	4.37247e-10	-0.15476	0.0247854	80557	9394	57	0.927913	0.13478
E4	E4_HYTHY_AI_STRICT	Hypothyroidism, strict autoimmune	C*05:01	2.12397e-12	0.189593	0.0268003	6.88727e-10	123254	14122	1619	0.816838	0.128376	0.000200905	0.127409	0.0341841	80557	9394	1493	0.80926	0.137307
E4	E4_HYTHY_AI_STRICT	Hypothyroidism, strict autoimmune	DRB1*04:04	5.23954e-12	0.206951	0.0297527	1.62083e-09	123254	14122	2558	0.815975	0.200317	5.0429e-07	0.193529	0.0383406	80557	9394	1864	0.807963	0.203685
E4	E4_HYTHY_AI_STRICT	Hypothyroidism, strict autoimmune	C*03:03	1.93928e-11	-0.165182	0.0245684	5.60229e-09	123254	14122	3454	0.886795	0.122432	0.00760276	-0.0802484	0.030163	80557	9394	1225	0.884634	0.125171
E4	E4_HYTHY_AI_STRICT	Hypothyroidism, strict autoimmune	DQA1*03:03	1.00611e-09	0.220579	0.0358466	2.39479e-07	123254	14122	2540	0.79624	0.122002	0.00129602	0.156811	0.0485462	80557	9394	1646	0.642667	0.169914
E4	E4_HYTHY_AI_STRICT	Hypothyroidism, strict autoimmune	DRB1*08:01	1.63476e-09	-0.139481	0.0231185	3.80604e-07	123254	14122	2910	0.930138	0.130852	7.72419e-05	-0.114221	0.0289516	80557	9394	920	0.923956	0.139319
E4	E4_HYTHY_AI_STRICT	Hypothyroidism, strict autoimmune	DPB1*03:01	1.72837e-09	-0.118788	0.0197234	4.01301e-07	123254	14122	4178	0.920966	0.126998	3.59776e-08	-0.137557	0.0249727	80557	9394	2259	0.916729	0.131547
E4	E4_HYTHY_AI_STRICT	Hypothyroidism, strict autoimmune	DQB1*05:01	2.15695e-09	-0.161747	0.0270212	4.93414e-07	123254	14122	5175	0.964072	0.0645891	1.77821e-06	-0.164563	0.0344708	80557	9394	2377	0.97313	0.0794925
E4	E4_HYTHY_AI_STRICT	Hypothyroidism, strict autoimmune	DQA1*04:01	2.66199e-09	-0.136381	0.0229087	6.0008e-07	123254	14122	3113	0.918983	0.102437	0.000113026	-0.11085	0.0287685	80557	9394	2047	0.944664	0.111016
E4	E4_HYTHY_AI_STRICT	Hypothyroidism, strict autoimmune	DRB1*01:01	3.62212e-09	-0.167873	0.0284513	8.03405e-07	123254	14122	4871	0.931219	0.121644	1.7865e-06	-0.174596	0.0365791	80557	9394	2042	0.926832	0.126515
E4	E4_HYTHY_AI_STRICT	Hypothyroidism, strict autoimmune	DQB1*04:02	5.63782e-09	-0.132929	0.022808	1.21876e-06	123254	14122	3425	0.951505	0.080912	0.000136162	-0.109398	0.0287333	80557	9394	1651	0.961159	0.0899532
E4	E4_HYTHY_AI_STRICT	Hypothyroidism, strict autoimmune	DQA1*01:01	2.89218e-07	-0.144061	0.0280901	4.80032e-05	123254	14122	4967	0.938347	0.0923252	1.95611e-05	-0.153505	0.0359824	80557	9394	3160	0.945685	0.107318
E4	E4_HYTHY_AI_STRICT	Hypothyroidism, strict autoimmune	B*44:02	3.68297e-07	0.131779	0.0258565	5.99981e-05	123254	14122	256	0.758057	0.130948	0.00771848	0.0871804	0.0326221	80557	9394	163	0.75106	0.136237
E4	E4_HYTHY_AI_STRICT	Hypothyroidism, strict autoimmune	DQB1*03:01	8.12024e-06	0.0934848	0.0209286	0.00101313	123254	14122	3764	0.908269	0.110549	2.05653e-09	0.150796	0.0250921	80557	9394	3440	0.926122	0.116636
E4	E4_HYTHY_AI_STRICT	Hypothyroidism, strict autoimmune	C*02:02	1.0494e-05	-0.127107	0.0288916	0.00127869	123254	14122	3915	0.890734	0.101323	0.000409601	-0.128976	0.0366147	80557	9394	1158	0.884406	0.109522
E4	E4_HYTHY_AI_STRICT	Hypothyroidism, strict autoimmune	C*01:02	1.27192e-05	-0.116612	0.026757	0.00152404	123254	14122	1819	0.903692	0.104687	0.00883005	-0.0859461	0.0329438	80557	9394	966	0.898985	0.109102
E4	E4_HYTHY_AI_STRICT	Hypothyroidism, strict autoimmune	B*35:01	1.34015e-05	0.122379	0.0280815	0.00159606	123254	14122	2005	0.819308	0.111247	2.195e-06	0.174873	0.0368865	80557	9394	154	0.814162	0.119774
E4	E4_HYTHY_AI_STRICT	Hypothyroidism, strict autoimmune	DQA1*01:03	2.4477e-05	-0.101439	0.024073	0.00273893	123254	14122	4656	0.896446	0.106829	2.14434e-05	-0.126672	0.0298646	80557	9394	3303	0.914515	0.142429
E4	E4_HYTHY_AI_STRICT	Hypothyroidism, strict autoimmune	DQB1*06:03	2.86867e-05	-0.100678	0.0240981	0.00314863	123254	14122	2570	0.908291	0.0927675	1.15755e-05	-0.131144	0.0299555	80557	9394	2345	0.9443	0.106912
E4	E4_HYTHY_AI_STRICT	Hypothyroidism, strict autoimmune	DQB1*06:04	3.16797e-05	-0.158642	0.0382217	0.00344239	123254	14122	836	0.84748	0.116373	1.28374e-05	-0.209441	0.0481432	80557	9394	1551	0.902515	0.144637
E4	E4_HYTHY_AI_STRICT	Hypothyroidism, strict autoimmune	DRB1*13:02	5.42482e-05	-0.149029	0.0370177	0.00553905	123254	14122	206	0.901838	0.148765	1.8465e-05	-0.198668	0.0465262	80557	9394	2368	0.889076	0.164079
E4	E4_HYTHY_AI_STRICT	Hypothyroidism, strict autoimmune	DRB1*13:01	6.58603e-05	-0.091849	0.0230481	0.00655319	123254	14122	3497	0.907158	0.146731	8.59552e-06	-0.127624	0.0287256	80557	9394	138	0.90226	0.153866
E4	E4_HYTHY_AI_STRICT	Hypothyroidism, strict autoimmune	B*44:27	7.45169e-05	0.278484	0.069783	0.00729382	123254	14122	34	0.857735	0.120056	0.000718729	0.304482	0.0893297	80557	9394	18	0.847916	0.124564
E4	E4_HYTHY_AI_STRICT_PURCH	Hypothyroidism, strict autoimmune, 3 medication purchases required	C*07:01	5.97006e-20	0.180804	0.0196693	3.6714e-17	135381	15886	2050	0.885563	0.0921011	1.32902e-06	0.115527	0.0238586	89197	10762	1322	0.88246	0.0979075
E4	E4_HYTHY_AI_STRICT_PURCH	Hypothyroidism, strict autoimmune, 3 medication purchases required	DQA1*05:01	2.47093e-19	0.200142	0.0221442	1.45477e-16	135381	15886	2633	0.937942	0.0971854	2.53733e-08	0.149351	0.0267603	89197	10762	1800	0.930933	0.134227
E4	E4_HYTHY_AI_STRICT_PURCH	Hypothyroidism, strict autoimmune, 3 medication purchases required	DQB1*02:01	2.68491e-19	0.199939	0.0221445	1.5699e-16	135381	15886	3805	0.957559	0.0694115	1.59652e-08	0.151824	0.0268159	89197	10762	227	0.955851	0.108564
E4	E4_HYTHY_AI_STRICT_PURCH	Hypothyroidism, strict autoimmune, 3 medication purchases required	DRB1*03:01	4.21005e-19	0.198503	0.0221107	2.40391e-16	135381	15886	3581	0.931718	0.135489	1.44613e-08	0.152191	0.0267999	89197	10762	1964	0.926219	0.143677
E4	E4_HYTHY_AI_STRICT_PURCH	Hypothyroidism, strict autoimmune, 3 medication purchases required	B*15:01	1.42172e-16	-0.160919	0.019416	6.70251e-14	135381	15886	3219	0.766168	0.119773	3.11251e-06	-0.108994	0.0233956	89197	10762	2185	0.763041	0.125959
E4	E4_HYTHY_AI_STRICT_PURCH	Hypothyroidism, strict autoimmune, 3 medication purchases required	B*08:01	6.36364e-16	0.188415	0.0232195	2.83528e-13	135381	15886	4270	0.844722	0.109875	1.92819e-06	0.133412	0.0279764	89197	10762	1436	0.84133	0.115818
E4	E4_HYTHY_AI_STRICT_PURCH	Hypothyroidism, strict autoimmune, 3 medication purchases required	B*27:05	6.40902e-16	-0.198118	0.0243962	2.85301e-13	135381	15886	3779	0.801236	0.119414	5.85203e-09	-0.176436	0.0302876	89197	10762	2593	0.797604	0.121686
E4	E4_HYTHY_AI_STRICT_PURCH	Hypothyroidism, strict autoimmune, 3 medication purchases required	A*03:01	1.28896e-13	0.137305	0.0185106	4.68832e-11	135381	15886	10634	0.801866	0.0852547	0.00270777	0.0595321	0.0198289	89197	10762	7059	0.798975	0.0875117
E4	E4_HYTHY_AI_STRICT_PURCH	Hypothyroidism, strict autoimmune, 3 medication purchases required	DQA1*01:02	3.24803e-13	-0.144839	0.0198712	1.13846e-10	135381	15886	2603	0.914784	0.110852	3.7421e-10	-0.129761	0.0207086	89197	10762	626	0.925899	0.1326
E4	E4_HYTHY_AI_STRICT_PURCH	Hypothyroidism, strict autoimmune, 3 medication purchases required	DQB1*05:01	3.17647e-12	-0.177749	0.0254869	1.00763e-09	135381	15886	5799	0.964056	0.0646546	9.22345e-06	-0.142189	0.032089	89197	10762	1920	0.973529	0.0787879
E4	E4_HYTHY_AI_STRICT_PURCH	Hypothyroidism, strict autoimmune, 3 medication purchases required	DQB1*06:02	3.59021e-12	-0.15714	0.0225909	1.13325e-09	135381	15886	358	0.930139	0.0825629	5.89382e-08	-0.12562	0.0231784	89197	10762	631	0.964654	0.0931132
E4	E4_HYTHY_AI_STRICT_PURCH	Hypothyroidism, strict autoimmune, 3 medication purchases required	DRB1*01:01	4.69511e-12	-0.185672	0.0268393	1.46215e-09	135381	15886	5451	0.931145	0.121666	1.45956e-05	-0.147445	0.0340424	89197	10762	2419	0.926986	0.126207
E4	E4_HYTHY_AI_STRICT_PURCH	Hypothyroidism, strict autoimmune, 3 medication purchases required	DQB1*03:02	3.06952e-11	0.130557	0.0196152	8.69054e-09	135381	15886	3564	0.928322	0.0677697	2.63655e-05	0.0985422	0.0234178	89197	10762	3940	0.960176	0.0910472
E4	E4_HYTHY_AI_STRICT_PURCH	Hypothyroidism, strict autoimmune, 3 medication purchases required	DRB1*15:01	5.40978e-11	-0.146925	0.0223943	1.49762e-08	135381	15886	84	0.934527	0.125068	2.5291e-08	-0.128507	0.0230725	89197	10762	73	0.928261	0.134418
E4	E4_HYTHY_AI_STRICT_PURCH	Hypothyroidism, strict autoimmune, 3 medication purchases required	C*05:01	5.69055e-11	0.168201	0.025547	1.57194e-08	135381	15886	1829	0.817027	0.128883	0.000380911	0.114881	0.0322569	89197	10762	1701	0.809372	0.137675
E4	E4_HYTHY_AI_STRICT_PURCH	Hypothyroidism, strict autoimmune, 3 medication purchases required	DQA1*03:01	7.68162e-11	0.127959	0.0196312	2.09813e-08	135381	15886	1150	0.795909	0.125236	3.07066e-05	0.0979243	0.0234642	89197	10762	2677	0.865802	0.132882
E4	E4_HYTHY_AI_STRICT_PURCH	Hypothyroidism, strict autoimmune, 3 medication purchases required	DPB1*03:01	4.20033e-10	-0.116444	0.0186351	1.05016e-07	135381	15886	4670	0.92152	0.126711	5.56126e-08	-0.126462	0.0232876	89197	10762	2606	0.917139	0.131418
E4	E4_HYTHY_AI_STRICT_PURCH	Hypothyroidism, strict autoimmune, 3 medication purchases required	DQA1*01:01	5.24446e-10	-0.164685	0.0265101	1.29038e-07	135381	15886	5556	0.937651	0.0928266	0.000266924	-0.121901	0.0334743	89197	10762	3631	0.945584	0.106827
E4	E4_HYTHY_AI_STRICT_PURCH	Hypothyroidism, strict autoimmune, 3 medication purchases required	DRB1*04:04	1.55171e-09	0.171409	0.0282502	3.61597e-07	135381	15886	2860	0.818035	0.199446	5.99795e-06	0.162538	0.0357938	89197	10762	2094	0.810622	0.202134
E4	E4_HYTHY_AI_STRICT_PURCH	Hypothyroidism, strict autoimmune, 3 medication purchases required	C*03:03	8.63091e-09	-0.132476	0.0230142	1.81961e-06	135381	15886	3910	0.886935	0.121981	0.00663066	-0.07636	0.0282117	89197	10762	1415	0.884684	0.125073
E4	E4_HYTHY_AI_STRICT_PURCH	Hypothyroidism, strict autoimmune, 3 medication purchases required	DRB1*08:01	1.82215e-08	-0.122595	0.0217848	3.67333e-06	135381	15886	3234	0.930563	0.130053	0.000849121	-0.0895458	0.0268998	89197	10762	1054	0.924624	0.138444
E4	E4_HYTHY_AI_STRICT_PURCH	Hypothyroidism, strict autoimmune, 3 medication purchases required	DQA1*04:01	3.21903e-08	-0.11932	0.0215848	6.27164e-06	135381	15886	3566	0.91845	0.102812	0.00106083	-0.0873359	0.0267367	89197	10762	961	0.944282	0.111336
E4	E4_HYTHY_AI_STRICT_PURCH	Hypothyroidism, strict autoimmune, 3 medication purchases required	DRB1*04:01	3.61161e-08	0.121895	0.0220946	6.9965e-06	135381	15886	1011	0.861249	0.184921	0.000267312	0.0953022	0.0261028	89197	10762	1889	0.850144	0.191818
E4	E4_HYTHY_AI_STRICT_PURCH	Hypothyroidism, strict autoimmune, 3 medication purchases required	DQB1*04:02	6.51469e-08	-0.116115	0.0214936	1.21506e-05	135381	15886	3920	0.951688	0.0806949	0.00118956	-0.0863753	0.0267083	89197	10762	2688	0.961534	0.0891795
E4	E4_HYTHY_AI_STRICT_PURCH	Hypothyroidism, strict autoimmune, 3 medication purchases required	DQB1*03:01	1.64023e-07	0.103833	0.0198067	2.83662e-05	135381	15886	4181	0.908051	0.11003	7.65611e-10	0.145214	0.0235414	89197	10762	2415	0.926559	0.11613
E4	E4_HYTHY_AI_STRICT_PURCH	Hypothyroidism, strict autoimmune, 3 medication purchases required	C*01:02	2.63001e-07	-0.130079	0.0252844	4.39803e-05	135381	15886	2044	0.90384	0.104381	0.00235091	-0.0930664	0.0306855	89197	10762	1124	0.899575	0.108822
E4	E4_HYTHY_AI_STRICT_PURCH	Hypothyroidism, strict autoimmune, 3 medication purchases required	B*44:02	1.49389e-06	0.118732	0.0246254	0.000217938	135381	15886	296	0.757854	0.130884	0.00715647	0.0828703	0.0307235	89197	10762	171	0.750641	0.136202
E4	E4_HYTHY_AI_STRICT_PURCH	Hypothyroidism, strict autoimmune, 3 medication purchases required	C*02:02	1.69578e-06	-0.131094	0.0274193	0.000244736	135381	15886	4453	0.890733	0.101529	0.0023633	-0.103057	0.0340154	89197	10762	1305	0.884655	0.109123
E4	E4_HYTHY_AI_STRICT_PURCH	Hypothyroidism, strict autoimmune, 3 medication purchases required	B*44:27	5.01476e-06	0.300419	0.0651983	0.000650606	135381	15886	37	0.856966	0.119985	0.00863711	0.229825	0.0867578	89197	10762	20	0.848441	0.122464
E4	E4_HYTHY_AI_STRICT_PURCH	Hypothyroidism, strict autoimmune, 3 medication purchases required	B*35:01	1.0733e-05	0.116873	0.0265255	0.00130471	135381	15886	1731	0.819418	0.111318	2.69353e-06	0.162008	0.034481	89197	10762	1164	0.814487	0.119411
E4	E4_HYTHYNAS	Hypothyroidism, other/unspecified	C*07:01	8.41884e-21	0.184991	0.0196704	5.56579e-18	132410	16013	2063	0.88562	0.0920903	6.16805e-07	0.119138	0.0238624	87252	10883	1337	0.882173	0.0983312
E4	E4_HYTHYNAS	Hypothyroidism, other/unspecified	DQA1*05:01	1.39313e-20	0.207318	0.0221626	8.96655e-18	132410	16013	2655	0.937776	0.0974522	5.80862e-09	0.156179	0.0267726	87252	10883	1814	0.930627	0.134424
E4	E4_HYTHYNAS	Hypothyroidism, other/unspecified	DQB1*02:01	1.49777e-20	0.207146	0.0221629	9.59185e-18	132410	16013	3841	0.957533	0.0693812	4.61067e-09	0.157562	0.0268314	87252	10883	230	0.955573	0.108951
E4	E4_HYTHYNAS	Hypothyroidism, other/unspecified	DRB1*03:01	2.29562e-20	0.205796	0.0221299	1.44655e-17	132410	16013	3610	0.931783	0.135395	3.97077e-09	0.158135	0.0268153	87252	10883	1990	0.925944	0.143933
E4	E4_HYTHYNAS	Hypothyroidism, other/unspecified	B*08:01	1.22756e-16	0.193102	0.023223	5.80323e-14	132410	16013	4303	0.844711	0.10993	6.14562e-07	0.139864	0.0280019	87252	10883	1450	0.84123	0.115906
E4	E4_HYTHYNAS	Hypothyroidism, other/unspecified	B*15:01	2.28549e-16	-0.159888	0.0194297	1.05318e-13	132410	16013	3245	0.766084	0.119813	6.20961e-06	-0.10528	0.0233216	87252	10883	2206	0.762983	0.126067
E4	E4_HYTHYNAS	Hypothyroidism, other/unspecified	B*27:05	5.43395e-16	-0.198408	0.0243753	2.44021e-13	132410	16013	3802	0.801336	0.11913	3.65144e-09	-0.178546	0.030241	87252	10883	2633	0.79754	0.121779
E4	E4_HYTHYNAS	Hypothyroidism, other/unspecified	A*03:01	3.70082e-14	0.140337	0.0185093	1.41244e-11	132410	16013	10722	0.801859	0.0852474	0.00224379	0.0606479	0.0198261	87252	10883	7148	0.798899	0.0874521
E4	E4_HYTHYNAS	Hypothyroidism, other/unspecified	DQA1*01:02	3.8036e-14	-0.150499	0.0198706	1.4495e-11	132410	16013	2623	0.91481	0.110774	2.0548e-10	-0.131568	0.0206901	87252	10883	631	0.92577	0.132784
E4	E4_HYTHYNAS	Hypothyroidism, other/unspecified	DQB1*06:02	5.66034e-13	-0.162922	0.0225875	1.93359e-10	132410	16013	361	0.930189	0.08249	3.53446e-08	-0.127628	0.0231606	87252	10883	641	0.964598	0.0931567
E4	E4_HYTHYNAS	Hypothyroidism, other/unspecified	DRB1*15:01	1.04576e-11	-0.152324	0.0223926	3.1198e-09	132410	16013	87	0.934494	0.125054	1.70614e-08	-0.129972	0.0230531	87252	10883	73	0.928059	0.134591
E4	E4_HYTHYNAS	Hypothyroidism, other/unspecified	DRB1*01:01	1.09145e-11	-0.18226	0.0268172	3.24852e-09	132410	16013	5497	0.931156	0.121644	2.06785e-05	-0.144624	0.0339985	87252	10883	2442	0.926804	0.126384
E4	E4_HYTHYNAS	Hypothyroidism, other/unspecified	DQB1*05:01	1.22671e-11	-0.172631	0.0254617	3.62577e-09	132410	16013	5851	0.964035	0.0646694	7.3108e-06	-0.143675	0.0320642	87252	10883	1944	0.973468	0.0789194
E4	E4_HYTHYNAS	Hypothyroidism, other/unspecified	DQB1*03:02	3.7531e-11	0.129962	0.0196156	1.05326e-08	132410	16013	3593	0.928285	0.0678947	2.32258e-05	0.0989875	0.023366	87252	10883	3987	0.960245	0.0910532
E4	E4_HYTHYNAS	Hypothyroidism, other/unspecified	DQA1*03:01	9.50477e-11	0.12732	0.019632	2.57137e-08	132410	16013	1165	0.796024	0.125136	2.97812e-05	0.0978763	0.0234149	87252	10883	2713	0.86589	0.132962
E4	E4_HYTHYNAS	Hypothyroidism, other/unspecified	C*05:01	1.47599e-10	0.164497	0.0255588	3.89814e-08	132410	16013	1848	0.817026	0.128736	0.000380957	0.114734	0.0322187	87252	10883	1719	0.809126	0.137924
E4	E4_HYTHYNAS	Hypothyroidism, other/unspecified	DPB1*03:01	4.69152e-10	-0.116062	0.0186266	1.16499e-07	132410	16013	4707	0.921528	0.126627	7.56106e-08	-0.125007	0.0232577	87252	10883	2635	0.917076	0.131485
E4	E4_HYTHYNAS	Hypothyroidism, other/unspecified	DRB1*04:04	1.22659e-09	0.17242	0.0282429	2.8953e-07	132410	16013	2881	0.818318	0.199223	1.8288e-05	0.153893	0.0358149	87252	10883	2127	0.811057	0.201837
E4	E4_HYTHYNAS	Hypothyroidism, other/unspecified	DQA1*01:01	1.6628e-09	-0.159656	0.0264878	3.8678e-07	132410	16013	5605	0.937634	0.0927614	0.000362389	-0.119127	0.033442	87252	10883	3670	0.945359	0.107173
E4	E4_HYTHYNAS	Hypothyroidism, other/unspecified	C*03:03	1.22322e-08	-0.131245	0.0230401	2.52468e-06	132410	16013	3942	0.886924	0.121904	0.00462641	-0.0796221	0.028196	87252	10883	1434	0.884525	0.125162
E4	E4_HYTHYNAS	Hypothyroidism, other/unspecified	DRB1*08:01	1.99618e-08	-0.122224	0.021781	3.99423e-06	132410	16013	3260	0.930529	0.129975	0.00116452	-0.0870206	0.0268573	87252	10883	1061	0.924386	0.138762
E4	E4_HYTHYNAS	Hypothyroidism, other/unspecified	DQA1*04:01	2.99635e-08	-0.119589	0.0215848	5.85788e-06	132410	16013	3595	0.918579	0.10257	0.00158283	-0.0841189	0.0266893	87252	10883	971	0.943993	0.111762
E4	E4_HYTHYNAS	Hypothyroidism, other/unspecified	DRB1*04:01	4.26135e-08	0.121243	0.0220952	8.18998e-06	132410	16013	1021	0.861291	0.184825	0.000177184	0.0977157	0.0260207	87252	10883	1912	0.84959	0.192316
E4	E4_HYTHYNAS	Hypothyroidism, other/unspecified	DQB1*04:02	5.50053e-08	-0.116753	0.0214914	1.03841e-05	132410	16013	3946	0.951808	0.0804033	0.00181067	-0.0829798	0.0266611	87252	10883	2711	0.961466	0.0893283
E4	E4_HYTHYNAS	Hypothyroidism, other/unspecified	DQB1*03:01	6.12557e-08	0.10733	0.0197963	1.14985e-05	132410	16013	4217	0.908064	0.109843	2.15581e-09	0.141247	0.0235428	87252	10883	2438	0.926304	0.116445
E4	E4_HYTHYNAS	Hypothyroidism, other/unspecified	C*01:02	9.89533e-08	-0.134618	0.0252759	1.78752e-05	132410	16013	2060	0.903924	0.104154	0.00192372	-0.0946525	0.0306032	87252	10883	1136	0.89958	0.108742
E4	E4_HYTHYNAS	Hypothyroidism, other/unspecified	B*35:01	1.03949e-06	0.12963	0.0265163	0.000155966	132410	16013	1749	0.819434	0.111307	7.9177e-07	0.170154	0.0344222	87252	10883	1178	0.814439	0.119497
E4	E4_HYTHYNAS	Hypothyroidism, other/unspecified	C*02:02	2.29939e-06	-0.129291	0.0273967	0.000322115	132410	16013	4489	0.89083	0.101476	0.00165778	-0.106488	0.0339666	87252	10883	1318	0.884782	0.109103
E4	E4_HYTHYNAS	Hypothyroidism, other/unspecified	B*44:02	2.517e-06	0.116195	0.0246416	0.000349344	132410	16013	298	0.757802	0.130885	0.0088574	0.0805229	0.0306738	87252	10883	174	0.750498	0.136461
E4	E4_HYTHYNAS	Hypothyroidism, other/unspecified	B*44:27	6.69168e-06	0.296399	0.0652477	0.000848563	132410	16013	37	0.857225	0.12017	0.00406819	0.2506	0.0865669	87252	10883	20	0.849551	0.120856
E4	E4_HYTHYNAS	Hypothyroidism, other/unspecified	DQB1*06:04	6.74654e-05	-0.143048	0.0359915	0.00668945	132410	16013	954	0.847743	0.116538	2.17174e-05	-0.189637	0.0447911	87252	10883	1812	0.903359	0.144442
E4	E4_IRON_MET	Disorders of iron metabolism	A*03:01	5.90121e-05	0.881602	0.205512	0.0059706	121819	83	69	0.801807	0.0850159	0.00216727	0.643949	0.195762	80838	69	44	0.798855	0.087617
E4	E4_METABO	Other metabolic disorders	DQB1*02:01	7.38021e-08	0.420306	0.0764954	1.36256e-05	122701	965	266	0.957638	0.0691849	1.53013e-05	0.372229	0.0845939	81551	782	211	0.955792	0.108823
E4	E4_METABO	Other metabolic disorders	DQA1*05:01	7.67202e-08	0.419805	0.0765096	1.41251e-05	122701	965	266	0.938357	0.0965919	2.14107e-05	0.365288	0.0845225	81551	782	212	0.930985	0.134553
E4	E4_METABO	Other metabolic disorders	B*08:01	1.80031e-07	0.42561	0.0799201	3.09461e-05	122701	965	243	0.844839	0.109671	2.31471e-06	0.419288	0.08684	81551	782	200	0.841201	0.116276
E4	E4_METABO	Other metabolic disorders	DRB1*03:01	2.81808e-07	0.401042	0.0766759	4.68952e-05	122701	965	264	0.931924	0.135238	1.72784e-05	0.369809	0.0845876	81551	782	211	0.925902	0.14437
E4	E4_METABO	Other metabolic disorders	C*07:01	5.31047e-07	0.350262	0.0687198	8.43336e-05	122701	965	78	0.885436	0.0921823	0.00140618	0.249059	0.076976	81551	782	221	0.882359	0.0978369
E4	E4_THYROID	Disorders of the thyroid gland	DRB1*03:01	7.44995e-24	0.208641	0.0206014	5.86628e-21	135381	18984	4299	0.931718	0.135489	6.30076e-12	0.172357	0.0250205	89197	12828	2372	0.926219	0.143677
E4	E4_THYROID	Disorders of the thyroid gland	DQA1*05:01	8.79466e-24	0.208666	0.0206369	6.87219e-21	135381	18984	4277	0.937942	0.0971854	7.61954e-12	0.171359	0.0249751	89197	12828	2915	0.930933	0.134227
E4	E4_THYROID	Disorders of the thyroid gland	DQB1*02:01	8.93903e-24	0.208633	0.0206369	6.97434e-21	135381	18984	4472	0.957559	0.0694115	8.859e-12	0.171247	0.0250384	89197	12828	268	0.955851	0.108564
E4	E4_THYROID	Disorders of the thyroid gland	C*07:01	6.6436e-22	0.177372	0.0183566	4.67006e-19	135381	18984	2386	0.885563	0.0921011	1.036e-07	0.118888	0.0223208	89197	12828	1546	0.88246	0.0979075
E4	E4_THYROID	Disorders of the thyroid gland	B*08:01	5.92363e-18	0.187696	0.0216601	3.09847e-15	135381	18984	4877	0.844722	0.109875	1.84699e-09	0.157111	0.0260935	89197	12828	2633	0.84133	0.115818
E4	E4_THYROID	Disorders of the thyroid gland	DQA1*01:02	2.77056e-15	-0.145957	0.0184603	1.16055e-12	135381	18984	3158	0.914784	0.110852	8.65153e-09	-0.110657	0.019234	89197	12828	718	0.925899	0.1326
E4	E4_THYROID	Disorders of the thyroid gland	B*27:05	9.51966e-15	-0.175113	0.022546	3.84323e-12	135381	18984	4644	0.801236	0.119414	7.12506e-09	-0.162485	0.0280697	89197	12828	3127	0.797604	0.121686
E4	E4_THYROID	Disorders of the thyroid gland	A*03:01	1.15553e-14	0.13335	0.0172525	4.64244e-12	135381	18984	12645	0.801866	0.0852547	0.000185077	0.069279	0.0185188	89197	12828	8393	0.798975	0.0875117
E4	E4_THYROID	Disorders of the thyroid gland	DQB1*06:02	2.72948e-13	-0.153138	0.0209491	9.65309e-11	135381	18984	412	0.930139	0.0825629	1.61526e-06	-0.102978	0.0214898	89197	12828	758	0.964654	0.0931132
E4	E4_THYROID	Disorders of the thyroid gland	DRB1*15:01	8.65012e-12	-0.141807	0.0207674	2.61416e-09	135381	18984	96	0.934527	0.125068	9.08923e-07	-0.104923	0.0213861	89197	12828	86	0.928261	0.134418
E4	E4_THYROID	Disorders of the thyroid gland	B*35:01	3.08092e-11	0.163981	0.0246554	8.71799e-09	135381	18984	2059	0.819418	0.111318	3.11711e-08	0.178548	0.0322269	89197	12828	1537	0.814487	0.119411
E4	E4_THYROID	Disorders of the thyroid gland	B*15:01	3.73294e-11	-0.118469	0.0179064	1.04818e-08	135381	18984	3843	0.766168	0.119773	3.24721e-06	-0.101202	0.0217639	89197	12828	3440	0.763041	0.125959
E4	E4_THYROID	Disorders of the thyroid gland	DQB1*05:01	4.73626e-10	-0.147285	0.0236514	1.17553e-07	135381	18984	7000	0.964056	0.0646546	9.94828e-05	-0.116128	0.0298676	89197	12828	2326	0.973529	0.0787879
E4	E4_THYROID	Disorders of the thyroid gland	DRB1*01:01	5.30026e-10	-0.154738	0.0249202	1.30348e-07	135381	18984	6577	0.931145	0.121666	0.000177116	-0.118742	0.0316979	89197	12828	2909	0.926986	0.126207
E4	E4_THYROID	Disorders of the thyroid gland	DQB1*03:02	6.00004e-10	0.114047	0.0184025	1.46781e-07	135381	18984	4275	0.928322	0.0677697	0.00170374	0.0692963	0.0220597	89197	12828	4725	0.960176	0.0910472
E4	E4_THYROID	Disorders of the thyroid gland	DQA1*03:01	6.91612e-10	0.113674	0.0184096	1.67985e-07	135381	18984	4928	0.795909	0.125236	0.0020478	0.068241	0.0221058	89197	12828	2178	0.865802	0.132882
E4	E4_THYROID	Disorders of the thyroid gland	DPB1*03:01	6.75677e-09	-0.100117	0.0172749	1.44415e-06	135381	18984	15608	0.92152	0.126711	2.55568e-07	-0.111378	0.0216277	89197	12828	3146	0.917139	0.131418
E4	E4_THYROID	Disorders of the thyroid gland	C*05:01	1.23956e-08	0.137409	0.0240758	2.55739e-06	135381	18984	2153	0.817027	0.128883	0.00241752	0.0923729	0.030383	89197	12828	2034	0.809372	0.137675
E4	E4_THYROID	Disorders of the thyroid gland	C*01:02	1.62532e-08	-0.133003	0.023557	3.29605e-06	135381	18984	6101	0.90384	0.104381	0.000202821	-0.106384	0.0286937	89197	12828	1353	0.899575	0.108822
E4	E4_THYROID	Disorders of the thyroid gland	DRB1*04:04	1.7296e-08	0.150584	0.0266382	3.49502e-06	135381	18984	3468	0.818035	0.199446	0.000977688	0.112489	0.0340387	89197	12828	2444	0.810622	0.202134
E4	E4_THYROID	Disorders of the thyroid gland	DQA1*01:01	2.90348e-08	-0.136531	0.0246202	5.68721e-06	135381	18984	6699	0.937651	0.0928266	0.00273471	-0.0932741	0.0311685	89197	12828	4397	0.945584	0.106827
E4	E4_THYROID	Disorders of the thyroid gland	DRB1*04:01	1.55986e-07	0.108802	0.0207213	2.70587e-05	135381	18984	1214	0.861249	0.184921	0.00647963	0.0670795	0.0245948	89197	12828	2286	0.850144	0.191818
E4	E4_THYROID	Disorders of the thyroid gland	DQB1*03:01	1.35614e-06	0.08983	0.0185779	0.000199379	135381	18984	4898	0.908051	0.11003	8.19076e-07	0.109777	0.0222394	89197	12828	2902	0.926559	0.11613
E4	E4_THYROID	Disorders of the thyroid gland	DRB1*08:01	1.87314e-06	-0.0959654	0.0201498	0.000267761	135381	18984	3796	0.930563	0.130053	0.00440125	-0.0709703	0.024977	89197	12828	1202	0.924624	0.138444
E4	E4_THYROID	Disorders of the thyroid gland	DQA1*04:01	1.95079e-06	-0.0949868	0.0199786	0.000277696	135381	18984	3478	0.91845	0.102812	0.0068968	-0.0668882	0.0248153	89197	12828	2320	0.944282	0.111336
E4	E4_THYROID	Disorders of the thyroid gland	DQB1*04:02	3.6743e-06	-0.0920222	0.0198975	0.000491898	135381	18984	4764	0.951688	0.0806949	0.00765237	-0.0659576	0.0247894	89197	12828	3122	0.961534	0.0891795
E4	E4_THYROID	Disorders of the thyroid gland	C*03:03	8.61311e-06	-0.0942121	0.021198	0.0010694	135381	18984	5306	0.886935	0.121981	0.00242604	-0.0796499	0.0263292	89197	12828	1686	0.884684	0.125073
E4	E4_THYROID	Disorders of the thyroid gland	DQB1*06:04	1.04301e-05	-0.147521	0.0335314	0.00127151	135381	18984	1128	0.847605	0.116703	7.0666e-06	-0.187391	0.0418211	89197	12828	2157	0.90348	0.144014
E4	E4_THYROID	Disorders of the thyroid gland	B*44:27	4.14717e-05	0.256358	0.0622045	0.00437163	135381	18984	42	0.856966	0.119985	0.000625363	0.277629	0.0806954	89197	12828	23	0.848441	0.122464
E4	E4_THYROID	Disorders of the thyroid gland	C*02:02	4.269e-05	-0.103515	0.0253377	0.00448555	135381	18984	2436	0.890733	0.101529	0.00185305	-0.0982388	0.031654	89197	12828	1556	0.884655	0.109123
E4	E4_THYROID	Disorders of the thyroid gland	A*02:01	5.02869e-05	-0.0568646	0.014032	0.00518639	135381	18984	9821	0.800257	0.0940963	0.000364228	-0.0548432	0.0153912	89197	12828	6549	0.797805	0.0965389
E4	E4_THYROID	Disorders of the thyroid gland	DRB1*13:02	5.4974e-05	-0.130378	0.0323992	0.00560308	135381	18984	4867	0.901733	0.149254	2.25742e-05	-0.170542	0.0403542	89197	12828	3332	0.890006	0.163321
E4	E4_THYROIDITNAS	Thyroiditis, unspecified	B*35:01	2.59529e-06	1.16087	0.223556	0.000358361	116523	126	50	0.819444	0.111217	0.0047071	0.835312	0.277093	76470	101	44	0.814313	0.119826
E4	E4_THYROIDITSUBAC	Subacute thyroiditis	B*35:01	4.30731e-18	1.47202	0.150131	2.27868e-15	116652	255	44	0.819441	0.111106	1.6222e-08	1.25569	0.203279	76540	171	36	0.814276	0.119797
E4	E4_THYROIDITSUBAC	Subacute thyroiditis	C*04:01	4.44748e-11	1.01248	0.141716	1.23928e-08	116652	255	184	0.859804	0.0970319	6.33792e-07	0.974479	0.182376	76540	171	127	0.854603	0.104228
E4	E4_THYTOXGOITDIF	Thyrotoxicosis with diffuse goitre	DRB1*03:01	2.94222e-36	0.79936	0.060058	3.94643e-33	117720	1323	514	0.932852	0.133994	7.37039e-20	0.642678	0.0671685	77440	1071	380	0.927424	0.142105
E4	E4_THYTOXGOITDIF	Thyrotoxicosis with diffuse goitre	DQA1*05:01	5.34858e-36	0.797427	0.0601391	7.09957e-33	117720	1323	511	0.938615	0.0967182	2.47264e-19	0.63271	0.067156	77440	1071	379	0.930985	0.134652
E4	E4_THYTOXGOITDIF	Thyrotoxicosis with diffuse goitre	DQB1*02:01	1.00906e-35	0.794242	0.0601521	1.32563e-32	117720	1323	510	0.957843	0.069297	2.93308e-20	0.649792	0.0671381	77440	1071	17	0.955816	0.108945
E4	E4_THYTOXGOITDIF	Thyrotoxicosis with diffuse goitre	B*08:01	6.97817e-24	0.67173	0.0636328	5.52031e-21	117720	1323	316	0.845055	0.109329	6.6744e-19	0.646468	0.0693831	77440	1071	353	0.84154	0.115158
E4	E4_THYTOXGOITDIF	Thyrotoxicosis with diffuse goitre	C*07:01	2.10451e-20	0.538951	0.0559033	1.3294e-17	117720	1323	128	0.885674	0.0919876	2.01966e-11	0.428154	0.0619849	77440	1071	409	0.882016	0.0984528
E4	E4_THYTOXGOITDIF	Thyrotoxicosis with diffuse goitre	DPB1*01:01	1.35716e-13	0.547671	0.070529	4.93288e-11	117720	1323	276	0.950175	0.105071	2.10935e-09	0.498299	0.0799494	77440	1071	232	0.946743	0.109846
E4	E4_THYTOXGOITDIF	Thyrotoxicosis with diffuse goitre	B*35:01	4.26208e-09	0.493682	0.0820319	9.36008e-07	117720	1323	134	0.81937	0.111519	8.16126e-06	0.447887	0.0988068	77440	1071	52	0.814371	0.119849
E4	E4_THYTOXGOITDIF	Thyrotoxicosis with diffuse goitre	A*01:01	5.79258e-07	0.31887	0.0628308	9.14782e-05	117720	1323	675	0.832785	0.0966219	0.000327114	0.258327	0.0710907	77440	1071	534	0.828443	0.102708
E4	E4_THYTOXGOITDIF	Thyrotoxicosis with diffuse goitre	C*04:01	7.68414e-07	0.368689	0.0735253	0.00011816	117720	1323	413	0.859712	0.0971967	0.0002702	0.323836	0.0879552	77440	1071	112	0.85475	0.103958
E4	E4_THYTOXGOITDIF	Thyrotoxicosis with diffuse goitre	DQA1*01:03	5.6126e-06	-0.351026	0.0771061	0.00072103	117720	1323	472	0.897129	0.105971	0.00823321	-0.216455	0.0827305	77440	1071	91	0.914381	0.142822
E4	E4_THYTOXGOITDIF	Thyrotoxicosis with diffuse goitre	DQB1*06:03	8.52429e-06	-0.343215	0.0769552	0.00105966	117720	1323	68	0.908583	0.092485	0.00558402	-0.228429	0.0832012	77440	1071	287	0.944436	0.10679
E4	E4_THYTOXGOITDIF	Thyrotoxicosis with diffuse goitre	DQA1*01:02	1.09103e-05	-0.271564	0.0615878	0.00132437	117720	1323	188	0.915492	0.110103	0.00974735	-0.151991	0.0590401	77440	1071	370	0.926387	0.13181
E4	E4_THYTOXGOITDIF	Thyrotoxicosis with diffuse goitre	DRB1*07:01	2.24249e-05	-0.452273	0.106727	0.00253596	117720	1323	70	0.925215	0.143655	0.00403898	-0.311965	0.109955	77440	1071	191	0.912981	0.160469
E4	E4_THYTOXGOITDIF	Thyrotoxicosis with diffuse goitre	DQA1*02:01	4.13857e-05	-0.432256	0.105648	0.00436527	117720	1323	96	0.928882	0.103384	0.00282225	-0.326076	0.110551	77440	1071	170	0.910398	0.152039
E4	E4_THYTOXGOITDIF	Thyrotoxicosis with diffuse goitre	DPB1*03:01	5.16507e-05	-0.255406	0.0631335	0.00531204	117720	1323	289	0.922253	0.125846	0.000319465	-0.253482	0.0706311	77440	1071	214	0.917135	0.131743
E4	E4_THYTOXNAS	Thyrotoxicosis, other and/or unspecified	DQB1*02:01	1.04221e-20	0.527028	0.0544748	6.81089e-18	118183	1786	569	0.957858	0.069216	2.60551e-21	0.595435	0.0601258	77761	1392	19	0.955926	0.108796
E4	E4_THYTOXNAS	Thyrotoxicosis, other and/or unspecified	DQA1*05:01	1.1352e-20	0.526562	0.054483	7.38082e-18	118183	1786	569	0.938636	0.0966059	1.31422e-20	0.583856	0.0600975	77761	1392	98	0.931149	0.134496
E4	E4_THYTOXNAS	Thyrotoxicosis, other and/or unspecified	DRB1*03:01	1.66917e-20	0.523484	0.0544237	1.06228e-17	118183	1786	571	0.932776	0.134115	6.42507e-21	0.589402	0.0601507	77761	1392	468	0.927509	0.14196
E4	E4_THYTOXNAS	Thyrotoxicosis, other and/or unspecified	B*08:01	1.55555e-12	0.418084	0.057804	5.13533e-10	118183	1786	460	0.844996	0.109303	1.73696e-17	0.554757	0.0626449	77761	1392	337	0.841713	0.114942
E4	E4_THYTOXNAS	Thyrotoxicosis, other and/or unspecified	C*07:01	4.27806e-11	0.338522	0.050426	1.19337e-08	118183	1786	177	0.885695	0.0918537	6.24315e-10	0.352544	0.0558483	77761	1392	500	0.882062	0.0984911
E4	E4_THYTOXNAS	Thyrotoxicosis, other and/or unspecified	DPB1*01:01	4.42953e-07	0.337257	0.0656041	7.1162e-05	118183	1786	304	0.95006	0.105255	2.18519e-08	0.419974	0.0728892	77761	1392	318	0.946408	0.110454
F5	F5_CANNABIS	Mental and behavioural disorders due to cannabinoids	DQA1*01:03	7.25973e-06	0.602851	0.127661	0.00091402	133607	306	76	0.896282	0.106583	0.000802019	0.438593	0.127167	87719	342	77	0.914669	0.142087
F5	F5_CANNABIS	Mental and behavioural disorders due to cannabinoids	DQB1*06:03	1.22012e-05	0.589683	0.128422	0.00146678	133607	306	76	0.908301	0.0926427	0.00176375	0.412832	0.128523	87719	342	75	0.944649	0.106248
F5	F5_CANNABIS	Mental and behavioural disorders due to cannabinoids	DRB1*13:01	3.22544e-05	0.540162	0.1247	0.0034974	133607	306	80	0.907488	0.146233	0.00317593	0.378069	0.125042	87719	342	81	0.902359	0.153603
CARDIO	FG_HYPERTENSION	Hypertensive diseases (excluding secondary)	DQB1*03:02	2.63468e-05	0.0647	0.0153914	0.00292256	135381	35802	8822	0.928322	0.0677697	0.000595619	0.0681392	0.0198393	89197	21424	5099	0.960176	0.0910472
G6	G6_DEMYEL	Demyelenating diseases of the central nervous system	DRB1*15:01	2.59922e-21	0.803674	0.0811249	1.77344e-18	135381	726	396	0.934527	0.125068	3.52726e-21	0.712252	0.0700694	89197	607	305	0.928261	0.134418
G6	G6_DEMYEL	Demyelenating diseases of the central nervous system	DQB1*06:02	1.20381e-20	0.79383	0.081606	7.81695e-18	135381	726	109	0.930139	0.0825629	1.01277e-20	0.707708	0.0704861	89197	607	29	0.964654	0.0931132
G6	G6_DEMYEL	Demyelenating diseases of the central nervous system	DQA1*01:02	1.32672e-11	0.516893	0.0746104	3.90332e-09	135381	726	110	0.914784	0.110852	4.04701e-15	0.557567	0.0675228	89197	607	167	0.925899	0.1326
G6	G6_DEMYEL	Demyelenating diseases of the central nervous system	B*18:01	8.23485e-07	0.495898	0.0957282	0.000126036	135381	726	28	0.788014	0.135533	0.000265588	0.423755	0.112619	89197	607	11	0.789124	0.138881
G6	G6_DEMYEL	Demyelenating diseases of the central nervous system	A*31:01	1.47737e-06	0.529004	0.103935	0.000215713	135381	726	100	0.830003	0.120384	0.0089345	0.345247	0.128591	89197	607	69	0.828116	0.122865
G6	G6_DIABETNEUR	Diabethic neuropathy	DQB1*03:02	3.01254e-26	0.694608	0.0616937	2.77893e-23	121581	970	295	0.928465	0.0679347	4.41351e-16	0.72053	0.0817953	80174	475	202	0.959864	0.0916015
G6	G6_DIABETNEUR	Diabethic neuropathy	DQA1*03:01	9.14293e-25	0.675636	0.062048	7.58505e-22	121581	970	296	0.795864	0.125359	1.91877e-15	0.707407	0.0822541	80174	475	199	0.865662	0.133134
G6	G6_DIABETNEUR	Diabethic neuropathy	DRB1*04:01	2.99639e-20	0.667423	0.0684951	1.87197e-17	121581	970	136	0.862348	0.183845	4.07255e-11	0.648232	0.0912903	80174	475	81	0.849024	0.192513
G6	G6_DIABETNEUR	Diabethic neuropathy	B*08:01	6.87257e-11	0.530785	0.0789618	1.88623e-08	121581	970	275	0.845095	0.109058	0.000127044	0.423777	0.108199	80174	475	130	0.841292	0.115662
G6	G6_DIABETNEUR	Diabethic neuropathy	DRB1*03:01	1.24541e-10	0.503049	0.0760567	3.32698e-08	121581	970	298	0.931491	0.135363	3.64878e-05	0.439401	0.103994	80174	475	145	0.926171	0.14378
G6	G6_DIABETNEUR	Diabethic neuropathy	DQA1*05:01	1.81676e-10	0.499156	0.0761777	4.74902e-08	121581	970	9	0.937688	0.0975927	4.34859e-05	0.434367	0.103856	80174	475	145	0.930585	0.134921
G6	G6_DIABETNEUR	Diabethic neuropathy	DQB1*02:01	2.78286e-10	0.494069	0.0762307	7.11074e-08	121581	970	154	0.957381	0.0699883	5.42223e-05	0.430124	0.104191	80174	475	144	0.955684	0.108832
G6	G6_DIABETNEUR	Diabethic neuropathy	DQB1*06:02	4.51703e-10	-0.602695	0.0953081	1.12385e-07	121581	970	9	0.9302	0.0823792	0.00088208	-0.358575	0.108264	80174	475	71	0.964663	0.0933206
G6	G6_DIABETNEUR	Diabethic neuropathy	DRB1*15:01	1.07679e-09	-0.581668	0.0941443	2.55469e-07	121581	970	7	0.934775	0.124697	0.000824279	-0.358918	0.107732	80174	475	6	0.928393	0.134347
G6	G6_DIABETNEUR	Diabethic neuropathy	DQA1*01:02	1.30377e-05	-0.342315	0.0782793	0.00155797	121581	970	126	0.914813	0.110847	0.000104157	-0.372342	0.0957848	80174	475	139	0.925819	0.132758
G6	G6_DIABETNEUR	Diabethic neuropathy	C*07:01	2.55494e-05	0.297318	0.0698395	0.00284584	121581	970	93	0.885621	0.092013	0.0024024	0.294174	0.0951577	80174	475	141	0.882571	0.0973871
G6	G6_DIABETNEUR	Diabethic neuropathy	DPB1*01:01	5.59181e-05	0.372277	0.0906991	0.0056959	121581	970	866	0.950811	0.103613	0.00321664	0.377776	0.125062	80174	475	386	0.946294	0.1111
G6	G6_DISSOTH	Other acute disseminated demyelination	DRB1*15:01	1.5332e-05	1.09185	0.237037	0.00179666	134733	78	47	0.934502	0.125137	0.00248185	0.648492	0.200136	88662	72	33	0.928224	0.134408
G6	G6_DISSOTH	Other acute disseminated demyelination	DQB1*06:02	2.7062e-05	1.06221	0.23833	0.00299168	134733	78	46	0.930072	0.0826973	0.00419052	0.61984	0.202544	88662	72	32	0.964657	0.0929366
G6	G6_MS	MS-disease / Multiple Sclerosis	DRB1*15:01	1.28885e-21	0.879474	0.087722	8.98574e-19	135035	599	357	0.934493	0.12511	1.80904e-23	0.823693	0.0758355	88924	491	270	0.928203	0.13447
G6	G6_MS	MS-disease / Multiple Sclerosis	DQB1*06:02	1.09531e-20	0.862309	0.0882131	7.13962e-18	135035	599	88	0.930105	0.0826103	7.72712e-23	0.816325	0.076316	88924	491	27	0.964599	0.0932222
G6	G6_MS	MS-disease / Multiple Sclerosis	DQA1*01:02	1.6416e-11	0.558439	0.0807534	4.78565e-09	135035	599	89	0.914744	0.110867	1.83792e-17	0.664029	0.0734395	88924	491	126	0.925844	0.132675
G6	G6_MS	MS-disease / Multiple Sclerosis	B*18:01	4.35245e-06	0.502303	0.104196	0.000573118	135035	599	25	0.787889	0.135586	1.8269e-05	0.539632	0.119367	88924	491	10	0.789041	0.138882
G6	G6_NERPLEX	Nerve, nerve root and plexus disorders	DQB1*03:02	2.01394e-05	0.0851446	0.0199478	0.0023035	135381	14770	3204	0.928322	0.0677697	0.00232749	0.0742242	0.0243311	89197	9498	2359	0.960176	0.0910472
G6	G6_NERPLEX	Nerve, nerve root and plexus disorders	DQA1*03:01	2.18829e-05	0.0847923	0.0199524	0.00248362	135381	14770	3831	0.795909	0.125236	0.00241266	0.0741317	0.0243871	89197	9498	2347	0.865802	0.132882
G6	G6_OTHDEMYEL	Other demyelinating diseases of the central nervous system	DQB1*06:02	3.91989e-06	0.64767	0.136921	0.0005214	134922	267	64	0.9301	0.0826585	4.00269e-13	0.849617	0.107029	88826	236	129	0.964706	0.092864
RHEUMA	GIANT_CELL_TEMP_ARTERITIS	Giant cell arteritis with polymyalgia rheumatica	DQA1*03:01	1.23678e-07	0.655285	0.11763	2.18473e-05	135156	264	111	0.795899	0.125276	1.70074e-07	0.775144	0.136097	89007	165	71	0.865848	0.132856
RHEUMA	GIANT_CELL_TEMP_ARTERITIS	Giant cell arteritis with polymyalgia rheumatica	DQB1*03:02	3.03461e-07	0.633995	0.117785	5.01879e-05	135156	264	36	0.928308	0.0678224	9.71005e-08	0.788369	0.135514	89007	165	72	0.960191	0.0910498
RHEUMA	GIANT_CELL_TEMP_ARTERITIS	Giant cell arteritis with polymyalgia rheumatica	DRB1*04:04	1.80987e-06	0.782161	0.149212	0.000259807	135156	264	50	0.818006	0.199513	8.68903e-06	0.91642	0.182483	89007	165	32	0.810757	0.202075
RHEUMA_CM	GOUT_COMORB	Gout-related co-morbidities	DQB1*03:02	1.07342e-13	0.117945	0.015878	3.94364e-11	111336	44010	8810	0.928374	0.0676429	1.51743e-08	0.115891	0.020488	71746	26509	6450	0.960081	0.0915191
RHEUMA_CM	GOUT_COMORB	Gout-related co-morbidities	DQA1*03:01	1.31472e-12	0.112634	0.0158868	4.37133e-10	111336	44010	11200	0.795805	0.124914	1.46007e-08	0.1163	0.0205365	71746	26509	6411	0.866021	0.132863
RHEUMA_CM	GOUT_COMORB	Gout-related co-morbidities	DRB1*04:01	1.27936e-11	0.12121	0.0179089	3.77484e-09	111336	44010	3175	0.861244	0.184927	1.5576e-09	0.137977	0.0228651	71746	26509	5043	0.851548	0.191267
H7	H7_CHOROIDRETINA	Disorders of choroid and retina	DQB1*03:02	3.14367e-50	0.342019	0.0223899	6.50421e-47	135381	9957	2395	0.928322	0.0677697	9.63611e-41	0.381778	0.0276605	89197	6176	486	0.960176	0.0910472
H7	H7_CHOROIDRETINA	Disorders of choroid and retina	DQA1*03:01	2.87169e-49	0.339001	0.0224278	5.7103e-46	135381	9957	3165	0.795909	0.125236	1.8676e-40	0.381189	0.0277212	89197	6176	1884	0.865802	0.132882
H7	H7_CHOROIDRETINA	Disorders of choroid and retina	DRB1*04:01	1.92501e-37	0.327976	0.0250816	2.68785e-34	135381	9957	2281	0.861249	0.184921	1.67831e-34	0.386981	0.0305447	89197	6176	1032	0.850144	0.191818
H7	H7_CHOROIDRETINA	Disorders of choroid and retina	DRB1*03:01	1.44284e-13	0.198559	0.0267104	5.22941e-11	135381	9957	1042	0.931718	0.135489	3.19e-05	0.141186	0.0338506	89197	6176	1415	0.926219	0.143677
H7	H7_CHOROIDRETINA	Disorders of choroid and retina	DQB1*02:01	1.97086e-13	0.197755	0.0267542	7.06797e-11	135381	9957	1992	0.957559	0.0694115	3.32554e-05	0.140913	0.0338625	89197	6176	1413	0.955851	0.108564
H7	H7_CHOROIDRETINA	Disorders of choroid and retina	DQA1*05:01	2.48826e-13	0.196922	0.0267572	8.85515e-11	135381	9957	2268	0.937942	0.0971854	2.55236e-05	0.142536	0.0337633	89197	6176	1423	0.930933	0.134227
H7	H7_CHOROIDRETINA	Disorders of choroid and retina	B*08:01	6.98456e-11	0.183667	0.0280519	1.91491e-08	135381	9957	2554	0.844722	0.109875	0.000573319	0.121921	0.0352923	89197	6176	1283	0.84133	0.115818
H7	H7_CHOROIDRETINA	Disorders of choroid and retina	DRB1*11:01	1.11053e-07	-0.226649	0.0426269	1.98574e-05	135381	9957	486	0.823062	0.175307	0.00873068	-0.141403	0.0543405	89197	6176	702	0.810864	0.183113
H7	H7_CHOROIDRETINA	Disorders of choroid and retina	DRB1*13:01	3.49573e-06	-0.12547	0.0270685	0.00047012	135381	9957	625	0.907409	0.146427	2.71357e-09	-0.211233	0.0354278	89197	6176	1478	0.902208	0.153907
H7	H7_CHOROIDRETINA	Disorders of choroid and retina	DRB1*04:04	8.87581e-06	0.151008	0.0338456	0.00109854	135381	9957	1697	0.818035	0.199446	0.000119675	0.174076	0.0450237	89197	6176	1507	0.810622	0.202134
H7	H7_CHOROIDRETINA	Disorders of choroid and retina	DQB1*06:03	1.48777e-05	-0.122055	0.028223	0.0017476	135381	9957	780	0.908191	0.0928956	2.65715e-08	-0.20494	0.0367944	89197	6176	951	0.944402	0.107093
H7	H7_CHOROIDRETINA	Disorders of choroid and retina	DQA1*01:03	1.52052e-05	-0.121807	0.028197	0.00178303	135381	9957	3271	0.896213	0.106825	1.89033e-08	-0.206836	0.0367367	89197	6176	702	0.914163	0.142952
H7	H7_CHOROIDRETINA	Disorders of choroid and retina	C*03:04	4.67087e-05	0.0900474	0.0220779	0.00485359	135381	9957	2794	0.871794	0.112497	0.00016432	0.107693	0.0285136	89197	6176	1706	0.869262	0.115057
H7	H7_CHOROIDRETINA	Disorders of choroid and retina	DRB1*15:01	6.1276e-05	-0.110065	0.0274819	0.00614731	135381	9957	2434	0.934527	0.125068	2.85586e-13	-0.222466	0.0302925	89197	6176	352	0.928261	0.134418
H7	H7_CHOROIDRETINA	Disorders of choroid and retina	C*07:01	7.38517e-05	0.0957272	0.0241136	0.00723703	135381	9957	1619	0.885563	0.0921011	0.00243891	0.0920624	0.0302846	89197	6176	1650	0.88246	0.0979075
H7	H7_CHOROIDRETINA	Disorders of choroid and retina	DQB1*06:02	7.73873e-05	-0.109375	0.0276943	0.00752721	135381	9957	1557	0.930139	0.0825629	2.97885e-13	-0.22347	0.0304521	89197	6176	705	0.964654	0.0931132
H7	H7_EPISCLERITIS	Episcleritis	B*27:05	2.34249e-06	0.545031	0.109972	0.000327436	129945	393	101	0.800902	0.119914	5.86134e-05	0.551857	0.130458	85560	280	69	0.797719	0.121435
H7	H7_EYE	Diseases of the eye and adnexa	DRB1*04:01	8.49741e-14	0.11435	0.0153259	3.15589e-11	135381	46962	8731	0.861249	0.184921	2.98872e-09	0.109035	0.0183847	89197	30706	5758	0.850144	0.191818
H7	H7_EYE	Diseases of the eye and adnexa	DQB1*03:02	7.84114e-11	0.0886109	0.0136268	2.13827e-08	135381	46962	5197	0.928322	0.0677697	5.7609e-11	0.107955	0.0164868	89197	30706	2454	0.960176	0.0910472
H7	H7_EYE	Diseases of the eye and adnexa	DQA1*03:01	1.37954e-10	0.0874671	0.01363	3.64906e-08	135381	46962	11900	0.795909	0.125236	8.10883e-11	0.107362	0.0165257	89197	30706	7543	0.865802	0.132882
H7	H7_EYE	Diseases of the eye and adnexa	B*27:05	3.26629e-08	0.0865835	0.0156684	6.35887e-06	135381	46962	7909	0.801236	0.119414	1.46461e-10	0.12673	0.0197801	89197	30706	5810	0.797604	0.121686
H7	H7_EYE	Diseases of the eye and adnexa	C*01:02	8.50372e-05	0.0653311	0.0166226	0.00818713	135381	46962	6860	0.90384	0.104381	0.000855891	0.0690026	0.0206921	89197	30706	3645	0.899575	0.108822
H7	H7_IRIDOACUTE	Acute and subacute iridocyclitis	B*27:05	3.2697e-181	1.34895	0.0418294	4.77413e-177	131438	1886	440	0.800908	0.119741	1.94457e-145	1.43664	0.0487759	86599	1319	308	0.797727	0.12158
H7	H7_IRIDOACUTE	Acute and subacute iridocyclitis	C*02:02	4.43768e-74	0.975374	0.0481846	1.59706e-70	131438	1886	508	0.890741	0.101191	2.64543e-66	1.12581	0.0573445	86599	1319	135	0.884861	0.108824
H7	H7_IRIDOACUTE	Acute and subacute iridocyclitis	C*01:02	4.14852e-34	0.658309	0.050246	5.13331e-31	131438	1886	450	0.903774	0.104488	2.98573e-29	0.730498	0.059597	86599	1319	392	0.899423	0.108886
H7	H7_IRIDOACUTE	Acute and subacute iridocyclitis	DRB1*04:08	8.21131e-26	1.08782	0.0905929	7.41395e-23	131438	1886	381	0.88631	0.167691	2.05554e-18	1.14694	0.112764	86599	1319	223	0.876784	0.173143
H7	H7_IRIDOACUTE	Acute and subacute iridocyclitis	DQA1*04:01	2.15623e-22	0.471831	0.0460755	1.57642e-19	131438	1886	127	0.918307	0.102976	4.31571e-14	0.462485	0.0582903	86599	1319	205	0.944458	0.111151
H7	H7_IRIDOACUTE	Acute and subacute iridocyclitis	DRB1*08:01	2.50372e-22	0.47395	0.0463382	1.81747e-19	131438	1886	110	0.930323	0.130419	5.55397e-15	0.479467	0.0582373	86599	1319	68	0.924671	0.138413
H7	H7_IRIDOACUTE	Acute and subacute iridocyclitis	DQB1*04:02	5.571e-22	0.465963	0.0460055	3.94868e-19	131438	1886	114	0.95155	0.0809394	2.28645e-14	0.46687	0.0581692	86599	1319	113	0.961645	0.0889195
H7	H7_IRIDOACUTE	Acute and subacute iridocyclitis	DPB1*03:01	7.04961e-16	0.354005	0.0424465	3.12728e-13	131438	1886	177	0.921647	0.126696	6.36508e-12	0.375569	0.0528358	86599	1319	1029	0.917137	0.131537
H7	H7_IRIDOACUTE	Acute and subacute iridocyclitis	DQA1*03:03	2.27641e-10	0.491821	0.0737064	5.88136e-08	131438	1886	593	0.795783	0.121703	1.25322e-08	0.591028	0.0969102	86599	1319	375	0.644934	0.169176
H7	H7_IRIDOACUTE	Acute and subacute iridocyclitis	C*03:04	9.20558e-10	-0.333207	0.0538278	2.20141e-07	131438	1886	409	0.871875	0.112445	4.45322e-05	-0.274858	0.0673819	86599	1319	336	0.869114	0.115111
H7	H7_IRIDOACUTE	Acute and subacute iridocyclitis	B*15:01	4.6019e-09	-0.31043	0.0525249	1.00588e-06	131438	1886	937	0.765897	0.119967	0.00435826	-0.180904	0.0637926	86599	1319	265	0.763025	0.126044
H7	H7_IRIDOACUTE	Acute and subacute iridocyclitis	A*02:01	5.37797e-08	0.214063	0.0392444	1.01715e-05	131438	1886	1597	0.80017	0.0940797	6.93409e-17	0.351915	0.0417707	86599	1319	1083	0.797806	0.0965689
H7	H7_IRIDOACUTE	Acute and subacute iridocyclitis	DQB1*03:03	1.7847e-07	-0.419224	0.0795695	3.06882e-05	131438	1886	596	0.853478	0.120182	0.00145095	-0.313972	0.0995956	86599	1319	95	0.941773	0.112133
H7	H7_IRIDOACUTE	Acute and subacute iridocyclitis	DQA1*03:02	2.00393e-06	-0.438307	0.0917427	0.000284626	131438	1886	212	0.774501	0.129342	0.00334922	-0.335592	0.116112	86599	1319	119	0.886676	0.16309
H7	H7_IRIDOACUTE	Acute and subacute iridocyclitis	C*04:01	4.35654e-06	-0.315647	0.0685033	0.00057351	131438	1886	576	0.859945	0.0967758	6.52434e-16	-0.754081	0.0898362	86599	1319	254	0.855182	0.103348
H7	H7_IRIDOACUTE	Acute and subacute iridocyclitis	DRB1*09:01	1.09772e-05	-0.433587	0.0985181	0.00133123	131438	1886	141	0.917876	0.140401	0.00797997	-0.329965	0.126849	86599	1319	89	0.912382	0.148208
H7	H7_IRIDOACUTE	Acute and subacute iridocyclitis	B*40:02	8.50779e-05	-0.473615	0.121096	0.00818951	131438	1886	204	0.800558	0.130749	0.00909714	-0.385862	0.151797	86599	1319	127	0.789528	0.139887
H7	H7_IRIDOACUTE	Acute and subacute iridocyclitis	DQB1*02:01	9.12599e-05	-0.260539	0.0667845	0.00869938	131438	1886	308	0.957532	0.0694227	0.000499715	-0.277155	0.080109	86599	1319	204	0.955893	0.108482
H7	H7_IRIDOACUTE	Acute and subacute iridocyclitis	DRB1*03:01	9.54568e-05	-0.259273	0.0666467	0.00904378	131438	1886	310	0.931735	0.135383	0.000343167	-0.285773	0.0802695	86599	1319	203	0.92624	0.143586
H7	H7_IRIDOACUTE	Acute and subacute iridocyclitis	B*51:01	9.61082e-05	-0.299197	0.076928	0.00909874	131438	1886	179	0.750284	0.169315	0.00480286	-0.262794	0.0942993	86599	1319	47	0.74519	0.172727
H7	H7_IRIDOCHRONIC	Chronic iridocyclitis	B*27:05	5.45807e-28	1.15494	0.0930487	5.45849e-25	129931	379	12	0.800948	0.119854	6.43754e-29	1.2482	0.0964298	85623	343	14	0.797588	0.121692
H7	H7_IRIDOCHRONIC	Chronic iridocyclitis	C*02:02	1.21893e-11	0.819991	0.109774	3.60695e-09	129931	379	101	0.890574	0.101303	3.04423e-16	1.06012	0.112963	85623	343	89	0.88485	0.109326
H7	H7_IRIDOCHRONIC	Chronic iridocyclitis	C*01:02	1.19202e-06	0.580208	0.113029	0.000176828	129931	379	95	0.90379	0.104301	4.45404e-06	0.591773	0.121221	85623	343	93	0.899524	0.108966
H7	H7_IRIDOCHRONIC	Chronic iridocyclitis	DRB1*08:01	2.13943e-06	0.506285	0.102174	0.000302133	129931	379	116	0.930099	0.130667	3.05162e-09	0.682022	0.106326	85623	343	23	0.924455	0.13859
H7	H7_IRIDOCHRONIC	Chronic iridocyclitis	DQB1*04:02	2.69011e-06	0.497133	0.101513	0.000370354	129931	379	118	0.951405	0.0811849	3.13448e-09	0.678622	0.105945	85623	343	115	0.961469	0.0893736
H7	H7_IRIDOCHRONIC	Chronic iridocyclitis	DRB1*04:08	2.69095e-06	1.07548	0.200443	0.000370369	129931	379	40	0.884848	0.169379	1.74071e-05	1.09308	0.219809	85623	343	114	0.87542	0.174465
H7	H7_IRIDOCHRONIC	Chronic iridocyclitis	DQA1*04:01	2.7254e-06	0.498415	0.101797	0.000374909	129931	379	117	0.918105	0.103292	5.50611e-09	0.669219	0.106307	85623	343	114	0.944326	0.111302
H7	H7_IRIDOCYCLITIS	Iridocyclitis	B*27:05	3.70266e-179	1.26677	0.0396945	5.25612e-175	131729	2177	507	0.800922	0.119804	2.15625e-139	1.32765	0.0463701	86816	1536	354	0.797634	0.121529
H7	H7_IRIDOCYCLITIS	Iridocyclitis	C*02:02	1.59348e-73	0.9207	0.0459068	5.65507e-70	131729	2177	559	0.890832	0.101082	9.75547e-64	1.04361	0.0547332	86816	1536	160	0.884857	0.108776
H7	H7_IRIDOCYCLITIS	Iridocyclitis	C*01:02	1.10379e-32	0.608027	0.0477482	1.30272e-29	131729	2177	534	0.903872	0.104388	2.89865e-28	0.674674	0.0564578	86816	1536	428	0.899377	0.10894
H7	H7_IRIDOCYCLITIS	Iridocyclitis	DRB1*04:08	8.5953e-27	1.05421	0.0864682	8.10431e-24	131729	2177	436	0.886535	0.167568	5.35551e-20	1.12254	0.105993	86816	1536	257	0.876925	0.172935
H7	H7_IRIDOCYCLITIS	Iridocyclitis	DQA1*04:01	9.58899e-23	0.44789	0.0435046	7.15379e-20	131729	2177	150	0.918291	0.10304	1.95577e-17	0.481885	0.0537834	86816	1536	237	0.944379	0.111163
H7	H7_IRIDOCYCLITIS	Iridocyclitis	DRB1*08:01	2.4383e-22	0.44666	0.0438133	1.7725e-19	131729	2177	128	0.93031	0.130401	1.77962e-18	0.498327	0.0537465	86816	1536	82	0.924657	0.138353
H7	H7_IRIDOCYCLITIS	Iridocyclitis	DQB1*04:02	3.02618e-22	0.441538	0.0434488	2.18124e-19	131729	2177	127	0.951545	0.0809403	1.0579e-17	0.485306	0.0536909	86816	1536	136	0.961606	0.0889576
H7	H7_IRIDOCYCLITIS	Iridocyclitis	DPB1*03:01	2.69119e-15	0.325679	0.0400252	1.12822e-12	131729	2177	206	0.921668	0.126681	1.15378e-11	0.345787	0.0494696	86816	1536	1197	0.917192	0.131426
H7	H7_IRIDOCYCLITIS	Iridocyclitis	DQA1*03:03	2.29624e-11	0.487272	0.0692524	6.59251e-09	131729	2177	664	0.795688	0.121913	1.13459e-09	0.587719	0.0900489	86816	1536	442	0.645137	0.169217
H7	H7_IRIDOCYCLITIS	Iridocyclitis	B*15:01	1.78803e-09	-0.297311	0.0490122	4.13651e-07	131729	2177	1014	0.765916	0.12	0.00166601	-0.185723	0.05932	86816	1536	320	0.763056	0.126031
H7	H7_IRIDOCYCLITIS	Iridocyclitis	B*44:02	2.46026e-09	-0.446772	0.0736847	5.57555e-07	131729	2177	104	0.757887	0.130728	0.00824256	-0.221199	0.0847218	86816	1536	160	0.75061	0.135944
H7	H7_IRIDOCYCLITIS	Iridocyclitis	C*03:04	2.74419e-09	-0.298829	0.0498318	6.1752e-07	131729	2177	476	0.87185	0.112494	0.000379205	-0.216728	0.0611902	86816	1536	399	0.869117	0.115103
H7	H7_IRIDOCYCLITIS	Iridocyclitis	DQB1*03:03	9.28714e-07	-0.358691	0.0727524	0.000140834	131729	2177	667	0.853503	0.120175	0.00210876	-0.276631	0.09089	86816	1536	111	0.94179	0.11208
H7	H7_IRIDOCYCLITIS	Iridocyclitis	A*02:01	2.82678e-06	0.172125	0.036662	0.000387603	131729	2177	1788	0.800161	0.0940824	4.20518e-15	0.30714	0.0388705	86816	1536	1228	0.79779	0.0965523
H7	H7_IRIDOCYCLITIS	Iridocyclitis	C*04:01	3.11026e-06	-0.29665	0.0634384	0.000422392	131729	2177	480	0.859945	0.096813	6.32197e-16	-0.692613	0.0828096	86816	1536	398	0.855101	0.10348
H7	H7_IRIDOCYCLITIS	Iridocyclitis	DQA1*03:02	3.38363e-06	-0.394481	0.0846341	0.000455524	131729	2177	241	0.774467	0.129285	0.00323875	-0.309248	0.106487	86816	1536	139	0.88673	0.16299
H7	H7_IRIDOCYCLITIS	Iridocyclitis	DRB1*09:01	1.13606e-05	-0.401923	0.0915212	0.00137446	131729	2177	155	0.917865	0.140336	0.00893888	-0.29764	0.115954	86816	1536	102	0.912431	0.148101
H7	H7_IRIDOCYCLITIS	Iridocyclitis	DRB1*03:01	0.000103804	-0.238582	0.0616465	0.00970683	131729	2177	363	0.93172	0.135418	4.11852e-05	-0.30567	0.0747605	86816	1536	235	0.926231	0.143571
H7	H7_IRIDOCYCLITIS	Iridocyclitis	DQB1*02:01	0.000106936	-0.238546	0.061754	0.00996687	131729	2177	361	0.957522	0.0694751	6.19894e-05	-0.297878	0.074631	86816	1536	236	0.955906	0.108445
H7	H7_IRIDOCYCLITISINOTH	Iridocyclitis in diseases classified elsewhere	B*27:05	1.95041e-13	1.3264	0.155554	6.99955e-11	129681	129	59	0.800956	0.119986	4.3428e-09	1.2991	0.185733	85363	83	37	0.797531	0.121631
H7	H7_IRIDOCYCLITISINOTH	Iridocyclitis in diseases classified elsewhere	C*02:02	6.45467e-08	1.09868	0.177405	1.20474e-05	129681	129	39	0.890688	0.101043	1.30342e-05	1.10191	0.216043	85363	83	23	0.884978	0.109136
H7	H7_IRIDOCYCLITISINOTH	Iridocyclitis in diseases classified elsewhere	DQA1*04:01	1.43459e-07	0.908199	0.155327	2.50216e-05	129681	129	53	0.918041	0.103357	8.93955e-06	0.952388	0.18939	85363	83	35	0.944395	0.111172
H7	H7_IRIDOCYCLITISINOTH	Iridocyclitis in diseases classified elsewhere	DRB1*08:01	2.01753e-07	0.902803	0.15635	3.43336e-05	129681	129	10	0.930008	0.130757	6.9776e-06	0.966025	0.189394	85363	83	5	0.924601	0.138408
H7	H7_IRIDOCYCLITISINOTH	Iridocyclitis in diseases classified elsewhere	DQB1*04:02	4.48862e-07	0.872626	0.156429	7.20207e-05	129681	129	52	0.951396	0.0811793	9.26295e-06	0.950636	0.189434	85363	83	35	0.961555	0.0892221
H7	H7_IRIDONAS	Other and unspecified iridocyclitis	B*27:05	3.2083e-16	1.07716	0.117103	1.46521e-13	129796	244	101	0.80086	0.120077	2.04932e-14	1.1826	0.133153	85458	178	20	0.797404	0.121735
H7	H7_IRIDONAS	Other and unspecified iridocyclitis	C*02:02	2.05238e-05	0.651331	0.143224	0.00234327	129796	244	57	0.890654	0.101094	6.88062e-06	0.823808	0.165006	85458	178	44	0.884962	0.109033
H7	H7_LACRIMALORBITINOTH	Disorders of lacrimal system and orbit in diseases classified elsewhere	DRB1*03:01	1.06217e-07	0.850133	0.151075	1.90727e-05	125989	198	81	0.931487	0.135597	4.35946e-05	0.711486	0.165315	83024	156	61	0.926068	0.143621
H7	H7_LACRIMALORBITINOTH	Disorders of lacrimal system and orbit in diseases classified elsewhere	DQA1*05:01	1.75738e-07	0.836532	0.151485	3.02591e-05	125989	198	80	0.937979	0.0966737	4.74585e-05	0.707027	0.165147	83024	156	61	0.930759	0.133951
H7	H7_LENS	Disorders of lens	DQB1*03:02	2.55614e-05	0.0837231	0.0198768	0.00284656	135381	18696	3838	0.928322	0.0677697	0.000879005	0.0891029	0.0267656	89197	11210	2657	0.960176	0.0910472
H7	H7_LENS	Disorders of lens	DQA1*03:01	5.95492e-05	0.0798758	0.0198849	0.00600592	135381	18696	4681	0.795909	0.125236	0.000856157	0.0894775	0.026819	89197	11210	2641	0.865802	0.132882
H7	H7_MACULOPATHYDIAB	Diabetic maculopathy	DQB1*03:02	4.42454e-47	0.84568	0.054638	8.25224e-44	126586	1162	178	0.92801	0.0681135	1.15804e-49	1.04233	0.0630253	83704	683	46	0.96007	0.0912275
H7	H7_MACULOPATHYDIAB	Diabetic maculopathy	DQA1*03:01	1.42495e-44	0.825536	0.0550005	2.54617e-41	126586	1162	581	0.795121	0.125733	1.22434e-48	1.03439	0.06325	83704	683	368	0.865783	0.133001
H7	H7_MACULOPATHYDIAB	Diabetic maculopathy	DRB1*04:01	7.06096e-37	0.819863	0.060417	9.72622e-34	126586	1162	365	0.860653	0.185048	3.11568e-43	1.05308	0.0679436	83704	683	100	0.849561	0.192014
H7	H7_MACULOPATHYDIAB	Diabetic maculopathy	DQB1*03:01	3.26664e-14	-0.646262	0.0828375	1.25707e-11	126586	1162	366	0.908255	0.10999	8.06705e-05	-0.409807	0.103971	83704	683	373	0.926511	0.115919
H7	H7_MACULOPATHYDIAB	Diabetic maculopathy	DQB1*02:01	5.06273e-14	0.542304	0.069723	1.908e-11	126586	1162	163	0.957541	0.0699672	5.08373e-06	0.40937	0.0879147	83704	683	206	0.955721	0.108654
H7	H7_MACULOPATHYDIAB	Diabetic maculopathy	DQA1*05:01	9.02631e-14	0.536933	0.0697756	3.34261e-11	126586	1162	365	0.938522	0.0970675	4.76341e-06	0.409433	0.0876579	83704	683	207	0.931016	0.134133
H7	H7_MACULOPATHYDIAB	Diabetic maculopathy	DRB1*03:01	1.83199e-13	0.529831	0.0697922	6.58383e-11	126586	1162	155	0.932287	0.134708	2.3563e-06	0.422944	0.0876499	83704	683	208	0.926411	0.143465
H7	H7_MACULOPATHYDIAB	Diabetic maculopathy	DQA1*05:05	1.81376e-11	-0.693591	0.100534	5.26052e-09	126586	1162	105	0.90066	0.129463	0.000482888	-0.442796	0.127838	83704	683	67	0.85203	0.152264
H7	H7_MACULOPATHYDIAB	Diabetic maculopathy	DQB1*06:02	1.98161e-10	-0.573923	0.0889494	5.16147e-08	126586	1162	150	0.93001	0.0830446	1.19763e-12	-0.78044	0.106695	83704	683	99	0.964791	0.0928723
H7	H7_MACULOPATHYDIAB	Diabetic maculopathy	DRB1*15:01	2.15715e-10	-0.567571	0.0881509	5.59587e-08	126586	1162	182	0.934728	0.124752	1.47367e-12	-0.769687	0.105656	83704	683	24	0.928577	0.134061
H7	H7_MACULOPATHYDIAB	Diabetic maculopathy	B*08:01	8.89333e-09	0.431655	0.0736556	1.87107e-06	126586	1162	250	0.844751	0.110102	0.000742717	0.31808	0.0928201	83704	683	100	0.84135	0.115795
H7	H7_MACULOPATHYDIAB	Diabetic maculopathy	B*56:01	6.0122e-07	0.56585	0.106931	9.45856e-05	126586	1162	97	0.867096	0.118979	1.65792e-05	0.663888	0.142969	83704	683	52	0.861151	0.127518
H7	H7_MACULOPATHYDIAB	Diabetic maculopathy	C*03:04	8.4787e-07	0.281214	0.056293	0.000129535	126586	1162	415	0.871644	0.112635	0.00539999	0.215291	0.0763655	83704	683	64	0.869261	0.114797
H7	H7_MACULOPATHYDIAB	Diabetic maculopathy	DQA1*01:02	2.5656e-06	-0.343329	0.0727348	0.000355029	126586	1162	151	0.914765	0.111046	7.64088e-12	-0.608827	0.0866847	83704	683	160	0.926129	0.132453
H7	H7_MACULOPATHYDIAB	Diabetic maculopathy	DPB1*04:02	3.61165e-05	-0.270465	0.0654051	0.0038629	126586	1162	317	0.923283	0.0933586	0.00389293	-0.244256	0.0849352	83704	683	201	0.921699	0.0964934
H7	H7_MACULOPATHYDIAB	Diabetic maculopathy	C*07:01	6.75313e-05	0.259201	0.0644747	0.00669469	126586	1162	118	0.885632	0.0917982	0.00293978	0.243286	0.0806178	83704	683	217	0.882103	0.0985471
H7	H7_MACULOPATHYDIAB	Diabetic maculopathy	DRB1*04:04	8.00369e-05	0.339418	0.0842774	0.00775392	126586	1162	164	0.817587	0.199472	9.57236e-05	0.446865	0.110553	83704	683	302	0.810749	0.201623
H7	H7_OPTNERVE	Disorders of optic nerve and visual pathways	DRB1*15:01	9.91525e-06	0.377402	0.084649	0.00121834	135381	756	293	0.934527	0.125068	9.24658e-07	0.390856	0.0775089	89197	584	224	0.928261	0.134418
H7	H7_OPTNERVE	Disorders of optic nerve and visual pathways	DQB1*06:02	1.69695e-05	0.369706	0.0852299	0.00197047	135381	756	288	0.930139	0.0825629	1.38952e-06	0.3865	0.0779911	89197	584	221	0.964654	0.0931132
H7	H7_OPTNEURITIS	Optic neuritis	DRB1*15:01	1.45597e-09	0.745203	0.118776	3.40997e-07	134962	337	173	0.934529	0.125056	7.95011e-07	0.561232	0.108089	88882	269	119	0.928359	0.134311
H7	H7_OPTNEURITIS	Optic neuritis	DQB1*06:02	1.71269e-09	0.746032	0.119472	3.97843e-07	134962	337	171	0.930112	0.0826278	8.18654e-07	0.563146	0.108563	88882	269	118	0.964706	0.0930385
H7	H7_OPTNEURITIS	Optic neuritis	DQA1*01:02	2.81812e-06	0.519751	0.108889	0.000386518	134962	337	48	0.914823	0.110734	5.03194e-07	0.531408	0.101422	88882	269	149	0.925952	0.132526
H7	H7_ORBIT	Disorders of orbit	DRB1*03:01	9.92801e-05	0.473887	0.119178	0.00935054	126154	363	115	0.931484	0.13559	2.59686e-07	0.696697	0.1285	83138	270	101	0.926119	0.143534
H7	H7_RETINALDISOTH	Other retinal disorders	DQB1*03:02	1.23462e-55	0.416091	0.0256306	2.92101e-52	132442	7018	1568	0.928333	0.0678199	7.66154e-53	0.501635	0.0312995	87357	4336	333	0.960138	0.0912517
H7	H7_RETINALDISOTH	Other retinal disorders	DQA1*03:01	2.74436e-54	0.411466	0.0256882	6.23322e-51	132442	7018	2402	0.795803	0.125443	4.57606e-52	0.499036	0.0313825	87357	4336	630	0.865831	0.132932
H7	H7_RETINALDISOTH	Other retinal disorders	DRB1*04:01	1.06244e-42	0.404554	0.0286488	1.79784e-39	132442	7018	1717	0.861627	0.184526	1.1108e-43	0.501858	0.0345007	87357	4336	679	0.850272	0.191782
H7	H7_RETINALDISOTH	Other retinal disorders	DRB1*03:01	3.23536e-18	0.271872	0.0308444	1.73676e-15	132442	7018	753	0.931975	0.135242	1.24367e-06	0.190941	0.039209	87357	4336	1037	0.92629	0.143643
H7	H7_RETINALDISOTH	Other retinal disorders	DQB1*02:01	4.00675e-18	0.271496	0.030888	2.12628e-15	132442	7018	1323	0.957527	0.0696496	1.45795e-06	0.189782	0.0392283	87357	4336	1035	0.955821	0.108664
H7	H7_RETINALDISOTH	Other retinal disorders	DQA1*05:01	5.04147e-18	0.270683	0.0308921	2.65333e-15	132442	7018	1708	0.937861	0.0973757	1.07723e-06	0.191582	0.0391099	87357	4336	355	0.930896	0.134285
H7	H7_RETINALDISOTH	Other retinal disorders	B*08:01	2.92951e-15	0.257987	0.032343	1.22607e-12	132442	7018	1737	0.844768	0.109955	4.54304e-05	0.16742	0.0408924	87357	4336	938	0.841265	0.115826
H7	H7_RETINALDISOTH	Other retinal disorders	DRB1*11:01	2.65753e-10	-0.333987	0.0522703	6.81777e-08	132442	7018	1891	0.822919	0.175575	0.0087832	-0.168073	0.0647636	87357	4336	277	0.810642	0.18342
H7	H7_RETINALDISOTH	Other retinal disorders	DQB1*06:02	5.3618e-09	-0.19365	0.033152	1.16302e-06	132442	7018	1054	0.930083	0.0827762	1.88682e-16	-0.307551	0.0368646	87357	4336	479	0.96478	0.0930264
H7	H7_RETINALDISOTH	Other retinal disorders	DRB1*15:01	1.30021e-08	-0.186976	0.0328578	2.67495e-06	132442	7018	142	0.93458	0.124993	3.56609e-16	-0.302514	0.0366176	87357	4336	249	0.928426	0.134279
H7	H7_RETINALDISOTH	Other retinal disorders	DRB1*13:01	1.46602e-07	-0.170203	0.0323518	2.55089e-05	132442	7018	1601	0.907377	0.146508	2.14927e-11	-0.289195	0.0428226	87357	4336	93	0.902197	0.153954
H7	H7_RETINALDISOTH	Other retinal disorders	C*07:01	6.14203e-07	0.139886	0.0279791	9.61942e-05	132442	7018	1118	0.885724	0.0918418	0.000242727	0.129467	0.0351562	87357	4336	1140	0.882391	0.0981165
H7	H7_RETINALDISOTH	Other retinal disorders	DQA1*01:03	8.8266e-07	-0.165686	0.033704	0.000134528	132442	7018	2221	0.896226	0.106727	3.36247e-10	-0.280516	0.0443566	87357	4336	478	0.914058	0.143021
H7	H7_RETINALDISOTH	Other retinal disorders	DQB1*06:03	9.23284e-07	-0.16551	0.0337296	0.000140093	132442	7018	554	0.908171	0.0928734	2.68535e-10	-0.283018	0.0444968	87357	4336	625	0.944472	0.106945
H7	H7_RETINALDISOTH	Other retinal disorders	C*03:04	2.75463e-06	0.119927	0.0255116	0.000378522	132442	7018	1969	0.871787	0.11248	2.03424e-06	0.157057	0.0329345	87357	4336	1295	0.869348	0.114992
H7	H7_RETINALDISOTH	Other retinal disorders	DQA1*01:02	5.4627e-06	-0.130726	0.0287569	0.000703719	132442	7018	1055	0.914668	0.111038	1.68532e-15	-0.258528	0.0321632	87357	4336	1363	0.926023	0.132548
H7	H7_RETINALDISOTH	Other retinal disorders	DRB1*04:04	4.79667e-05	0.160333	0.039237	0.00497521	132442	7018	1149	0.818096	0.199388	2.04377e-05	0.22257	0.0518072	87357	4336	1168	0.811472	0.201881
H7	H7_RETINOPATHYDIAB	Diabetic retinopathy	DQB1*03:02	1.53023e-115	0.933902	0.0380856	1.13334e-111	127809	2385	325	0.928342	0.0678695	1.18211e-115	1.14907	0.0451078	84352	1331	789	0.960341	0.0909238
H7	H7_RETINOPATHYDIAB	Diabetic retinopathy	DQA1*03:01	1.63796e-111	0.920944	0.0382964	1.16259e-107	127809	2385	118	0.795652	0.125557	1.60408e-113	1.14159	0.0452462	84352	1331	780	0.86581	0.132828
H7	H7_RETINOPATHYDIAB	Diabetic retinopathy	DRB1*04:01	5.28709e-81	0.857226	0.0421741	2.23298e-77	127809	2385	766	0.861715	0.184332	1.07554e-95	1.13203	0.048629	84352	1331	153	0.850787	0.191279
H7	H7_RETINOPATHYDIAB	Diabetic retinopathy	DQB1*03:01	2.81113e-33	-0.744416	0.0597939	3.38023e-30	127809	2385	766	0.908234	0.109984	2.55588e-10	-0.504244	0.0780949	84352	1331	222	0.926626	0.115769
H7	H7_RETINOPATHYDIAB	Diabetic retinopathy	DQB1*02:01	1.2666e-32	0.611859	0.0494637	1.49143e-29	127809	2385	314	0.957577	0.0696878	2.53562e-11	0.433374	0.0632228	84352	1331	408	0.955797	0.10853
H7	H7_RETINOPATHYDIAB	Diabetic retinopathy	DQA1*05:01	2.53528e-32	0.60897	0.0494827	2.95132e-29	127809	2385	203	0.937844	0.0974649	5.04798e-11	0.425805	0.0631362	84352	1331	122	0.930881	0.134029
H7	H7_RETINOPATHYDIAB	Diabetic retinopathy	DRB1*03:01	6.80751e-32	0.604359	0.0494786	7.76541e-29	127809	2385	349	0.932158	0.134958	1.30329e-11	0.439361	0.0631285	84352	1331	410	0.926298	0.143544
H7	H7_RETINOPATHYDIAB	Diabetic retinopathy	DQA1*05:05	4.135e-25	-0.778282	0.0725731	3.51021e-22	127809	2385	25	0.900589	0.129426	1.31069e-07	-0.507972	0.0949748	84352	1331	11	0.851963	0.152305
H7	H7_RETINOPATHYDIAB	Diabetic retinopathy	B*08:01	7.2438e-24	0.539389	0.0517942	5.71275e-21	127809	2385	517	0.844656	0.110175	7.97178e-07	0.334252	0.0667419	84352	1331	180	0.841461	0.115593
H7	H7_RETINOPATHYDIAB	Diabetic retinopathy	DQB1*06:02	1.07354e-20	-0.622716	0.0652252	7.00663e-18	127809	2385	432	0.930004	0.0830089	8.92727e-28	-0.928491	0.0821408	84352	1331	172	0.964754	0.0930245
H7	H7_RETINOPATHYDIAB	Diabetic retinopathy	DRB1*11:01	9.22299e-15	-0.89305	0.11199	3.74072e-12	127809	2385	334	0.822889	0.175834	2.83353e-05	-0.586279	0.140128	84352	1331	178	0.810353	0.183518
H7	H7_RETINOPATHYDIAB	Diabetic retinopathy	C*07:01	3.6894e-14	0.348914	0.0451452	1.40914e-11	127809	2385	259	0.885748	0.0916532	2.08891e-05	0.249777	0.0581066	84352	1331	509	0.882221	0.0984573
H7	H7_RETINOPATHYDIAB	Diabetic retinopathy	DRB1*13:01	8.10368e-13	-0.454727	0.0621769	2.73714e-10	127809	2385	26	0.907156	0.146684	2.03629e-13	-0.647232	0.0857128	84352	1331	49	0.902264	0.153753
H7	H7_RETINOPATHYDIAB	Diabetic retinopathy	DQA1*01:02	1.68094e-12	-0.375068	0.0525464	5.52428e-10	127809	2385	262	0.914621	0.1111	1.17562e-21	-0.62214	0.0630171	84352	1331	311	0.926062	0.132506
H7	H7_RETINOPATHYDIAB	Diabetic retinopathy	C*03:04	1.90358e-12	0.282988	0.0394231	6.22794e-10	127809	2385	232	0.871841	0.112375	2.81394e-16	0.44208	0.0517853	84352	1331	443	0.86944	0.114633
H7	H7_RETINOPATHYDIAB	Diabetic retinopathy	DPB1*04:02	2.39104e-12	-0.332772	0.046792	7.68982e-10	127809	2385	620	0.923231	0.0935086	4.84934e-09	-0.378476	0.0638452	84352	1331	351	0.921656	0.0964722
H7	H7_RETINOPATHYDIAB	Diabetic retinopathy	DRB1*04:04	3.42845e-12	0.414789	0.0570662	1.08555e-09	127809	2385	288	0.818267	0.199325	1.98791e-09	0.496099	0.0782869	84352	1331	220	0.811503	0.201459
H7	H7_RETINOPATHYDIAB	Diabetic retinopathy	DQA1*01:03	9.4677e-12	-0.452154	0.0650629	2.83941e-09	127809	2385	557	0.896418	0.10655	4.12133e-13	-0.673739	0.0903958	84352	1331	101	0.914212	0.142567
H7	H7_RETINOPATHYDIAB	Diabetic retinopathy	DQB1*06:03	1.05242e-11	-0.451192	0.0650796	3.13787e-09	127809	2385	172	0.908255	0.0928006	1.25752e-12	-0.654758	0.08982	84352	1331	102	0.944424	0.106956
H7	H7_RETINOPATHYDIAB	Diabetic retinopathy	DPB1*01:01	3.26281e-11	0.399191	0.0585321	9.2072e-09	127809	2385	404	0.95125	0.102962	0.000592916	0.271948	0.0781378	84352	1331	212	0.946598	0.110386
H7	H7_RETINOPATHYDIAB	Diabetic retinopathy	DRB1*07:01	1.7454e-09	-0.434154	0.0710572	4.04704e-07	127809	2385	1028	0.925522	0.143582	7.3894e-05	-0.411587	0.104084	84352	1331	101	0.912132	0.160635
H7	H7_RETINOPATHYDIAB	Diabetic retinopathy	DQA1*02:01	2.63203e-09	-0.42704	0.0707207	5.94112e-07	127809	2385	1302	0.928452	0.103518	6.96562e-05	-0.413196	0.104104	84352	1331	136	0.91043	0.15143
H7	H7_RETINOPATHYDIAB	Diabetic retinopathy	C*02:02	6.67699e-09	-0.402886	0.0686215	1.42889e-06	127809	2385	805	0.890639	0.101476	0.00659412	-0.2571	0.0958389	84352	1331	120	0.885209	0.108771
H7	H7_RETINOPATHYDIAB	Diabetic retinopathy	DQB1*03:03	2.82972e-08	-0.391695	0.0698162	5.5555e-06	127809	2385	223	0.853421	0.12046	3.94679e-05	-0.420249	0.102307	84352	1331	88	0.94171	0.112442
H7	H7_RETINOPATHYDIAB	Diabetic retinopathy	B*56:01	6.75599e-08	0.439129	0.0782137	1.25629e-05	127809	2385	25	0.867467	0.11854	1.8556e-10	0.708813	0.101711	84352	1331	13	0.861483	0.127299
H7	H7_RETINOPATHYDIAB	Diabetic retinopathy	B*35:01	8.31988e-08	0.343216	0.0631921	1.52339e-05	127809	2385	311	0.819603	0.111208	0.00902429	0.239647	0.0907765	84352	1331	302	0.814227	0.119504
H7	H7_RETINOPATHYDIAB	Diabetic retinopathy	A*24:02	1.03178e-07	0.250368	0.0463637	1.85858e-05	127809	2385	126	0.770716	0.109763	0.00181586	0.200225	0.0635741	84352	1331	91	0.764362	0.114333
H7	H7_RETINOPATHYDIAB	Diabetic retinopathy	DRB1*12:01	1.56696e-07	-0.603768	0.113605	2.71727e-05	127809	2385	31	0.90564	0.13919	0.00706604	-0.387908	0.147451	84352	1331	18	0.899273	0.146673
H7	H7_RETINOPATHYDIAB	Diabetic retinopathy	C*06:02	2.38115e-07	-0.347457	0.0668045	4.00284e-05	127809	2385	382	0.903114	0.0958793	0.00169576	-0.294375	0.0946751	84352	1331	283	0.898608	0.103493
H7	H7_RETINOPATHYDIAB	Diabetic retinopathy	B*40:02	4.80124e-07	-0.584664	0.11488	7.66516e-05	127809	2385	24	0.800609	0.131056	7.53493e-05	-0.649142	0.164989	84352	1331	9	0.789138	0.141183
H7	H7_RETINOPATHYDIAB	Diabetic retinopathy	B*51:01	2.61055e-06	-0.33395	0.070813	0.000360177	127809	2385	186	0.750702	0.169486	0.00215942	-0.28745	0.0946569	84352	1331	37	0.74557	0.172599
H7	H7_RETINOPATHYDIAB	Diabetic retinopathy	DQA1*03:03	6.22773e-06	-0.43013	0.0950272	0.000793471	127809	2385	179	0.795918	0.121866	0.00491565	-0.4184	0.152188	84352	1331	408	0.646403	0.168534
H7	H7_RETINOPATHYDIAB	Diabetic retinopathy	B*57:01	0.000101616	-0.636338	0.165155	0.00953186	127809	2385	37	0.857412	0.128539	0.000427751	-0.968637	0.284006	84352	1331	107	0.848299	0.14113
H7	H7_RETINOPATHYDIAB_BKG	Diabetic background retinopathy	DQB1*03:02	1.11375e-70	0.956544	0.0499208	3.62528e-67	126763	1339	169	0.92811	0.0680802	1.00459e-68	1.17696	0.0597033	83750	729	52	0.960164	0.09098
H7	H7_RETINOPATHYDIAB_BKG	Diabetic background retinopathy	DQA1*03:01	1.79285e-67	0.93807	0.0502325	5.51938e-64	126763	1339	757	0.795297	0.125729	3.87117e-68	1.17467	0.0598452	83750	729	62	0.865899	0.132943
H7	H7_RETINOPATHYDIAB_BKG	Diabetic background retinopathy	DRB1*04:01	1.11998e-48	0.865146	0.055187	2.1517e-45	126763	1339	417	0.860978	0.18486	1.77469e-58	1.17251	0.0641746	83750	729	70	0.849783	0.191827
H7	H7_RETINOPATHYDIAB_BKG	Diabetic background retinopathy	DQB1*03:01	1.77622e-22	-0.824281	0.0817494	1.30607e-19	126763	1339	418	0.908214	0.110082	4.86413e-07	-0.546414	0.107203	83750	729	442	0.926575	0.115801
H7	H7_RETINOPATHYDIAB_BKG	Diabetic background retinopathy	DQA1*05:05	2.35267e-17	-0.883447	0.101029	1.17184e-14	126763	1339	103	0.90064	0.129439	2.69986e-05	-0.54879	0.130485	83750	729	64	0.852045	0.152283
H7	H7_RETINOPATHYDIAB_BKG	Diabetic background retinopathy	DQB1*02:01	5.5748e-17	0.575082	0.0663481	2.70812e-14	126763	1339	165	0.957593	0.0698743	8.74724e-08	0.461984	0.0840433	83750	729	231	0.955639	0.108784
H7	H7_RETINOPATHYDIAB_BKG	Diabetic background retinopathy	DQA1*05:01	1.02195e-16	0.570257	0.0663899	4.85369e-14	126763	1339	417	0.938334	0.0971361	2.08122e-07	0.447479	0.0840439	83750	729	230	0.930933	0.134138
H7	H7_RETINOPATHYDIAB_BKG	Diabetic background retinopathy	DRB1*03:01	2.25665e-16	0.563406	0.0663983	1.04177e-13	126763	1339	202	0.932082	0.13504	6.16309e-08	0.467098	0.0839294	83750	729	232	0.926284	0.143645
H7	H7_RETINOPATHYDIAB_BKG	Diabetic background retinopathy	DQB1*06:02	2.79824e-13	-0.663705	0.0891317	9.88259e-11	126763	1339	144	0.929979	0.0830236	7.26641e-18	-1.01472	0.114436	83750	729	90	0.964831	0.0927337
H7	H7_RETINOPATHYDIAB_BKG	Diabetic background retinopathy	DRB1*15:01	7.40977e-13	-0.642303	0.0879095	2.5094e-10	126763	1339	16	0.934697	0.124752	4.90772e-17	-0.962523	0.111293	83750	729	31	0.928584	0.133982
H7	H7_RETINOPATHYDIAB_BKG	Diabetic background retinopathy	B*08:01	3.61256e-11	0.473076	0.0698176	1.01551e-08	126763	1339	288	0.844701	0.110144	0.000727406	0.307974	0.0897812	83750	729	96	0.841462	0.115613
H7	H7_RETINOPATHYDIAB_BKG	Diabetic background retinopathy	DRB1*11:01	2.7085e-10	-1.01018	0.157109	6.93461e-08	126763	1339	43	0.822808	0.175895	0.000596893	-0.661809	0.196147	83750	729	67	0.810354	0.183465
H7	H7_RETINOPATHYDIAB_BKG	Diabetic background retinopathy	C*03:04	1.37782e-09	0.318613	0.0515027	3.2299e-07	126763	1339	509	0.871762	0.112514	1.25252e-11	0.487854	0.0687377	83750	729	71	0.869204	0.114851
H7	H7_RETINOPATHYDIAB_BKG	Diabetic background retinopathy	DPB1*04:02	1.98873e-08	-0.356529	0.0628511	3.98399e-06	126763	1339	337	0.923255	0.0934309	9.05578e-08	-0.483867	0.0890975	83750	729	175	0.921699	0.0964324
H7	H7_RETINOPATHYDIAB_BKG	Diabetic background retinopathy	DRB1*04:04	2.25918e-08	0.43427	0.0744638	4.47318e-06	126763	1339	114	0.817646	0.199692	3.93926e-06	0.50757	0.104604	83750	729	356	0.811195	0.201652
H7	H7_RETINOPATHYDIAB_BKG	Diabetic background retinopathy	DRB1*13:01	2.31591e-08	-0.474091	0.0837046	4.57664e-06	126763	1339	41	0.907125	0.146766	5.80217e-11	-0.837433	0.124765	83750	729	95	0.902163	0.153908
H7	H7_RETINOPATHYDIAB_BKG	Diabetic background retinopathy	DQA1*01:02	1.72009e-07	-0.370743	0.0705356	2.96571e-05	126763	1339	144	0.914636	0.111134	7.62447e-14	-0.660307	0.0857745	83750	729	169	0.926163	0.132377
H7	H7_RETINOPATHYDIAB_BKG	Diabetic background retinopathy	DQA1*01:03	1.7481e-07	-0.460706	0.0872807	3.01195e-05	126763	1339	303	0.896473	0.106524	1.1509e-10	-0.872851	0.132291	83750	729	56	0.914148	0.142728
H7	H7_RETINOPATHYDIAB_BKG	Diabetic background retinopathy	DRB1*07:01	1.7699e-07	-0.51027	0.0966036	3.04541e-05	126763	1339	115	0.925427	0.143678	0.00258831	-0.416729	0.14042	83750	729	56	0.91212	0.160533
H7	H7_RETINOPATHYDIAB_BKG	Diabetic background retinopathy	DQB1*06:03	1.862e-07	-0.459708	0.0873005	3.19314e-05	126763	1339	98	0.908287	0.0928014	3.72961e-10	-0.835412	0.130351	83750	729	46	0.944383	0.107086
H7	H7_RETINOPATHYDIAB_BKG	Diabetic background retinopathy	DQA1*02:01	3.1297e-07	-0.495033	0.095789	5.1527e-05	126763	1339	117	0.928503	0.103495	0.00249525	-0.418429	0.140455	83750	729	24	0.910436	0.151423
H7	H7_RETINOPATHYDIAB_BKG	Diabetic background retinopathy	C*07:01	6.39063e-07	0.305427	0.0606277	9.97819e-05	126763	1339	133	0.885657	0.0917594	0.00461316	0.224998	0.0782933	83750	729	157	0.882162	0.0985688
H7	H7_RETINOPATHYDIAB_BKG	Diabetic background retinopathy	A*24:02	5.21426e-06	0.281539	0.0608226	0.000674093	126763	1339	311	0.770661	0.109771	0.00123404	0.272723	0.08315	83750	729	49	0.764262	0.114468
H7	H7_RETINOPATHYDIAB_BKG	Diabetic background retinopathy	B*40:02	3.24426e-05	-0.651939	0.157225	0.00351558	126763	1339	123	0.800481	0.131054	0.00108719	-0.7431	0.233625	83750	729	65	0.789164	0.141276
H7	H7_RETINOPATHYDIAB_BKG	Diabetic background retinopathy	DQB1*03:03	9.47049e-05	-0.351646	0.0903603	0.00898254	126763	1339	132	0.853454	0.120518	4.48252e-05	-0.6145	0.150622	83750	729	67	0.941757	0.112317
H7	H7_RETINOPATHYDIAB_BKG_SEVERE	Severe diabetic background retinopathy	DQB1*03:02	8.86003e-20	1.00956	0.10205	5.40958e-17	125723	299	108	0.927885	0.0681923	3.87608e-18	1.20102	0.120954	83183	162	101	0.960091	0.0910003
H7	H7_RETINOPATHYDIAB_BKG_SEVERE	Severe diabetic background retinopathy	DQA1*03:01	3.34056e-19	0.99792	0.102684	1.92899e-16	125723	299	183	0.794891	0.125949	7.21698e-18	1.19459	0.121321	83183	162	24	0.865928	0.13307
H7	H7_RETINOPATHYDIAB_BKG_SEVERE	Severe diabetic background retinopathy	DRB1*04:01	1.4988e-15	0.964201	0.111971	6.43649e-13	125723	299	31	0.859938	0.185598	3.59797e-14	1.13692	0.130954	83183	162	24	0.849056	0.192371
H7	H7_RETINOPATHYDIAB_BKG_SEVERE	Severe diabetic background retinopathy	DQA1*05:05	4.36011e-06	-1.02995	0.223818	0.000573831	125723	299	20	0.900755	0.129357	0.00451896	-0.84708	0.308678	83183	162	10	0.852126	0.152157
H7	H7_RETINOPATHYDIAB_BKG_SEVERE	Severe diabetic background retinopathy	DQB1*06:02	8.33673e-05	-0.782514	0.199348	0.00803999	125723	299	25	0.930022	0.083003	2.64973e-05	-1.02152	0.242436	83183	162	10	0.964814	0.0926805
H7	H7_RETINOPATHYDIAB_BKG_SEVERE	Severe diabetic background retinopathy	DRB1*15:01	9.30184e-05	-0.767484	0.196786	0.0088505	125723	299	32	0.93477	0.124655	2.12361e-05	-1.03392	0.24236	83183	162	5	0.928584	0.133922
H7	H7_RETINOPATHYDIAB_NAS	Other diabetic retinopathy	DQB1*03:02	6.28605e-44	1.04723	0.0693027	1.10773e-40	126076	652	60	0.927978	0.0681128	3.84034e-45	1.32954	0.0824703	83373	352	26	0.96009	0.0912247
H7	H7_RETINOPATHYDIAB_NAS	Other diabetic retinopathy	DQA1*03:01	2.77887e-42	1.03143	0.0697612	4.62577e-39	126076	652	27	0.795186	0.125855	1.26186e-42	1.29648	0.0829703	83373	352	231	0.86589	0.133197
H7	H7_RETINOPATHYDIAB_NAS	Other diabetic retinopathy	DRB1*04:01	2.02336e-25	0.862814	0.0773549	1.77666e-22	126076	652	218	0.860434	0.185313	9.91933e-40	1.33881	0.0878583	83373	352	26	0.849559	0.192153
H7	H7_RETINOPATHYDIAB_NAS	Other diabetic retinopathy	DRB1*03:01	1.12339e-15	0.798499	0.0949055	4.89841e-13	126076	652	119	0.932375	0.134599	5.70114e-05	0.486434	0.117587	83373	352	119	0.926486	0.143425
H7	H7_RETINOPATHYDIAB_NAS	Other diabetic retinopathy	DQB1*02:01	1.2214e-15	0.798107	0.0949635	5.30315e-13	126076	652	73	0.95757	0.0699878	8.80136e-05	0.474832	0.117912	83373	352	118	0.955657	0.108801
H7	H7_RETINOPATHYDIAB_NAS	Other diabetic retinopathy	DQA1*05:01	1.27466e-15	0.797663	0.0949786	5.52504e-13	126076	652	50	0.938611	0.0970063	0.000181156	0.453262	0.118049	83373	352	35	0.931111	0.134098
H7	H7_RETINOPATHYDIAB_NAS	Other diabetic retinopathy	DQB1*03:01	1.76062e-15	-0.993188	0.121508	7.49163e-13	126076	652	217	0.908233	0.110086	0.000495341	-0.518809	0.149623	83373	352	237	0.926434	0.116027
H7	H7_RETINOPATHYDIAB_NAS	Other diabetic retinopathy	B*08:01	3.35673e-12	0.719658	0.0990859	1.0635e-09	126076	652	142	0.84477	0.110079	0.00229654	0.38743	0.124018	83373	352	48	0.841421	0.115842
H7	H7_RETINOPATHYDIAB_NAS	Other diabetic retinopathy	DQB1*06:02	9.73274e-10	-0.889991	0.143488	2.31987e-07	126076	652	49	0.929996	0.0830265	1.22452e-13	-1.46231	0.197026	83373	352	25	0.964802	0.092818
H7	H7_RETINOPATHYDIAB_NAS	Other diabetic retinopathy	B*39:01	3.7354e-09	0.68393	0.106854	8.27095e-07	126076	652	60	0.811662	0.15597	0.00246075	0.49735	0.158104	83373	352	25	0.804115	0.167382
H7	H7_RETINOPATHYDIAB_NAS	Other diabetic retinopathy	DRB1*04:04	6.06367e-09	0.60571	0.0971658	1.3064e-06	126076	652	54	0.817851	0.199455	0.000664136	0.524039	0.147424	83373	352	192	0.811238	0.201766
H7	H7_RETINOPATHYDIAB_NAS	Other diabetic retinopathy	DQA1*01:03	2.20551e-07	-0.769609	0.146581	3.73583e-05	126076	652	126	0.89652	0.10656	7.72054e-07	-0.986163	0.197917	83373	352	28	0.914127	0.142814
H7	H7_RETINOPATHYDIAB_NAS	Other diabetic retinopathy	DQB1*06:03	2.30657e-07	-0.768402	0.146608	3.89154e-05	126076	652	49	0.908286	0.0928443	8.2162e-07	-0.983854	0.197967	83373	352	26	0.944416	0.106954
H7	H7_RETINOPATHYDIAB_NAS	Other diabetic retinopathy	DPB1*04:02	4.2628e-07	-0.469266	0.0915842	6.86778e-05	126076	652	155	0.923283	0.0933978	0.000365823	-0.4484	0.125555	83373	352	82	0.921734	0.0964208
H7	H7_RETINOPATHYDIAB_NAS	Other diabetic retinopathy	DPB1*15:01	2.97564e-06	1.20025	0.217854	0.000406352	126076	652	21	0.788232	0.132051	0.00906789	1.00981	0.346766	83373	352	8	0.792446	0.150542
H7	H7_RETINOPATHYDIAB_NAS	Other diabetic retinopathy	DQA1*01:02	1.79221e-05	-0.457229	0.106235	0.00206981	126076	652	49	0.91473	0.111111	3.87167e-12	-0.974651	0.136545	83373	352	61	0.926139	0.132456
H7	H7_RETINOPATHYDIAB_PROLIF	Proliferative diabetic retinopathy	DQB1*03:02	1.24728e-56	1.03342	0.0601651	3.04981e-53	126317	893	84	0.928062	0.0680388	1.3867e-67	1.35956	0.0686638	83530	509	31	0.96028	0.090796
H7	H7_RETINOPATHYDIAB_PROLIF	Proliferative diabetic retinopathy	DQA1*03:01	5.58089e-55	1.02242	0.0605306	1.28471e-51	126317	893	543	0.79523	0.125797	3.43979e-66	1.3485	0.068848	83530	509	54	0.865846	0.132927
H7	H7_RETINOPATHYDIAB_PROLIF	Proliferative diabetic retinopathy	DRB1*04:01	4.0729e-35	0.880645	0.0665732	5.25609e-32	126317	893	340	0.860595	0.185138	1.03163e-61	1.38695	0.0725956	83530	509	62	0.850046	0.191865
H7	H7_RETINOPATHYDIAB_PROLIF	Proliferative diabetic retinopathy	DQB1*02:01	3.19295e-25	0.863707	0.0790637	2.75164e-22	126317	893	103	0.957604	0.0698412	0.00587524	0.290634	0.103492	83530	509	144	0.955693	0.108833
H7	H7_RETINOPATHYDIAB_PROLIF	Proliferative diabetic retinopathy	DRB1*03:01	8.39482e-25	0.855691	0.0790924	6.9871e-22	126317	893	147	0.932257	0.1348	0.00621811	0.288663	0.103483	83530	509	144	0.926486	0.143447
H7	H7_RETINOPATHYDIAB_PROLIF	Proliferative diabetic retinopathy	DQB1*03:01	1.95691e-18	-0.927495	0.102734	1.06729e-15	126317	893	340	0.908268	0.110008	2.21595e-07	-0.714405	0.135596	83530	509	349	0.926498	0.115923
H7	H7_RETINOPATHYDIAB_PROLIF	Proliferative diabetic retinopathy	DQB1*06:02	2.67343e-14	-0.944554	0.121468	1.03817e-11	126317	893	83	0.930039	0.083001	1.80971e-14	-1.12169	0.143026	83530	509	45	0.964765	0.0929129
H7	H7_RETINOPATHYDIAB_PROLIF	Proliferative diabetic retinopathy	DQA1*05:05	3.49753e-13	-0.925212	0.123832	1.22172e-10	126317	893	68	0.900714	0.129325	7.27533e-07	-0.903838	0.180505	83530	509	33	0.851998	0.152398
H7	H7_RETINOPATHYDIAB_PROLIF	Proliferative diabetic retinopathy	DQA1*01:02	1.59866e-10	-0.600586	0.0922567	4.20255e-08	126317	893	83	0.914709	0.111123	1.20496e-12	-0.783908	0.107126	83530	509	99	0.926121	0.132474
H7	H7_RETINOPATHYDIAB_PROLIF	Proliferative diabetic retinopathy	DRB1*04:04	1.25453e-08	0.52663	0.087441	2.58538e-06	126317	893	90	0.817626	0.199431	8.95941e-06	0.568827	0.120695	83530	509	291	0.810911	0.201639
H7	H7_RETINOPATHYDIAB_PROLIF	Proliferative diabetic retinopathy	DRB1*13:01	2.30918e-08	-0.621786	0.109377	4.56512e-06	126317	893	8	0.907026	0.14689	2.28845e-05	-0.56312	0.132588	83530	509	17	0.902186	0.153884
H7	H7_RETINOPATHYDIAB_PROLIF	Proliferative diabetic retinopathy	DRB1*11:01	4.69449e-08	-1.07939	0.196125	8.95843e-06	126317	893	26	0.823014	0.175788	2.46726e-05	-1.27117	0.309034	83530	509	52	0.810626	0.18335
H7	H7_RETINOPATHYDIAB_PROLIF	Proliferative diabetic retinopathy	DPB1*04:02	1.61475e-07	-0.421747	0.079577	2.79444e-05	126317	893	201	0.923292	0.0932832	9.23191e-06	-0.463909	0.103643	83530	509	126	0.921689	0.0964624
H7	H7_RETINOPATHYDIAB_PROLIF	Proliferative diabetic retinopathy	DQA1*01:03	1.77149e-07	-0.602127	0.113772	3.04713e-05	126317	893	163	0.89649	0.106536	2.10804e-05	-0.59817	0.140239	83530	509	36	0.914126	0.142745
H7	H7_RETINOPATHYDIAB_PROLIF	Proliferative diabetic retinopathy	DQB1*06:03	1.84792e-07	-0.60128	0.113798	3.17112e-05	126317	893	62	0.908253	0.0928676	2.34e-05	-0.594901	0.140298	83530	509	54	0.944448	0.106939
H7	H7_RETINOPATHYDIAB_PROLIF	Proliferative diabetic retinopathy	DRB1*07:01	4.97941e-06	-0.539595	0.11757	0.00064717	126317	893	419	0.925352	0.14378	0.00707833	-0.442382	0.167883	83530	509	11	0.911993	0.160851
H7	H7_RETINOPATHYDIAB_PROLIF	Proliferative diabetic retinopathy	DQA1*02:01	6.77096e-06	-0.528113	0.116822	0.000857978	126317	893	78	0.928455	0.103616	0.00690636	-0.443871	0.167917	83530	509	22	0.910347	0.1517
H7	H7_RETINOPATHYDIAB_PROLIF	Proliferative diabetic retinopathy	C*06:02	4.15089e-05	-0.455594	0.111192	0.00437465	126317	893	94	0.903083	0.0959685	0.00291421	-0.479889	0.16402	83530	509	159	0.898468	0.103699
H7	H7_SCLERACORNEA	Disorders of sclera, cornea, iris and ciliary body	B*27:05	6.20971e-91	0.629852	0.029247	3.48726e-87	135381	5829	627	0.801236	0.119414	2.54234e-76	0.702433	0.0352302	89197	3917	236	0.797604	0.121686
H7	H7_SCLERACORNEA	Disorders of sclera, cornea, iris and ciliary body	C*02:02	3.06443e-37	0.459284	0.034288	4.25556e-34	135381	5829	1104	0.890733	0.101529	6.53281e-35	0.548277	0.0417512	89197	3917	477	0.884655	0.109123
H7	H7_SCLERACORNEA	Disorders of sclera, cornea, iris and ciliary body	C*01:02	1.3208e-20	0.32185	0.0335572	8.53326e-18	135381	5829	1673	0.90384	0.104381	1.8185e-18	0.368357	0.0404715	89197	3917	715	0.899575	0.108822
H7	H7_SCLERACORNEA	Disorders of sclera, cornea, iris and ciliary body	DRB1*04:08	3.50988e-16	0.595846	0.0683054	1.5958e-13	135381	5829	1001	0.88651	0.168091	3.40379e-13	0.659073	0.083876	89197	3917	743	0.878117	0.171672
H7	H7_SCLERACORNEA	Disorders of sclera, cornea, iris and ciliary body	DQA1*04:01	5.13103e-10	0.188364	0.0300402	1.26491e-07	135381	5829	442	0.91845	0.102812	6.62399e-06	0.172852	0.0381411	89197	3917	297	0.944282	0.111336
H7	H7_SCLERACORNEA	Disorders of sclera, cornea, iris and ciliary body	DQB1*04:02	9.54106e-10	0.184868	0.0299715	2.2795e-07	135381	5829	1380	0.951688	0.0806949	5.10108e-06	0.174748	0.0380878	89197	3917	405	0.961534	0.0891795
H7	H7_SCLERACORNEA	Disorders of sclera, cornea, iris and ciliary body	DPB1*03:01	2.48536e-09	0.158702	0.0264601	5.62995e-07	135381	5829	1814	0.92152	0.126711	0.000266444	0.12343	0.0337291	89197	3917	1159	0.917139	0.131418
H7	H7_SCLERACORNEA	Disorders of sclera, cornea, iris and ciliary body	DRB1*08:01	6.4327e-09	0.177601	0.0303714	1.37991e-06	135381	5829	262	0.930563	0.130053	3.59223e-06	0.178438	0.0382676	89197	3917	439	0.924624	0.138444
H7	H7_SCLERACORNEA	Disorders of sclera, cornea, iris and ciliary body	B*44:02	5.99609e-07	-0.211011	0.042223	9.44004e-05	135381	5829	324	0.757854	0.130884	0.00616857	-0.141154	0.0519039	89197	3917	429	0.750641	0.136202
H7	H7_SCLERACORNEA	Disorders of sclera, cornea, iris and ciliary body	DQA1*03:03	1.15514e-06	0.243209	0.04942	0.000171855	135381	5829	1371	0.795642	0.121815	3.6295e-06	0.306837	0.0650238	89197	3917	871	0.645504	0.169146
H7	H7_SCLERACORNEA	Disorders of sclera, cornea, iris and ciliary body	C*03:04	2.15136e-05	-0.126743	0.0298684	0.00244426	135381	5829	1398	0.871794	0.112497	0.00901798	-0.096749	0.0372085	89197	3917	763	0.869262	0.115057
H7	H7_SCLERITISEPISCLERITIS	Scleritis and episcleritis	B*27:05	8.48008e-08	0.579281	0.102193	1.5505e-05	130003	451	118	0.800858	0.119983	8.92106e-06	0.574401	0.122054	85598	318	79	0.797735	0.121415
H7	H7_VITRBODYGLOBE	Disorders of vitreous body	DQB1*03:02	4.53322e-05	0.141099	0.0344777	0.00472883	135194	4376	996	0.928316	0.0677851	0.00112506	0.144512	0.044148	89088	2558	651	0.960195	0.090995
H7	H7_VITRBODYGLOBE	Disorders of vitreous body	DQA1*03:01	7.65561e-05	0.136995	0.0345234	0.0074634	135194	4376	1183	0.795953	0.125196	0.00130264	0.143015	0.0442572	89088	2558	647	0.865809	0.132854
H7	H7_VITREOUS	Disorders of vitreous body and globe	DQB1*03:02	5.3241e-05	0.137178	0.0338355	0.00545146	135381	4563	1032	0.928322	0.0677697	0.000643041	0.148128	0.0431974	89197	2667	681	0.960176	0.0910472
H7	H7_VITREOUS	Disorders of vitreous body and globe	DQA1*03:01	9.27428e-05	0.132863	0.0338811	0.00883086	135381	4563	1229	0.795909	0.125236	0.000729503	0.14698	0.0432997	89197	2667	677	0.865802	0.132882
H7	H7_VITRHAEMORR	Vitreous haemorrhage	DQB1*03:02	1.36441e-24	0.700803	0.0643418	1.11741e-21	131690	872	245	0.928288	0.0678929	1.7512e-17	0.72577	0.0786208	87050	520	214	0.960141	0.0910383
H7	H7_VITRHAEMORR	Vitreous haemorrhage	DQA1*03:01	1.32906e-23	0.687677	0.0646665	1.02754e-20	131690	872	389	0.796131	0.125081	1.53174e-16	0.707174	0.0791478	87050	520	210	0.865754	0.132992
H7	H7_VITRHAEMORR	Vitreous haemorrhage	DRB1*04:01	4.61461e-13	0.55227	0.0730761	1.59449e-10	131690	872	244	0.86157	0.184668	1.39948e-16	0.765473	0.0846677	87050	520	74	0.850016	0.192088
H8	H8_CONSENHEARINGLOSS	Conductive and sensorineural hearing loss	DRB1*08:01	3.96208e-12	0.165815	0.02376	1.24372e-09	132354	10959	2369	0.930566	0.130241	2.85678e-08	0.17343	0.0311167	87239	6787	1437	0.924569	0.138439
H8	H8_CONSENHEARINGLOSS	Conductive and sensorineural hearing loss	DQA1*04:01	1.91934e-11	0.159252	0.0236065	5.55097e-09	132354	10959	2402	0.918438	0.102989	5.43905e-08	0.169199	0.0310014	87239	6787	1448	0.944211	0.111531
H8	H8_CONSENHEARINGLOSS	Conductive and sensorineural hearing loss	DQB1*04:02	1.30279e-10	0.152172	0.0235753	3.46398e-08	132354	10959	2410	0.951665	0.0806392	5.03037e-08	0.169482	0.0309733	87239	6787	1451	0.961407	0.0896041
H8	H8_EAR	Diseases of the ear and mastoid process	DRB1*08:01	1.63881e-05	0.0731985	0.0169741	0.00190991	135381	24698	4984	0.930563	0.130053	1.74578e-05	0.0889859	0.0206994	89197	17392	2054	0.924624	0.138444
H8	H8_EAR	Diseases of the ear and mastoid process	DQA1*04:01	3.2972e-05	0.0700251	0.0168533	0.00356689	135381	24698	5061	0.91845	0.102812	2.96949e-05	0.0861025	0.0206012	89197	17392	3494	0.944282	0.111336
H8	H8_EAR	Diseases of the ear and mastoid process	DQB1*04:02	7.23165e-05	0.0667499	0.0168071	0.00711661	135381	24698	1919	0.951688	0.0806949	2.88775e-05	0.0861632	0.0205844	89197	17392	1437	0.961534	0.0891795
H8	H8_EXTOTITIS	Otitis externa	DQB1*03:02	1.3949e-05	0.221112	0.050511	0.00165317	134400	1856	548	0.928327	0.0677993	0.000314036	0.212122	0.0583498	88525	1293	368	0.96033	0.0906012
H8	H8_EXTOTITIS	Otitis externa	B*18:01	2.46016e-05	0.291117	0.0678481	0.00275047	134400	1856	238	0.788052	0.135604	3.25891e-05	0.341086	0.080237	88525	1293	174	0.789105	0.138761
H8	H8_EXTOTITIS	Otitis externa	DQA1*03:01	4.31997e-05	0.208841	0.0507172	0.00453321	134400	1856	546	0.795927	0.125269	0.000433759	0.207866	0.0585643	88525	1293	365	0.86597	0.132649
H8	H8_HL_SEN_NAS	Sensorineural hearing loss	DRB1*08:01	5.2764e-12	0.17118	0.0246624	1.63026e-09	131504	10109	2190	0.930486	0.130357	2.32282e-09	0.194078	0.032301	86651	6199	1337	0.924602	0.138513
H8	H8_HL_SEN_NAS	Sensorineural hearing loss	DQA1*04:01	2.04994e-11	0.1651	0.024497	5.9067e-09	131504	10109	2222	0.918413	0.103087	4.39631e-09	0.189908	0.0321841	86651	6199	1347	0.944193	0.111564
H8	H8_HL_SEN_NAS	Sensorineural hearing loss	DQB1*04:02	1.01214e-10	0.158896	0.0244586	2.73239e-08	131504	10109	2231	0.951658	0.0807058	4.70653e-09	0.189401	0.0321617	86651	6199	1349	0.961358	0.0897421
H8	H8_OTHEREAR	Other disorders of ear	DRB1*08:01	2.03574e-09	0.129406	0.0215296	4.68623e-07	135381	13986	2935	0.930563	0.130053	5.99138e-08	0.151288	0.0278359	89197	8745	969	0.924624	0.138444
H8	H8_OTHEREAR	Other disorders of ear	DQA1*04:01	5.50313e-09	0.124958	0.0213788	1.19216e-06	135381	13986	2980	0.91845	0.102812	1.1433e-07	0.14741	0.0277248	89197	8745	1835	0.944282	0.111336
H8	H8_OTHEREAR	Other disorders of ear	DQB1*04:02	3.37738e-08	0.118083	0.0213466	6.56763e-06	135381	13986	1076	0.951688	0.0806949	1.18056e-07	0.147138	0.0277047	89197	8745	686	0.961534	0.0891795
RX	HYPOTHY_LEVOTHY	Hypothyroidism, levothyroxin purchases	DQB1*02:01	5.01035e-21	0.262248	0.0278701	3.36463e-18	52734	15886	3805	0.956212	0.0712512	5.35908e-06	0.15516	0.034108	35675	10762	2415	0.953994	0.111638
RX	HYPOTHY_LEVOTHY	Hypothyroidism, levothyroxin purchases	DQA1*05:01	6.25535e-21	0.261557	0.0278661	4.16241e-18	52734	15886	3566	0.936428	0.099469	4.97423e-06	0.155376	0.0340386	35675	10762	2422	0.929493	0.136075
RX	HYPOTHY_LEVOTHY	Hypothyroidism, levothyroxin purchases	DRB1*03:01	2.57445e-20	0.256976	0.027825	1.61826e-17	52734	15886	3581	0.928114	0.139048	3.48768e-06	0.158109	0.0340861	35675	10762	1964	0.922534	0.148502
RX	HYPOTHY_LEVOTHY	Hypothyroidism, levothyroxin purchases	C*07:01	8.05908e-16	0.19754	0.0245379	3.55657e-13	52734	15886	2050	0.88472	0.093142	0.000108923	0.117576	0.0303855	35675	10762	1322	0.88122	0.0992837
RX	HYPOTHY_LEVOTHY	Hypothyroidism, levothyroxin purchases	B*08:01	8.97628e-16	0.234329	0.0291534	3.93754e-13	52734	15886	4270	0.845027	0.111343	0.000796223	0.1192	0.0355311	35675	10762	1436	0.838801	0.120211
RX	HYPOTHY_LEVOTHY	Hypothyroidism, levothyroxin purchases	DQB1*03:02	4.69016e-13	0.178135	0.0246349	1.6184e-10	52734	15886	3564	0.927131	0.0693775	1.13152e-09	0.183678	0.0301829	35675	10762	2688	0.958065	0.0939428
RX	HYPOTHY_LEVOTHY	Hypothyroidism, levothyroxin purchases	B*27:05	2.04903e-12	-0.211536	0.030118	6.65691e-10	52734	15886	2201	0.799242	0.12105	1.48855e-07	-0.197808	0.0377201	35675	10762	2888	0.796979	0.122874
RX	HYPOTHY_LEVOTHY	Hypothyroidism, levothyroxin purchases	DQA1*03:01	3.5924e-12	0.171264	0.0246441	1.13325e-09	52734	15886	4201	0.79193	0.128063	5.00736e-10	0.188041	0.0302584	35675	10762	1809	0.865015	0.135461
RX	HYPOTHY_LEVOTHY	Hypothyroidism, levothyroxin purchases	DQA1*01:02	5.02134e-12	-0.169069	0.0245046	1.5571e-09	52734	15886	2603	0.913702	0.112392	2.26469e-11	-0.173832	0.0260261	35675	10762	626	0.923325	0.136902
RX	HYPOTHY_LEVOTHY	Hypothyroidism, levothyroxin purchases	DRB1*04:01	9.43207e-12	0.19031	0.0279372	2.83039e-09	52734	15886	1011	0.852764	0.18998	2.84227e-09	0.200084	0.0337044	35675	10762	1889	0.843237	0.19612
RX	HYPOTHY_LEVOTHY	Hypothyroidism, levothyroxin purchases	DQB1*06:02	2.20279e-11	-0.186288	0.0278615	6.3349e-09	52734	15886	2599	0.929138	0.0845665	6.1467e-09	-0.168934	0.0291036	35675	10762	631	0.962752	0.0974892
RX	HYPOTHY_LEVOTHY	Hypothyroidism, levothyroxin purchases	DRB1*15:01	4.05943e-10	-0.172461	0.0276092	1.01792e-07	52734	15886	84	0.933537	0.125252	3.15647e-09	-0.171212	0.0289456	35675	10762	73	0.92667	0.1362
RX	HYPOTHY_LEVOTHY	Hypothyroidism, levothyroxin purchases	B*15:01	6.42672e-09	-0.138889	0.0239493	1.37938e-06	52734	15886	3219	0.765098	0.120741	0.0026808	-0.0883184	0.0294605	35675	10762	2185	0.760939	0.128639
RX	HYPOTHY_LEVOTHY	Hypothyroidism, levothyroxin purchases	DRB1*01:01	6.34938e-08	-0.179979	0.0333033	1.18769e-05	52734	15886	5451	0.929965	0.12293	4.88722e-06	-0.19645	0.0430434	35675	10762	2419	0.926793	0.12663
RX	HYPOTHY_LEVOTHY	Hypothyroidism, levothyroxin purchases	DQB1*05:01	1.0985e-07	-0.167164	0.0315092	1.96768e-05	52734	15886	5799	0.963716	0.0645363	6.3192e-05	-0.162603	0.0406932	35675	10762	2690	0.972962	0.0804642
RX	HYPOTHY_LEVOTHY	Hypothyroidism, levothyroxin purchases	B*35:01	1.79794e-06	0.158609	0.0332265	0.000258167	52734	15886	3779	0.819202	0.11172	9.92939e-07	0.216193	0.0442085	35675	10762	2593	0.813253	0.120281
RX	HYPOTHY_LEVOTHY	Hypothyroidism, levothyroxin purchases	DQA1*01:01	2.27819e-06	-0.155233	0.0328654	0.000319409	52734	15886	5556	0.937148	0.0934113	0.000110369	-0.163564	0.0423513	35675	10762	3631	0.945031	0.108576
RX	HYPOTHY_LEVOTHY	Hypothyroidism, levothyroxin purchases	C*02:02	4.47774e-06	-0.155384	0.0339221	0.00058731	52734	15886	4453	0.890721	0.100475	0.00378974	-0.123469	0.0427479	35675	10762	1415	0.882964	0.110767
RX	HYPOTHY_LEVOTHY	Hypothyroidism, levothyroxin purchases	DPB1*03:01	4.7719e-05	-0.0933846	0.0229876	0.00495052	52734	15886	4670	0.918972	0.128831	0.00110108	-0.0955334	0.0293181	35675	10762	2606	0.913439	0.13562
E4	HYPOTHY_PURCHASE	Hypothyroidism and >3 levothyroxin purchases	DQB1*02:01	5.01035e-21	0.262248	0.0278701	3.36463e-18	52734	15886	3805	0.956212	0.0712512	5.35908e-06	0.15516	0.034108	35675	10762	2415	0.953994	0.111638
E4	HYPOTHY_PURCHASE	Hypothyroidism and >3 levothyroxin purchases	DQA1*05:01	6.25535e-21	0.261557	0.0278661	4.16241e-18	52734	15886	3566	0.936428	0.099469	4.97423e-06	0.155376	0.0340386	35675	10762	2422	0.929493	0.136075
E4	HYPOTHY_PURCHASE	Hypothyroidism and >3 levothyroxin purchases	DRB1*03:01	2.57445e-20	0.256976	0.027825	1.61826e-17	52734	15886	3581	0.928114	0.139048	3.48768e-06	0.158109	0.0340861	35675	10762	1964	0.922534	0.148502
E4	HYPOTHY_PURCHASE	Hypothyroidism and >3 levothyroxin purchases	C*07:01	8.05908e-16	0.19754	0.0245379	3.55657e-13	52734	15886	2050	0.88472	0.093142	0.000108923	0.117576	0.0303855	35675	10762	1322	0.88122	0.0992837
E4	HYPOTHY_PURCHASE	Hypothyroidism and >3 levothyroxin purchases	B*08:01	8.97628e-16	0.234329	0.0291534	3.93754e-13	52734	15886	4270	0.845027	0.111343	0.000796223	0.1192	0.0355311	35675	10762	1436	0.838801	0.120211
E4	HYPOTHY_PURCHASE	Hypothyroidism and >3 levothyroxin purchases	DQB1*03:02	4.69016e-13	0.178135	0.0246349	1.6184e-10	52734	15886	3564	0.927131	0.0693775	1.13152e-09	0.183678	0.0301829	35675	10762	2688	0.958065	0.0939428
E4	HYPOTHY_PURCHASE	Hypothyroidism and >3 levothyroxin purchases	B*27:05	2.04903e-12	-0.211536	0.030118	6.65691e-10	52734	15886	2201	0.799242	0.12105	1.48855e-07	-0.197808	0.0377201	35675	10762	2888	0.796979	0.122874
E4	HYPOTHY_PURCHASE	Hypothyroidism and >3 levothyroxin purchases	DQA1*03:01	3.5924e-12	0.171264	0.0246441	1.13325e-09	52734	15886	4201	0.79193	0.128063	5.00736e-10	0.188041	0.0302584	35675	10762	1809	0.865015	0.135461
E4	HYPOTHY_PURCHASE	Hypothyroidism and >3 levothyroxin purchases	DQA1*01:02	5.02134e-12	-0.169069	0.0245046	1.5571e-09	52734	15886	2603	0.913702	0.112392	2.26469e-11	-0.173832	0.0260261	35675	10762	626	0.923325	0.136902
E4	HYPOTHY_PURCHASE	Hypothyroidism and >3 levothyroxin purchases	DRB1*04:01	9.43207e-12	0.19031	0.0279372	2.83039e-09	52734	15886	1011	0.852764	0.18998	2.84227e-09	0.200084	0.0337044	35675	10762	1889	0.843237	0.19612
E4	HYPOTHY_PURCHASE	Hypothyroidism and >3 levothyroxin purchases	DQB1*06:02	2.20279e-11	-0.186288	0.0278615	6.3349e-09	52734	15886	2599	0.929138	0.0845665	6.1467e-09	-0.168934	0.0291036	35675	10762	631	0.962752	0.0974892
E4	HYPOTHY_PURCHASE	Hypothyroidism and >3 levothyroxin purchases	DRB1*15:01	4.05943e-10	-0.172461	0.0276092	1.01792e-07	52734	15886	84	0.933537	0.125252	3.15647e-09	-0.171212	0.0289456	35675	10762	73	0.92667	0.1362
E4	HYPOTHY_PURCHASE	Hypothyroidism and >3 levothyroxin purchases	B*15:01	6.42672e-09	-0.138889	0.0239493	1.37938e-06	52734	15886	3219	0.765098	0.120741	0.0026808	-0.0883184	0.0294605	35675	10762	2185	0.760939	0.128639
E4	HYPOTHY_PURCHASE	Hypothyroidism and >3 levothyroxin purchases	DRB1*01:01	6.34938e-08	-0.179979	0.0333033	1.18769e-05	52734	15886	5451	0.929965	0.12293	4.88722e-06	-0.19645	0.0430434	35675	10762	2419	0.926793	0.12663
E4	HYPOTHY_PURCHASE	Hypothyroidism and >3 levothyroxin purchases	DQB1*05:01	1.0985e-07	-0.167164	0.0315092	1.96768e-05	52734	15886	5799	0.963716	0.0645363	6.3192e-05	-0.162603	0.0406932	35675	10762	2690	0.972962	0.0804642
E4	HYPOTHY_PURCHASE	Hypothyroidism and >3 levothyroxin purchases	B*35:01	1.79794e-06	0.158609	0.0332265	0.000258167	52734	15886	3779	0.819202	0.11172	9.92939e-07	0.216193	0.0442085	35675	10762	2593	0.813253	0.120281
E4	HYPOTHY_PURCHASE	Hypothyroidism and >3 levothyroxin purchases	DQA1*01:01	2.27819e-06	-0.155233	0.0328654	0.000319409	52734	15886	5556	0.937148	0.0934113	0.000110369	-0.163564	0.0423513	35675	10762	3631	0.945031	0.108576
E4	HYPOTHY_PURCHASE	Hypothyroidism and >3 levothyroxin purchases	C*02:02	4.47774e-06	-0.155384	0.0339221	0.00058731	52734	15886	4453	0.890721	0.100475	0.00378974	-0.123469	0.0427479	35675	10762	1415	0.882964	0.110767
E4	HYPOTHY_PURCHASE	Hypothyroidism and >3 levothyroxin purchases	DPB1*03:01	4.7719e-05	-0.0933846	0.0229876	0.00495052	52734	15886	4670	0.918972	0.128831	0.00110108	-0.0955334	0.0293181	35675	10762	2606	0.913439	0.13562
E4	HYPOTHY_REIMB	Hypothyroidism, drug reimbursement	DQB1*02:01	1.62015e-21	0.422189	0.0438146	1.11585e-18	41304	4466	1086	0.956363	0.0716655	0.000345685	0.196511	0.0548088	27777	2873	677	0.953183	0.114279
E4	HYPOTHY_REIMB	Hypothyroidism, drug reimbursement	DQA1*05:01	2.89809e-21	0.419442	0.0438155	1.97209e-18	41304	4466	1124	0.937331	0.0986874	0.000236577	0.201528	0.0547149	27777	2873	679	0.928714	0.138121
E4	HYPOTHY_REIMB	Hypothyroidism, drug reimbursement	DRB1*03:01	7.36447e-21	0.414606	0.0437796	4.8877e-18	41304	4466	462	0.928807	0.138356	0.000320636	0.197527	0.0547929	27777	2873	970	0.923459	0.147873
E4	HYPOTHY_REIMB	Hypothyroidism, drug reimbursement	B*08:01	6.72179e-17	0.386426	0.0458858	3.23455e-14	41304	4466	1177	0.845197	0.111239	0.000343638	0.203587	0.0567485	27777	2873	397	0.83882	0.120411
E4	HYPOTHY_REIMB	Hypothyroidism, drug reimbursement	C*07:01	1.7779e-15	0.312253	0.0390039	7.55888e-13	41304	4466	664	0.884563	0.0928789	0.00294344	0.147384	0.0494388	27777	2873	411	0.880203	0.100543
E4	HYPOTHY_REIMB	Hypothyroidism, drug reimbursement	DQA1*01:02	9.30995e-11	-0.261278	0.0403235	2.52133e-08	41304	4466	682	0.91482	0.111444	3.62079e-07	-0.220523	0.0434123	27777	2873	933	0.923511	0.136709
E4	HYPOTHY_REIMB	Hypothyroidism, drug reimbursement	DPB1*03:01	7.5776e-09	-0.225515	0.0390373	1.60616e-06	41304	4466	560	0.920115	0.127482	0.00241742	-0.148026	0.048997	27777	2873	2400	0.91273	0.136927
E4	HYPOTHY_REIMB	Hypothyroidism, drug reimbursement	DQB1*06:02	6.80524e-08	-0.246793	0.0457712	1.26417e-05	41304	4466	1589	0.929386	0.0842162	4.55785e-05	-0.197132	0.0484873	27777	2873	150	0.963053	0.0975659
E4	HYPOTHY_REIMB	Hypothyroidism, drug reimbursement	DRB1*15:01	1.96563e-07	-0.235695	0.0453456	3.3551e-05	41304	4466	1091	0.934579	0.124309	2.41561e-05	-0.203502	0.0483246	27777	2873	711	0.92715	0.135136
E4	HYPOTHY_REIMB	Hypothyroidism, drug reimbursement	DQA1*03:01	1.10954e-05	0.175473	0.0398853	0.00134429	41304	4466	1196	0.792953	0.127219	6.34763e-06	0.223785	0.0494852	27777	2873	735	0.86449	0.136029
E4	HYPOTHY_REIMB	Hypothyroidism, drug reimbursement	DQB1*03:02	1.20317e-05	0.17493	0.0399215	0.0014481	41304	4466	1125	0.927222	0.0692304	5.72328e-06	0.224268	0.0493522	27777	2873	732	0.957833	0.095009
E4	HYPOTHY_REIMB	Hypothyroidism, drug reimbursement	B*35:01	7.80012e-05	0.21242	0.0537081	0.00757827	41304	4466	1063	0.818438	0.112543	4.25153e-05	0.294288	0.0718004	27777	2873	679	0.812349	0.121801
E4	HYPOTHY_REIMB	Hypothyroidism, drug reimbursement	DRB1*04:01	0.000102826	0.174624	0.0448946	0.00963124	41304	4466	1128	0.852564	0.191465	2.43519e-05	0.230396	0.0544654	27777	2873	517	0.842808	0.19587
NEURO_CM	HYPOTHYROIDISM	Hypothyroidism (congenital or acquired)	DQB1*02:01	4.36873e-21	0.261658	0.027766	2.94926e-18	52835	16038	3844	0.95624	0.0711894	7.3613e-06	0.152164	0.0339507	35770	10894	2439	0.953931	0.111751
NEURO_CM	HYPOTHYROIDISM	Hypothyroidism (congenital or acquired)	DQA1*05:01	5.463e-21	0.260967	0.0277621	3.6542e-18	52835	16038	3604	0.93644	0.0993752	5.95198e-06	0.153373	0.0338799	35770	10894	2447	0.929373	0.136276
NEURO_CM	HYPOTHYROIDISM	Hypothyroidism (congenital or acquired)	DRB1*03:01	2.1026e-20	0.256608	0.0277212	1.3294e-17	52835	16038	3619	0.92821	0.138925	4.85524e-06	0.155047	0.0339289	35770	10894	1992	0.922491	0.148544
NEURO_CM	HYPOTHYROIDISM	Hypothyroidism (congenital or acquired)	C*07:01	6.71699e-16	0.197291	0.0244399	2.98491e-13	52835	16038	2066	0.884748	0.0930717	0.000135702	0.115394	0.030243	35770	10894	1338	0.881195	0.0994084
NEURO_CM	HYPOTHYROIDISM	Hypothyroidism (congenital or acquired)	B*08:01	8.38542e-16	0.233681	0.0290434	3.69102e-13	52835	16038	4307	0.845054	0.111255	0.000925238	0.117158	0.0353625	35770	10894	1453	0.838766	0.120232
NEURO_CM	HYPOTHYROIDISM	Hypothyroidism (congenital or acquired)	DQB1*03:02	1.52543e-13	0.181064	0.0245284	5.52485e-11	52835	16038	3602	0.927136	0.0694037	3.57214e-10	0.188056	0.0300065	35770	10894	2713	0.958074	0.0939765
NEURO_CM	HYPOTHYROIDISM	Hypothyroidism (congenital or acquired)	DQA1*03:01	1.38627e-12	0.173794	0.0245388	4.59726e-10	52835	16038	4247	0.791912	0.128127	1.79162e-10	0.191739	0.0300835	35770	10894	1834	0.865037	0.135351
NEURO_CM	HYPOTHYROIDISM	Hypothyroidism (congenital or acquired)	B*27:05	2.37551e-12	-0.210049	0.0299949	7.64952e-10	52835	16038	2224	0.799307	0.120953	1.19442e-07	-0.198257	0.0375172	35770	10894	2927	0.796972	0.122722
NEURO_CM	HYPOTHYROIDISM	Hypothyroidism (congenital or acquired)	DQA1*01:02	2.62289e-12	-0.170658	0.0244111	8.37751e-10	52835	16038	2625	0.913708	0.112331	1.20822e-11	-0.175372	0.0259028	35770	10894	632	0.923295	0.136933
NEURO_CM	HYPOTHYROIDISM	Hypothyroidism (congenital or acquired)	DRB1*04:01	4.98065e-12	0.192064	0.0278227	1.54636e-09	52835	16038	1026	0.852585	0.190182	6.09967e-10	0.207016	0.0334788	35770	10894	1913	0.843802	0.195842
NEURO_CM	HYPOTHYROIDISM	Hypothyroidism (congenital or acquired)	DQB1*06:02	8.31298e-12	-0.189527	0.0277606	2.52272e-09	52835	16038	2621	0.929178	0.0844533	2.69254e-09	-0.172128	0.028973	35770	10894	641	0.96285	0.0973172
NEURO_CM	HYPOTHYROIDISM	Hypothyroidism (congenital or acquired)	DRB1*15:01	1.53706e-10	-0.175954	0.0275088	4.05104e-08	52835	16038	87	0.933505	0.125346	1.43257e-09	-0.174128	0.0288134	35770	10894	73	0.926607	0.136298
NEURO_CM	HYPOTHYROIDISM	Hypothyroidism (congenital or acquired)	B*15:01	2.97533e-09	-0.141447	0.0238654	6.66599e-07	52835	16038	3255	0.765165	0.120651	0.00536486	-0.0813701	0.0292669	35770	10894	2208	0.761032	0.128492
NEURO_CM	HYPOTHYROIDISM	Hypothyroidism (congenital or acquired)	DRB1*01:01	1.03414e-07	-0.1764	0.033181	1.86218e-05	52835	16038	5503	0.930015	0.122843	1.18405e-05	-0.187294	0.0428074	35770	10894	2443	0.926783	0.126688
NEURO_CM	HYPOTHYROIDISM	Hypothyroidism (congenital or acquired)	DQB1*05:01	1.94854e-07	-0.163194	0.0313838	3.32925e-05	52835	16038	5857	0.963744	0.0644749	8.58613e-05	-0.158803	0.0404819	35770	10894	2729	0.972993	0.0804269
NEURO_CM	HYPOTHYROIDISM	Hypothyroidism (congenital or acquired)	B*35:01	1.52445e-06	0.159152	0.033111	0.000222016	52835	16038	3812	0.819252	0.111695	9.05452e-07	0.21582	0.0439698	35770	10894	2637	0.813125	0.120434
NEURO_CM	HYPOTHYROIDISM	Hypothyroidism (congenital or acquired)	DQA1*01:01	3.75564e-06	-0.151282	0.032739	0.000500986	52835	16038	5611	0.937166	0.0933763	0.000210918	-0.155912	0.0421233	35770	10894	3673	0.944916	0.108782
NEURO_CM	HYPOTHYROIDISM	Hypothyroidism (congenital or acquired)	C*02:02	4.67822e-06	-0.154481	0.033792	0.000611758	52835	16038	4500	0.890694	0.100494	0.00378925	-0.122888	0.0425448	35770	10894	1436	0.882963	0.110749
NEURO_CM	HYPOTHYROIDISM	Hypothyroidism (congenital or acquired)	DPB1*03:01	3.40126e-05	-0.0948333	0.0229032	0.00366549	52835	16038	4713	0.919039	0.128777	0.0010117	-0.0957555	0.0291721	35770	10894	2637	0.913457	0.13561
ICDMAIN	I_INFECT_PARASIT	Certain infectious and parasitic diseases	DQA1*01:03	2.26204e-09	-0.0967351	0.0161907	5.1699e-07	135381	35915	5867	0.896213	0.106825	0.00312851	-0.0577471	0.0195712	89197	25106	4299	0.914163	0.142952
ICDMAIN	I_INFECT_PARASIT	Certain infectious and parasitic diseases	DQB1*06:03	2.90191e-09	-0.0961512	0.0162036	6.51291e-07	135381	35915	5862	0.908191	0.0928956	0.0038063	-0.056665	0.01961	89197	25106	4273	0.944402	0.107093
ICDMAIN	I_INFECT_PARASIT	Certain infectious and parasitic diseases	DRB1*13:01	2.65651e-08	-0.0862763	0.0155189	5.23355e-06	135381	35915	7109	0.907409	0.146427	0.00386628	-0.0542891	0.0188182	89197	25106	1290	0.902208	0.153907
ICDMAIN	I_INFECT_PARASIT	Certain infectious and parasitic diseases	C*07:01	3.81212e-08	0.0783784	0.0142498	7.36816e-06	135381	35915	3892	0.885563	0.0921011	0.00215298	0.0526661	0.0171536	89197	25106	2732	0.88246	0.0979075
ICDMAIN	I_INFECT_PARASIT	Certain infectious and parasitic diseases	DQA1*03:01	8.50418e-08	0.0756243	0.0141165	1.55435e-05	135381	35915	9298	0.795909	0.125236	0.000380048	0.0593373	0.0166922	89197	25106	6176	0.865802	0.132882
ICDMAIN	I_INFECT_PARASIT	Certain infectious and parasitic diseases	DQB1*03:02	1.17513e-07	0.0747735	0.0141125	2.08665e-05	135381	35915	7575	0.928322	0.0677697	0.000310922	0.0600609	0.0166502	89197	25106	6211	0.960176	0.0910472
ICDMAIN	I_INFECT_PARASIT	Certain infectious and parasitic diseases	B*08:01	2.253e-06	0.079676	0.0168424	0.000316397	135381	35915	6885	0.844722	0.109875	3.46692e-05	0.0833417	0.0201198	89197	25106	3955	0.84133	0.115818
ICDMAIN	I_INFECT_PARASIT	Certain infectious and parasitic diseases	DQB1*02:01	2.57554e-06	0.0756599	0.0160865	0.000356115	135381	35915	9238	0.957559	0.0694115	2.55314e-05	0.0814761	0.0193449	89197	25106	5368	0.955851	0.108564
ICDMAIN	I_INFECT_PARASIT	Certain infectious and parasitic diseases	DQA1*05:01	2.88603e-06	0.0752859	0.0160867	0.000395196	135381	35915	7577	0.937942	0.0971854	2.62203e-05	0.0811379	0.0192922	89197	25106	5392	0.930933	0.134227
ICDMAIN	I_INFECT_PARASIT	Certain infectious and parasitic diseases	DRB1*03:01	3.39741e-06	0.0746338	0.0160625	0.000457137	135381	35915	3450	0.931718	0.135489	2.53431e-05	0.0814597	0.0193334	89197	25106	5379	0.926219	0.143677
I9	I9_ATHSCLE	Atherosclerosis, excluding cerebral, coronary and PAD	B*08:01	4.66491e-05	0.172577	0.04224	0.00484992	131937	4204	1112	0.844786	0.109836	0.00412282	0.155454	0.0538568	86878	2537	542	0.841349	0.115695
I9	I9_ATHSCLE	Atherosclerosis, excluding cerebral, coronary and PAD	DQA1*03:01	8.55993e-05	0.141997	0.0360361	0.00823002	131937	4204	1104	0.795987	0.125268	0.000634989	0.154473	0.0450276	86878	2537	659	0.86587	0.132851
I9	I9_DOAAC	Diseases of arteries, arterioles and capillaries	DQA1*03:01	2.28943e-05	0.115611	0.0272472	0.00258332	135381	7648	1984	0.795909	0.125236	0.00147181	0.106772	0.0334813	89197	4856	1212	0.865802	0.132882
I9	I9_DOAAC	Diseases of arteries, arterioles and capillaries	DQB1*03:02	2.4133e-05	0.115296	0.0272487	0.00270888	135381	7648	1647	0.928322	0.0677697	0.00125872	0.107964	0.0333837	89197	4856	1220	0.960176	0.0910472
I9	I9_HYPERTENSION	Hypertensive diseases	DQB1*03:02	2.63468e-05	0.0647	0.0153914	0.00292256	135381	35802	8822	0.928322	0.0677697	0.000595619	0.0681392	0.0198393	89197	21424	5099	0.960176	0.0910472
I9	I9_HYPTENS	Hypertension	DQB1*03:02	2.53145e-05	0.0648523	0.0153946	0.00282152	135359	35780	8818	0.928324	0.0677726	0.000546257	0.0686347	0.0198486	89181	21408	5096	0.960174	0.0910534
I9	I9_HYPTENSEC	Secondary hypertension	DQB1*03:02	1.71796e-07	0.402589	0.075218	2.96303e-05	100323	744	116	0.928648	0.0671514	0.000774703	0.284326	0.0833629	68366	593	179	0.95996	0.0907129
I9	I9_HYPTENSEC	Secondary hypertension	DQA1*03:01	6.06472e-07	0.385301	0.07564	9.52461e-05	100323	744	255	0.796042	0.12559	0.000840131	0.283125	0.0835702	68366	593	178	0.865076	0.133326
I9	I9_HYPTENSESS	Hypertension, essential	DQB1*03:02	4.35156e-05	0.0693841	0.0169674	0.00456262	126866	27287	2149	0.928201	0.0680078	0.00144309	0.0695212	0.0218097	84309	16536	1305	0.959891	0.0914926
I9	I9_PAD	Peripheral artery disease	DQA1*03:01	9.06369e-08	0.183791	0.0342278	1.64836e-05	132250	4517	1240	0.796031	0.12524	9.23183e-06	0.191106	0.0428718	87075	2734	733	0.865845	0.132812
I9	I9_PAD	Peripheral artery disease	DQB1*03:02	9.29341e-08	0.183618	0.0342224	1.68534e-05	132250	4517	1039	0.928346	0.0677342	7.3935e-06	0.19259	0.0427423	87075	2734	738	0.960164	0.0908359
I9	I9_PAD	Peripheral artery disease	DRB1*04:01	2.00187e-07	0.20047	0.0383511	3.40897e-05	132250	4517	975	0.86141	0.185051	0.000189803	0.179572	0.0478665	87075	2734	567	0.849918	0.191931
I9	I9_PAD	Peripheral artery disease	B*08:01	1.3638e-06	0.196586	0.0405415	0.000200389	132250	4517	1186	0.844748	0.109828	0.00132613	0.166629	0.0516216	87075	2734	590	0.841491	0.115631
I9	I9_PAD	Peripheral artery disease	DRB1*03:01	3.24715e-06	0.181503	0.038861	0.000438884	132250	4517	1046	0.93178	0.135536	0.00470751	0.141757	0.0498636	87075	2734	631	0.926207	0.143755
I9	I9_PAD	Peripheral artery disease	DQA1*05:01	4.47976e-06	0.179197	0.0389274	0.00058731	132250	4517	1040	0.93792	0.0972038	0.00545491	0.139101	0.0497623	87075	2734	632	0.930946	0.134367
I9	I9_PAD	Peripheral artery disease	DQB1*02:01	4.92964e-06	0.17845	0.0389356	0.000641485	132250	4517	935	0.957569	0.0695446	0.00574596	0.138665	0.0499075	87075	2734	629	0.955761	0.108806
I9	I9_PERIPH	Peripheral artery operations in Hilmo	DQA1*03:01	5.54151e-09	0.378323	0.0634247	1.19997e-06	128832	1099	358	0.796019	0.125288	5.34891e-07	0.424774	0.0820443	84931	590	195	0.865883	0.132882
I9	I9_PERIPH	Peripheral artery operations in Hilmo	DQB1*03:02	5.70401e-09	0.377785	0.0633703	1.23203e-06	128832	1099	356	0.928405	0.0676669	5.29969e-07	0.423797	0.0818379	84931	590	196	0.960254	0.090712
I9	I9_PERIPH	Peripheral artery operations in Hilmo	DRB1*04:01	6.33116e-09	0.419853	0.0704069	1.36058e-06	128832	1099	166	0.861117	0.185158	1.85849e-06	0.443918	0.0898674	84931	590	100	0.849628	0.192145
GASTRO_CM	IBD_COMORB	IBD co-morbidities, not ICD-10 XI	DRB1*04:01	7.13236e-18	0.141762	0.0164602	3.70042e-15	135381	95850	10555	0.861249	0.184921	1.25763e-05	0.0858476	0.0196751	89197	62434	11715	0.850144	0.191818
GASTRO_CM	IBD_COMORB	IBD co-morbidities, not ICD-10 XI	DQB1*03:02	5.77471e-17	0.121921	0.0145687	2.79725e-14	135381	95850	25574	0.928322	0.0677697	3.81348e-06	0.0814612	0.0176414	89197	62434	14979	0.960176	0.0910472
GASTRO_CM	IBD_COMORB	IBD co-morbidities, not ICD-10 XI	DQA1*03:01	7.18492e-17	0.121593	0.0145745	3.44767e-14	135381	95850	23954	0.795909	0.125236	2.5543e-06	0.0831336	0.017688	89197	62434	14907	0.865802	0.132882
GASTRO_CM	IBD_COMORB	IBD co-morbidities, not ICD-10 XI	B*08:01	1.02918e-10	0.111466	0.0172567	2.77547e-08	135381	95850	17682	0.844722	0.109875	6.86472e-05	0.0850211	0.0213791	89197	62434	9920	0.84133	0.115818
GASTRO_CM	IBD_COMORB	IBD co-morbidities, not ICD-10 XI	DQB1*02:01	3.90845e-10	0.102847	0.0164435	9.82959e-08	135381	95850	20690	0.957559	0.0694115	0.000666059	0.0696963	0.0205013	89197	62434	12783	0.955851	0.108564
GASTRO_CM	IBD_COMORB	IBD co-morbidities, not ICD-10 XI	DQA1*05:01	4.97694e-10	0.102215	0.016442	1.22989e-07	135381	95850	19485	0.937942	0.0971854	0.000727851	0.0689959	0.0204413	89197	62434	12836	0.930933	0.134227
GASTRO_CM	IBD_COMORB	IBD co-morbidities, not ICD-10 XI	DRB1*03:01	8.5766e-10	0.100625	0.0164132	2.05967e-07	135381	95850	19576	0.931718	0.135489	0.000553338	0.0706803	0.0204875	89197	62434	22553	0.926219	0.143677
GASTRO_CM	IBD_COMORB	IBD co-morbidities, not ICD-10 XI	C*07:01	7.82319e-08	0.0781118	0.0145501	1.43811e-05	135381	95850	10605	0.885563	0.0921011	0.00574638	0.0499449	0.0181028	89197	62434	3418	0.88246	0.0979075
GASTRO_CM	IBD_COMORB	IBD co-morbidities, not ICD-10 XI	DQA1*01:02	2.35758e-06	-0.0660439	0.0139936	0.000329184	135381	95850	34240	0.914784	0.110852	6.28374e-08	-0.0803818	0.0148575	89197	62434	7057	0.925899	0.1326
GASTRO_CM	IBD_COMORB	IBD co-morbidities, not ICD-10 XI	DQB1*06:02	6.10739e-05	-0.0633774	0.0158103	0.00612944	135381	95850	7784	0.930139	0.0825629	2.04736e-05	-0.0706402	0.0165816	89197	62434	7019	0.964654	0.0931132
GASTRO_CM	IBD_COMORB	IBD co-morbidities, not ICD-10 XI	B*27:05	7.01783e-05	0.0670692	0.0168842	0.00693021	135381	95850	15533	0.801236	0.119414	8.6977e-08	0.114922	0.0214926	89197	62434	11699	0.797604	0.121686
RX	IBD_DRUGS	Inflammatory bowel disease treatment related agents	B*27:05	5.22356e-50	0.305414	0.020094	1.07639e-46	135381	17468	4551	0.801236	0.119414	3.69729e-47	0.351056	0.0237215	89197	13099	3456	0.797604	0.121686
RX	IBD_DRUGS	Inflammatory bowel disease treatment related agents	DRB1*04:08	4.39855e-19	0.43012	0.0466728	2.50594e-16	135381	17468	3032	0.88651	0.168091	9.52519e-14	0.432628	0.0564491	89197	13099	1277	0.878117	0.171672
RX	IBD_DRUGS	Inflammatory bowel disease treatment related agents	DQA1*03:03	3.50691e-18	0.272659	0.030839	1.87661e-15	135381	17468	1379	0.795642	0.121815	2.65432e-10	0.253718	0.039741	89197	13099	2720	0.645504	0.169146
RX	IBD_DRUGS	Inflammatory bowel disease treatment related agents	B*08:01	6.65758e-17	0.185287	0.0220832	3.20667e-14	135381	17468	3489	0.844722	0.109875	0.00338496	0.0749086	0.0255092	89197	13099	2600	0.84133	0.115818
RX	IBD_DRUGS	Inflammatory bowel disease treatment related agents	C*01:02	2.80465e-13	0.161123	0.0219494	9.89837e-11	135381	17468	2848	0.90384	0.104381	3.42894e-13	0.18759	0.0256096	89197	13099	1789	0.899575	0.108822
RX	IBD_DRUGS	Inflammatory bowel disease treatment related agents	C*02:02	5.36205e-12	0.163528	0.0235959	1.65572e-09	135381	17468	4730	0.890733	0.101529	8.12778e-17	0.234671	0.0278256	89197	13099	1522	0.884655	0.109123
RX	IBD_DRUGS	Inflammatory bowel disease treatment related agents	DQB1*03:03	2.98204e-11	-0.175748	0.0263795	8.45694e-09	135381	17468	6895	0.853321	0.120533	4.0261e-05	-0.126842	0.0309586	89197	13099	1015	0.9418	0.112233
RX	IBD_DRUGS	Inflammatory bowel disease treatment related agents	DRB1*09:01	1.03731e-09	-0.202055	0.0330458	2.46412e-07	135381	17468	877	0.917787	0.140773	0.00123343	-0.1249	0.0388136	89197	13099	866	0.912566	0.148123
RX	IBD_DRUGS	Inflammatory bowel disease treatment related agents	DRB1*13:02	1.22196e-09	-0.209472	0.0343801	2.88571e-07	135381	17468	611	0.901733	0.149254	0.000413558	-0.136332	0.0387529	89197	13099	616	0.890006	0.163321
RX	IBD_DRUGS	Inflammatory bowel disease treatment related agents	DQB1*06:04	1.64397e-09	-0.21393	0.0353899	3.82573e-07	135381	17468	951	0.847605	0.116703	0.000334658	-0.143045	0.0400337	89197	13099	2183	0.90348	0.144014
RX	IBD_DRUGS	Inflammatory bowel disease treatment related agents	DQA1*03:01	1.95313e-09	0.110526	0.0183916	4.50419e-07	135381	17468	4712	0.795909	0.125236	6.85415e-12	0.143509	0.0208521	89197	13099	2203	0.865802	0.132882
RX	IBD_DRUGS	Inflammatory bowel disease treatment related agents	DQA1*02:01	2.31483e-09	-0.15826	0.026472	5.27639e-07	135381	17468	1792	0.928526	0.103763	0.0043027	-0.0875815	0.03078	89197	13099	4847	0.910491	0.151275
RX	IBD_DRUGS	Inflammatory bowel disease treatment related agents	DQB1*03:02	5.3236e-09	0.107517	0.0183977	1.15523e-06	135381	17468	1813	0.928322	0.0677697	6.76837e-12	0.143235	0.0208071	89197	13099	3390	0.960176	0.0910472
RX	IBD_DRUGS	Inflammatory bowel disease treatment related agents	DRB1*04:04	7.10813e-09	0.154402	0.0265697	1.51229e-06	135381	17468	1010	0.818035	0.199446	1.37897e-06	0.156099	0.0322323	89197	13099	2615	0.810622	0.202134
RX	IBD_DRUGS	Inflammatory bowel disease treatment related agents	DRB1*07:01	9.7654e-09	-0.151824	0.0264673	2.04865e-06	135381	17468	1796	0.925382	0.143845	0.00329473	-0.0902716	0.0308189	89197	13099	1371	0.91232	0.160711
RX	IBD_DRUGS	Inflammatory bowel disease treatment related agents	DRB1*01:01	9.21409e-08	0.131976	0.0246917	1.67214e-05	135381	17468	6492	0.931145	0.121666	0.00610853	0.0827058	0.0301327	89197	13099	2717	0.926986	0.126207
RX	IBD_DRUGS	Inflammatory bowel disease treatment related agents	DQA1*03:02	1.13313e-07	-0.159612	0.0301036	2.01978e-05	135381	17468	1406	0.774415	0.129298	0.00329033	-0.10327	0.0352746	89197	13099	3371	0.886403	0.163341
RX	IBD_DRUGS	Inflammatory bowel disease treatment related agents	DQB1*05:01	1.37524e-07	0.123424	0.0234113	2.41015e-05	135381	17468	2762	0.964056	0.0646546	0.00109088	0.0925791	0.0283208	89197	13099	803	0.973529	0.0787879
RX	IBD_DRUGS	Inflammatory bowel disease treatment related agents	DQA1*01:01	3.4125e-07	0.124677	0.024436	5.58412e-05	135381	17468	6572	0.937651	0.0928266	0.00191019	0.0921797	0.0296717	89197	13099	1375	0.945584	0.106827
RX	IBD_DRUGS	Inflammatory bowel disease treatment related agents	DQA1*01:03	6.46421e-06	-0.0984661	0.0218532	0.000821552	135381	17468	2762	0.896213	0.106825	0.000266515	-0.09165	0.0251887	89197	13099	848	0.914163	0.142952
RX	IBD_DRUGS	Inflammatory bowel disease treatment related agents	DQB1*06:03	9.85711e-06	-0.0965325	0.0218632	0.00121149	135381	17468	1348	0.908191	0.0928956	0.000229596	-0.0928341	0.0252492	89197	13099	1353	0.944402	0.107093
RX	IBD_DRUGS	Inflammatory bowel disease treatment related agents	DRB1*13:01	1.66796e-05	-0.0899654	0.0209203	0.00194079	135381	17468	1135	0.907409	0.146427	8.6963e-05	-0.0950393	0.0242596	89197	13099	424	0.902208	0.153907
RX	IBD_DRUGS	Inflammatory bowel disease treatment related agents	DRB1*04:01	2.69322e-05	0.087214	0.0207512	0.00298103	135381	17468	3718	0.861249	0.184921	6.63991e-08	0.125974	0.0232805	89197	13099	2380	0.850144	0.191818
ILD_CM	ILD_COMORB	ILD-related co-morbidities	DRB1*04:01	3.09677e-33	0.17886	0.0149099	3.70626e-30	135381	68005	12607	0.861249	0.184921	3.27667e-16	0.144575	0.0177332	89197	44779	8459	0.850144	0.191818
ILD_CM	ILD_COMORB	ILD-related co-morbidities	DQB1*03:02	3.18172e-28	0.145439	0.0132144	3.21341e-25	135381	68005	13934	0.928322	0.0677697	3.71984e-18	0.137947	0.0158978	89197	44779	8487	0.960176	0.0910472
ILD_CM	ILD_COMORB	ILD-related co-morbidities	DQA1*03:01	8.00565e-27	0.141577	0.013216	7.57629e-24	135381	68005	17490	0.795909	0.125236	7.23238e-18	0.137064	0.015935	89197	44779	11055	0.865802	0.132882
ILD_CM	ILD_COMORB	ILD-related co-morbidities	DQB1*06:02	4.23234e-06	-0.0668433	0.0145355	0.000559031	135381	68005	11554	0.930139	0.0825629	1.30561e-06	-0.0730855	0.0151097	89197	44779	5088	0.964654	0.0931132
ILD_CM	ILD_COMORB	ILD-related co-morbidities	DRB1*15:01	1.82872e-05	-0.061835	0.014434	0.00210816	135381	68005	425	0.934527	0.125068	1.07886e-06	-0.0732706	0.0150307	89197	44779	324	0.928261	0.134418
ILD_CM	ILD_CVDMETABOCOMORB	ILD Co-morbidites, CVD and metabolic diseases	DRB1*04:01	4.25993e-49	0.24639	0.0167545	8.35159e-46	117700	50324	9271	0.86175	0.184479	1.27028e-29	0.235659	0.0208842	75019	30601	5819	0.85109	0.191574
ILD_CM	ILD_CVDMETABOCOMORB	ILD Co-morbidites, CVD and metabolic diseases	DQB1*03:02	1.24663e-44	0.208007	0.0148597	2.23536e-41	117700	50324	10525	0.928293	0.0681139	2.52869e-39	0.244897	0.018699	75019	30601	5800	0.959858	0.0919085
ILD_CM	ILD_CVDMETABOCOMORB	ILD Co-morbidites, CVD and metabolic diseases	DQA1*03:01	1.59843e-42	0.202868	0.0148618	2.68704e-39	117700	50324	13218	0.795621	0.125133	1.60659e-38	0.242871	0.0187454	75019	30601	7861	0.865714	0.133348
ILD_CM	ILD_CVDMETABOCOMORB	ILD Co-morbidites, CVD and metabolic diseases	DQB1*02:01	2.65725e-18	0.146805	0.0168359	1.43245e-15	117700	50324	10772	0.957568	0.0690848	0.00669271	0.059028	0.0217672	75019	30601	6347	0.955566	0.109073
ILD_CM	ILD_CVDMETABOCOMORB	ILD Co-morbidites, CVD and metabolic diseases	DQA1*05:01	3.66579e-18	0.146182	0.0168348	1.95345e-15	117700	50324	10529	0.937617	0.0975409	0.00829118	0.0573194	0.0217117	75019	30601	2655	0.930398	0.134296
ILD_CM	ILD_CVDMETABOCOMORB	ILD Co-morbidites, CVD and metabolic diseases	DRB1*03:01	2.92106e-17	0.141945	0.0168088	1.44509e-14	117700	50324	10560	0.931691	0.135238	0.00476829	0.0614082	0.0217586	75019	30601	6362	0.925804	0.144158
ILD_CM	ILD_CVDMETABOCOMORB	ILD Co-morbidites, CVD and metabolic diseases	DPB1*04:02	4.35056e-09	-0.0757609	0.0129109	9.5339e-07	117700	50324	18875	0.92318	0.0936931	0.00785578	-0.045632	0.0171742	75019	30601	11593	0.921605	0.09675
ILD_CM	ILD_CVDMETABOCOMORB	ILD Co-morbidites, CVD and metabolic diseases	DQB1*06:02	2.19736e-08	-0.0917873	0.016409	4.36261e-06	117700	50324	8497	0.930112	0.0825728	9.60286e-13	-0.128172	0.0179769	75019	30601	3496	0.964626	0.0933341
ILD_CM	ILD_CVDMETABOCOMORB	ILD Co-morbidites, CVD and metabolic diseases	DRB1*15:01	1.11277e-07	-0.0864191	0.0162886	1.98906e-05	117700	50324	45	0.9342	0.125699	5.6014e-13	-0.128841	0.017886	75019	30601	23	0.928487	0.134287
ILD_CM	ILD_CVDMETABOCOMORB	ILD Co-morbidites, CVD and metabolic diseases	DRB1*13:01	4.20395e-06	-0.0730215	0.0158779	0.000556	117700	50324	13312	0.907197	0.146322	0.000232305	-0.0765547	0.0208098	75019	30601	8061	0.901789	0.154196
ILD_CM	ILD_CVDMETABOCOMORB	ILD Co-morbidites, CVD and metabolic diseases	DQA1*01:03	4.77363e-06	-0.0755933	0.0165328	0.000622752	117700	50324	17702	0.896156	0.106498	0.000672954	-0.0734243	0.0216063	75019	30601	3337	0.91447	0.142449
ILD_CM	ILD_CVDMETABOCOMORB	ILD Co-morbidites, CVD and metabolic diseases	DQB1*06:03	6.67003e-06	-0.0744887	0.0165463	0.000846237	117700	50324	9911	0.908115	0.0924863	0.000722853	-0.0731763	0.0216583	75019	30601	5337	0.944921	0.105968
ILD_CM	ILD_CVDMETABOCOMORB	ILD Co-morbidites, CVD and metabolic diseases	B*56:01	7.15543e-05	0.128859	0.0324649	0.00705111	117700	50324	87	0.867531	0.118635	0.0026417	0.128059	0.0426022	75019	30601	1300	0.861028	0.127449
ILD	ILD_ENDPOINTS	Interstitial lung disease endpoints	B*27:05	1.76752e-63	0.387695	0.0222973	4.96304e-60	135381	12616	1422	0.801236	0.119414	1.73399e-54	0.420093	0.0260446	89197	9716	697	0.797604	0.121686
ILD	ILD_ENDPOINTS	Interstitial lung disease endpoints	C*02:02	9.89164e-19	0.235365	0.0262097	5.46488e-16	135381	12616	3413	0.890733	0.101529	2.81556e-18	0.274274	0.0308198	89197	9716	1355	0.884655	0.109123
ILD	ILD_ENDPOINTS	Interstitial lung disease endpoints	C*03:04	1.54482e-17	-0.182165	0.0212422	7.78562e-15	135381	12616	1874	0.871794	0.112497	0.000470698	-0.084218	0.0241299	89197	9716	2574	0.869262	0.115057
ILD	ILD_ENDPOINTS	Interstitial lung disease endpoints	DRB1*04:08	7.55877e-16	0.438616	0.0523627	3.35024e-13	135381	12616	781	0.88651	0.168091	3.44923e-11	0.429831	0.0627419	89197	9716	1687	0.878117	0.171672
ILD	ILD_ENDPOINTS	Interstitial lung disease endpoints	C*01:02	1.24912e-11	0.170014	0.0249342	3.68988e-09	135381	12616	2088	0.90384	0.104381	5.82778e-11	0.189993	0.0287925	89197	9716	1370	0.899575	0.108822
ILD	ILD_ENDPOINTS	Interstitial lung disease endpoints	DRB1*13:01	2.1985e-10	-0.155656	0.0244782	5.70025e-08	135381	12616	809	0.907409	0.146427	2.38659e-08	-0.156157	0.0279694	89197	9716	2696	0.902208	0.153907
ILD	ILD_ENDPOINTS	Interstitial lung disease endpoints	B*40:01	1.00719e-09	-0.17905	0.0292387	2.39625e-07	135381	12616	1377	0.810172	0.1131	0.00248525	-0.1002	0.0332495	89197	9716	126	0.806553	0.115066
ILD	ILD_ENDPOINTS	Interstitial lung disease endpoints	DQA1*01:03	1.4714e-09	-0.154461	0.0255058	3.44455e-07	135381	12616	1915	0.896213	0.106825	1.00195e-06	-0.141418	0.0289377	89197	9716	3436	0.914163	0.142952
ILD	ILD_ENDPOINTS	Interstitial lung disease endpoints	DQB1*06:03	3.47183e-09	-0.15081	0.0255005	7.72754e-07	135381	12616	2710	0.908191	0.0928956	5.53949e-07	-0.14525	0.0290316	89197	9716	1052	0.944402	0.107093
ILD	ILD_ENDPOINTS	Interstitial lung disease endpoints	B*44:02	4.12916e-09	-0.170278	0.0289154	9.08377e-07	135381	12616	1405	0.757854	0.130884	0.00163649	-0.104302	0.0332372	89197	9716	770	0.750641	0.136202
ILD	ILD_ENDPOINTS	Interstitial lung disease endpoints	C*06:02	2.08968e-08	0.148739	0.0264269	4.17152e-06	135381	12616	2008	0.903121	0.0956518	6.64017e-07	0.155302	0.0311165	89197	9716	2356	0.89888	0.103228
ILD	ILD_ENDPOINTS	Interstitial lung disease endpoints	DQA1*03:03	1.67284e-07	0.18836	0.0357793	2.89107e-05	135381	12616	2690	0.795642	0.121815	0.000249693	0.168075	0.0456765	89197	9716	2001	0.645504	0.169146
ILD	ILD_ENDPOINTS	Interstitial lung disease endpoints	C*05:01	5.34858e-07	-0.151574	0.0302452	8.48861e-05	135381	12616	1795	0.817027	0.128883	0.00511779	-0.0976835	0.0350439	89197	9716	1511	0.809372	0.137675
ILD	ILD_ENDPOINTS	Interstitial lung disease endpoints	B*44:03	3.03437e-06	-0.399094	0.0854782	0.000413295	135381	12616	1060	0.838854	0.161334	3.65505e-05	-0.397762	0.0969132	89197	9716	474	0.824271	0.179169
ILD	ILD_ENDPOINTS	Interstitial lung disease endpoints	B*13:02	7.048e-06	0.164268	0.0364056	0.000889334	135381	12616	2799	0.865841	0.113734	8.13493e-07	0.212509	0.0427824	89197	9716	2431	0.860022	0.120372
ILD	ILD_ENDPOINTS	Interstitial lung disease endpoints	C*03:03	8.1037e-06	-0.110246	0.0247335	0.00101131	135381	12616	2900	0.886935	0.121981	0.000170616	-0.109145	0.029102	89197	9716	1579	0.884684	0.125073
ILD	ILD_ENDPOINTS	Interstitial lung disease endpoints	DRB1*08:01	8.31083e-05	0.0871183	0.0221012	0.00801805	135381	12616	2087	0.930563	0.130053	0.000197773	0.0968523	0.025971	89197	9716	1983	0.924624	0.138444
ILD_CM	ILD_SYST_AUTO_DISEASES	Autoimmune diseases related-to ILD	B*27:05	7.03067e-66	0.405616	0.0228335	2.1135e-62	134541	11776	1311	0.801335	0.119408	7.68973e-57	0.442377	0.0267471	88437	8956	634	0.79755	0.121727
ILD_CM	ILD_SYST_AUTO_DISEASES	Autoimmune diseases related-to ILD	C*02:02	4.7753e-19	0.244066	0.0268918	2.71453e-16	134541	11776	3202	0.890768	0.101574	3.1507e-19	0.291112	0.0317247	88437	8956	1247	0.884383	0.109429
ILD_CM	ILD_SYST_AUTO_DISEASES	Autoimmune diseases related-to ILD	C*03:04	4.5843e-17	-0.185093	0.021906	2.23759e-14	134541	11776	1768	0.871823	0.112501	6.3944e-05	-0.100413	0.0251577	88437	8956	2399	0.869218	0.115216
ILD_CM	ILD_SYST_AUTO_DISEASES	Autoimmune diseases related-to ILD	DRB1*04:08	1.5416e-16	0.459386	0.053374	7.22769e-14	134541	11776	725	0.886394	0.168194	1.21835e-12	0.471689	0.0637535	88437	8956	1835	0.878154	0.171569
ILD_CM	ILD_SYST_AUTO_DISEASES	Autoimmune diseases related-to ILD	C*01:02	9.26585e-12	0.176002	0.0256307	2.78542e-09	134541	11776	1963	0.903814	0.104432	1.14861e-10	0.1935	0.0297744	88437	8956	1278	0.899558	0.108816
ILD_CM	ILD_SYST_AUTO_DISEASES	Autoimmune diseases related-to ILD	DRB1*13:01	3.12411e-11	-0.168969	0.0253694	8.82952e-09	134541	11776	750	0.907422	0.146478	9.29205e-08	-0.154885	0.0290037	88437	8956	2467	0.902262	0.153798
ILD_CM	ILD_SYST_AUTO_DISEASES	Autoimmune diseases related-to ILD	DQA1*01:03	3.99558e-10	-0.165549	0.0264131	1.0029e-07	134541	11776	1769	0.896175	0.106886	3.3537e-06	-0.13928	0.0300023	88437	8956	3162	0.914194	0.143005
ILD_CM	ILD_SYST_AUTO_DISEASES	Autoimmune diseases related-to ILD	B*44:02	4.84939e-10	-0.187183	0.0299809	1.20069e-07	134541	11776	1313	0.757778	0.130953	0.000655199	-0.117556	0.034614	88437	8956	699	0.750384	0.136354
ILD_CM	ILD_SYST_AUTO_DISEASES	Autoimmune diseases related-to ILD	B*40:01	5.19849e-10	-0.188372	0.0302205	1.27969e-07	134541	11776	1279	0.810191	0.113111	0.000402108	-0.122597	0.0347593	88437	8956	115	0.80668	0.11497
ILD_CM	ILD_SYST_AUTO_DISEASES	Autoimmune diseases related-to ILD	DQB1*06:03	9.72944e-10	-0.16173	0.0264059	2.31987e-07	134541	11776	2552	0.908185	0.0929734	2.01623e-06	-0.142864	0.0300965	88437	8956	957	0.944446	0.107103
ILD_CM	ILD_SYST_AUTO_DISEASES	Autoimmune diseases related-to ILD	C*06:02	8.54937e-09	0.156967	0.0271277	1.80465e-06	134541	11776	1861	0.90313	0.0956717	2.32764e-06	0.152904	0.0322514	88437	8956	2142	0.898892	0.103239
ILD_CM	ILD_SYST_AUTO_DISEASES	Autoimmune diseases related-to ILD	DQA1*03:02	4.55949e-08	-0.198945	0.0363381	8.71708e-06	134541	11776	911	0.77446	0.129205	0.00790971	-0.110267	0.0417558	88437	8956	1461	0.886168	0.163522
ILD_CM	ILD_SYST_AUTO_DISEASES	Autoimmune diseases related-to ILD	DQA1*03:03	1.11845e-07	0.196148	0.0367101	1.9971e-05	134541	11776	2536	0.795746	0.12176	5.42418e-05	0.190224	0.0468654	88437	8956	1852	0.645766	0.169175
ILD_CM	ILD_SYST_AUTO_DISEASES	Autoimmune diseases related-to ILD	C*05:01	1.43757e-07	-0.164854	0.0313272	2.5065e-05	134541	11776	1692	0.816847	0.129086	0.00725194	-0.0969937	0.0362948	88437	8956	1372	0.809319	0.1378
ILD_CM	ILD_SYST_AUTO_DISEASES	Autoimmune diseases related-to ILD	C*03:03	2.30943e-06	-0.120713	0.0255721	0.000323433	134541	11776	2709	0.886931	0.121894	5.24699e-05	-0.12246	0.0303402	88437	8956	1462	0.884625	0.125136
ILD_CM	ILD_SYST_AUTO_DISEASES	Autoimmune diseases related-to ILD	B*13:02	2.75982e-06	0.175795	0.0373047	0.000379133	134541	11776	2656	0.865929	0.113607	8.77106e-06	0.199421	0.0445867	88437	8956	2231	0.860211	0.120159
ILD_CM	ILD_SYST_AUTO_DISEASES	Autoimmune diseases related-to ILD	B*44:03	4.49166e-06	-0.404868	0.0882919	0.000588568	134541	11776	1008	0.838773	0.161414	3.89673e-05	-0.41285	0.100957	88437	8956	423	0.824058	0.179557
ILD_CM	ILD_SYST_AUTO_DISEASES	Autoimmune diseases related-to ILD	DRB1*08:01	2.07142e-05	0.0968397	0.0227068	0.0023629	134541	11776	1924	0.930583	0.129985	0.00015087	0.102072	0.0268764	88437	8956	828	0.924573	0.138468
ILD_CM	ILD_SYST_AUTO_DISEASES	Autoimmune diseases related-to ILD	DQA1*04:01	3.15174e-05	0.0940103	0.0225468	0.0034284	134541	11776	887	0.918455	0.102743	0.00020346	0.0995886	0.0267518	88437	8956	1906	0.944301	0.111184
ILD_CM	ILD_SYST_AUTO_DISEASES	Autoimmune diseases related-to ILD	DQB1*04:02	6.4441e-05	0.0900539	0.0224975	0.00642823	134541	11776	1264	0.951765	0.0805385	0.000125335	0.10265	0.0267061	88437	8956	1859	0.961471	0.089399
RX	INSULIN_FAST	Insulin, fast-acting	DQB1*03:02	4.65514e-248	0.996652	0.0278378	2.37896e-243	132709	4667	564	0.928272	0.0678159	1.75769e-242	1.15918	0.0317716	87606	2911	1694	0.960147	0.091119
RX	INSULIN_FAST	Insulin, fast-acting	DQA1*03:01	1.10202e-241	0.987429	0.02797	4.02269e-237	132709	4667	840	0.795812	0.125351	3.11411e-239	1.15425	0.0318483	87606	2911	1679	0.865747	0.132947
RX	INSULIN_FAST	Insulin, fast-acting	DRB1*04:01	3.36408e-183	0.940307	0.0307232	5.23212e-179	132709	4667	1493	0.861009	0.185084	5.65074e-204	1.14931	0.0341348	87606	2911	350	0.849895	0.191834
RX	INSULIN_FAST	Insulin, fast-acting	DQB1*02:01	2.11803e-67	0.657134	0.0364243	6.48143e-64	132709	4667	626	0.95753	0.0694609	1.06774e-19	0.406311	0.0435578	87606	2911	884	0.955855	0.108424
RX	INSULIN_FAST	Insulin, fast-acting	DQA1*05:01	4.7702e-67	0.655441	0.0364324	1.45105e-63	132709	4667	395	0.93783	0.0972473	9.34254e-19	0.394848	0.0435251	87606	2911	249	0.930789	0.134412
RX	INSULIN_FAST	Insulin, fast-acting	DRB1*03:01	7.19431e-66	0.649183	0.0364326	2.15004e-62	132709	4667	684	0.931717	0.135537	7.16604e-20	0.408015	0.043525	87606	2911	886	0.926079	0.143802
RX	INSULIN_FAST	Insulin, fast-acting	DQB1*03:01	2.13478e-65	-0.757605	0.0428367	6.23404e-62	132709	4667	1493	0.908175	0.109638	4.75853e-22	-0.532681	0.0535051	87606	2911	496	0.926614	0.115975
RX	INSULIN_FAST	Insulin, fast-acting	DQA1*05:05	6.23093e-51	-0.817163	0.0525135	1.31039e-47	132709	4667	55	0.900541	0.128922	5.17368e-19	-0.621552	0.067546	87606	2911	26	0.852758	0.151305
RX	INSULIN_FAST	Insulin, fast-acting	B*08:01	1.73596e-45	0.558313	0.0381536	3.14589e-42	132709	4667	988	0.844762	0.109784	1.7431e-10	0.297667	0.0460317	87606	2911	378	0.841164	0.115896
RX	INSULIN_FAST	Insulin, fast-acting	DQB1*06:02	8.56046e-43	-0.693335	0.0492002	1.4534e-39	132709	4667	848	0.930161	0.0825329	8.68186e-60	-0.948685	0.0561999	87606	2911	273	0.964636	0.09299
RX	INSULIN_FAST	Insulin, fast-acting	DRB1*15:01	2.10047e-42	-0.6821	0.0486383	3.51941e-39	132709	4667	13	0.934457	0.125064	1.07712e-59	-0.939258	0.0556716	87606	2911	5	0.928289	0.134255
RX	INSULIN_FAST	Insulin, fast-acting	C*07:01	4.2237e-32	0.399852	0.0329859	4.86143e-29	132709	4667	531	0.88553	0.0920849	2.64432e-08	0.224485	0.0400179	87606	2911	1113	0.882411	0.0978066
RX	INSULIN_FAST	Insulin, fast-acting	DQA1*01:02	6.35382e-28	-0.438247	0.0392199	6.32953e-25	132709	4667	522	0.914796	0.11087	6.19027e-50	-0.672812	0.043721	87606	2911	643	0.925814	0.132599
RX	INSULIN_FAST	Insulin, fast-acting	DPB1*04:02	3.49054e-27	-0.376638	0.0340739	3.36566e-24	132709	4667	1189	0.923402	0.0932295	1.41738e-17	-0.380984	0.0437216	87606	2911	768	0.92152	0.0967825
RX	INSULIN_FAST	Insulin, fast-acting	DPB1*01:01	5.4967e-24	0.443624	0.0424098	4.36863e-21	132709	4667	4158	0.950827	0.103811	2.26406e-06	0.25653	0.0536922	87606	2911	2575	0.946387	0.110877
RX	INSULIN_FAST	Insulin, fast-acting	DRB1*11:01	1.41379e-23	-0.785359	0.0758858	1.09042e-20	132709	4667	183	0.822917	0.175036	6.02579e-12	-0.711656	0.100754	87606	2911	197	0.811163	0.182923
RX	INSULIN_FAST	Insulin, fast-acting	B*39:01	7.57635e-23	0.4836	0.0465152	5.66054e-20	132709	4667	11	0.811708	0.15533	0.00039202	0.234242	0.0653879	87606	2911	24	0.804145	0.167326
RX	INSULIN_FAST	Insulin, fast-acting	B*27:05	1.49916e-21	-0.424788	0.0434892	1.03952e-18	132709	4667	506	0.801231	0.119574	0.00115566	-0.180497	0.0558244	87606	2911	169	0.797872	0.121221
RX	INSULIN_FAST	Insulin, fast-acting	DRB1*04:04	1.02483e-20	0.405654	0.0416425	6.7059e-18	132709	4667	356	0.818221	0.199435	9.58498e-19	0.50583	0.0539504	87606	2911	487	0.810575	0.202336
RX	INSULIN_FAST	Insulin, fast-acting	DRB1*07:01	2.07118e-19	-0.478453	0.0517458	1.23363e-16	132709	4667	8	0.925217	0.14387	2.70701e-06	-0.317386	0.0674692	87606	2911	251	0.912314	0.160572
RX	INSULIN_FAST	Insulin, fast-acting	DQA1*02:01	5.00614e-19	-0.470855	0.051501	2.84259e-16	132709	4667	242	0.928516	0.103551	5.20805e-06	-0.306118	0.0670913	87606	2911	37	0.910253	0.151501
RX	INSULIN_FAST	Insulin, fast-acting	DRB1*13:01	6.10713e-19	-0.405561	0.0445924	3.4486e-16	132709	4667	43	0.907099	0.146791	5.98859e-25	-0.613984	0.0576368	87606	2911	46	0.902033	0.154145
RX	INSULIN_FAST	Insulin, fast-acting	C*02:02	2.2369e-18	-0.444032	0.0495663	1.21224e-15	132709	4667	1590	0.890893	0.100986	7.78377e-05	-0.256839	0.0652017	87606	2911	262	0.884669	0.109256
RX	INSULIN_FAST	Insulin, fast-acting	DRB1*12:01	1.19109e-17	-0.766174	0.0868554	6.06871e-15	132709	4667	580	0.904702	0.14046	3.38113e-07	-0.553682	0.107437	87606	2911	368	0.899908	0.145708
RX	INSULIN_FAST	Insulin, fast-acting	DQB1*06:03	3.10341e-17	-0.403074	0.0467212	1.53381e-14	132709	4667	344	0.907985	0.0931964	2.03698e-22	-0.601621	0.059874	87606	2911	323	0.94427	0.107423
RX	INSULIN_FAST	Insulin, fast-acting	DQA1*01:03	3.35037e-17	-0.402186	0.0466691	1.65108e-14	132709	4667	988	0.896019	0.107013	3.37191e-23	-0.615616	0.0601129	87606	2911	254	0.913942	0.143207
RX	INSULIN_FAST	Insulin, fast-acting	DQB1*03:03	1.45434e-16	-0.426882	0.0505337	6.84368e-14	132709	4667	436	0.853348	0.120297	0.000316592	-0.22941	0.0640193	87606	2911	196	0.941646	0.1121
RX	INSULIN_FAST	Insulin, fast-acting	C*03:04	1.5477e-12	0.208207	0.0291503	5.11601e-10	132709	4667	457	0.871764	0.112456	8.58876e-33	0.444978	0.0357315	87606	2911	959	0.869158	0.115232
RX	INSULIN_FAST	Insulin, fast-acting	B*40:02	7.19749e-12	-0.56972	0.0811903	2.19594e-09	132709	4667	439	0.80039	0.130919	0.000128027	-0.379068	0.0995743	87606	2911	266	0.789367	0.1404
RX	INSULIN_FAST	Insulin, fast-acting	A*24:02	2.16979e-11	0.232299	0.0341721	6.24703e-09	132709	4667	280	0.770538	0.109664	1.70712e-05	0.190083	0.0438929	87606	2911	8	0.764229	0.113895
RX	INSULIN_FAST	Insulin, fast-acting	B*44:02	5.40149e-11	-0.311808	0.0469846	1.49614e-08	132709	4667	352	0.7577	0.130787	7.54753e-05	-0.243759	0.0617614	87606	2911	7	0.750904	0.135851
RX	INSULIN_FAST	Insulin, fast-acting	C*06:02	6.11947e-11	-0.312994	0.0473128	1.68769e-08	132709	4667	791	0.902985	0.0958181	0.00670197	-0.163467	0.0607757	87606	2911	698	0.898463	0.103797
RX	INSULIN_FAST	Insulin, fast-acting	B*35:01	1.27769e-10	0.300883	0.04629	3.40432e-08	132709	4667	160	0.819374	0.111455	0.00922115	0.165294	0.063075	87606	2911	38	0.814479	0.119493
RX	INSULIN_FAST	Insulin, fast-acting	DQB1*02:02	2.02515e-10	-0.36574	0.0567954	5.26951e-08	132709	4667	2669	0.949047	0.0704847	0.00307566	-0.222865	0.0760298	87606	2911	407	0.912527	0.129788
RX	INSULIN_FAST	Insulin, fast-acting	B*56:01	3.65452e-10	0.376474	0.0582469	9.23642e-08	132709	4667	20	0.867559	0.118218	5.71486e-24	0.767587	0.0691781	87606	2911	247	0.860544	0.129377
RX	INSULIN_FAST	Insulin, fast-acting	C*15:02	4.29971e-10	-0.495736	0.0780124	1.07239e-07	132709	4667	174	0.871476	0.139864	0.00649008	-0.25598	0.0954538	87606	2911	287	0.860846	0.143532
RX	INSULIN_FAST	Insulin, fast-acting	DQA1*03:03	1.84064e-09	-0.409626	0.0673224	4.25436e-07	132709	4667	1492	0.796018	0.121362	0.000402354	-0.350096	0.0998263	87606	2911	880	0.645374	0.16928
RX	INSULIN_FAST	Insulin, fast-acting	DQB1*04:02	4.33789e-09	-0.219586	0.0372428	9.51022e-07	132709	4667	50	0.951776	0.0804802	0.00132789	-0.155755	0.0487335	87606	2911	231	0.961457	0.0894424
RX	INSULIN_FAST	Insulin, fast-acting	DRB1*08:01	4.36258e-09	-0.222512	0.0377403	9.55615e-07	132709	4667	139	0.930621	0.130143	0.00120499	-0.158437	0.0491459	87606	2911	240	0.924524	0.138539
RX	INSULIN_FAST	Insulin, fast-acting	DQA1*04:01	8.47903e-09	-0.216139	0.0373885	1.79054e-06	132709	4667	51	0.918532	0.102733	0.00115653	-0.157964	0.0488193	87606	2911	223	0.944186	0.111404
RX	INSULIN_FAST	Insulin, fast-acting	DPB1*04:01	1.15864e-08	0.122707	0.0214947	2.39916e-06	132709	4667	813	0.93856	0.10056	4.10337e-06	0.127537	0.0276704	87606	2911	467	0.935633	0.104685
RX	INSULIN_FAST	Insulin, fast-acting	B*51:01	1.35106e-08	-0.285283	0.0498799	2.76731e-06	132709	4667	14	0.75078	0.169226	3.27958e-06	-0.303425	0.065096	87606	2911	18	0.745566	0.172483
RX	INSULIN_FAST	Insulin, fast-acting	B*15:01	1.33713e-06	0.142258	0.0293344	0.00019664	132709	4667	607	0.766345	0.119583	4.56281e-26	0.389439	0.035514	87606	2911	623	0.763054	0.125744
RX	INSULIN_FAST	Insulin, fast-acting	DQB1*05:03	1.72665e-06	-0.687887	0.143018	0.000248651	132709	4667	521	0.931683	0.115235	1.97277e-05	-0.790758	0.186231	87606	2911	359	0.89733	0.136128
RX	INSULIN_FAST	Insulin, fast-acting	DQA1*01:04	2.53484e-06	-0.669613	0.141667	0.000351558	132709	4667	421	0.822096	0.121624	8.1468e-06	-0.81538	0.18305	87606	2911	109	0.841839	0.156775
RX	INSULIN_FAST	Insulin, fast-acting	DPB1*05:01	2.53558e-06	-0.43464	0.0920282	0.000351558	132709	4667	15	0.934471	0.106244	5.438e-09	-0.721636	0.121547	87606	2911	75	0.928867	0.110588
RX	INSULIN_FAST	Insulin, fast-acting	A*31:01	8.95727e-06	-0.276642	0.0623118	0.00110702	132709	4667	14	0.830113	0.120125	4.20212e-07	-0.422036	0.0827745	87606	2911	161	0.827914	0.122925
RX	INSULIN_FAST	Insulin, fast-acting	A*11:01	1.09007e-05	-0.271531	0.0617671	0.00132352	132709	4667	276	0.80326	0.100584	2.08731e-06	-0.389676	0.0817903	87606	2911	646	0.801893	0.104725
RX	INSULIN_FAST	Insulin, fast-acting	DRB1*14:54	3.24064e-05	-0.637051	0.154015	0.00351239	132709	4667	16	0.656369	0.210272	0.000291105	-0.698305	0.196251	87606	2911	5	0.629499	0.212051
RX	INSULIN_INTER_AND_LONG	Insulin, intermediate and long-acting	DQB1*03:02	4.16245e-189	0.742736	0.0240327	7.87842e-185	134919	6877	1206	0.92827	0.0678153	2.11504e-173	0.851561	0.0281626	88999	4304	1971	0.960156	0.0909827
RX	INSULIN_INTER_AND_LONG	Insulin, intermediate and long-acting	DQA1*03:01	3.3786e-183	0.733081	0.0241288	5.23212e-179	134919	6877	1280	0.795878	0.125276	8.88775e-172	0.849683	0.0282334	88999	4304	1957	0.865745	0.132887
RX	INSULIN_INTER_AND_LONG	Insulin, intermediate and long-acting	DRB1*04:01	1.85237e-151	0.735005	0.0266522	1.66076e-147	134919	6877	1903	0.86103	0.18517	3.70912e-140	0.838643	0.0307656	88999	4304	632	0.849957	0.191901
RX	INSULIN_INTER_AND_LONG	Insulin, intermediate and long-acting	DQB1*03:01	1.00826e-49	-0.499925	0.0327356	2.04469e-46	134919	6877	1900	0.908051	0.110074	1.62807e-15	-0.331323	0.0408838	88999	4304	752	0.92653	0.116164
RX	INSULIN_INTER_AND_LONG	Insulin, intermediate and long-acting	DQB1*02:01	3.41914e-43	0.432316	0.0305382	5.86348e-40	134919	6877	1116	0.957577	0.0693996	3.72422e-16	0.310234	0.0374384	88999	4304	1166	0.955923	0.108398
RX	INSULIN_INTER_AND_LONG	Insulin, intermediate and long-acting	DQA1*05:01	4.41141e-43	0.431764	0.0305417	7.53982e-40	134919	6877	748	0.938039	0.0970411	1.65085e-15	0.302682	0.0373958	88999	4304	469	0.930999	0.134208
RX	INSULIN_INTER_AND_LONG	Insulin, intermediate and long-acting	DRB1*03:01	2.98286e-42	0.427096	0.030533	4.94922e-39	134919	6877	842	0.93178	0.135393	3.05414e-16	0.311013	0.0374192	88999	4304	1168	0.926348	0.143477
RX	INSULIN_INTER_AND_LONG	Insulin, intermediate and long-acting	DQA1*05:05	4.99848e-38	-0.516625	0.038831	7.13525e-35	134919	6877	84	0.900452	0.129192	2.97668e-12	-0.353795	0.0499016	88999	4304	50	0.852482	0.15152
RX	INSULIN_INTER_AND_LONG	Insulin, intermediate and long-acting	B*08:01	1.69196e-31	0.382608	0.0320376	1.90453e-28	134919	6877	1586	0.84475	0.109839	2.72773e-09	0.236261	0.0394158	88999	4304	591	0.841311	0.115847
RX	INSULIN_INTER_AND_LONG	Insulin, intermediate and long-acting	DRB1*15:01	3.44988e-25	-0.374684	0.0356102	2.95314e-22	134919	6877	16	0.934508	0.12509	3.28031e-46	-0.593718	0.0402339	88999	4304	6	0.928237	0.134461
RX	INSULIN_INTER_AND_LONG	Insulin, intermediate and long-acting	DQB1*06:02	1.93175e-24	-0.371137	0.0358617	1.56698e-21	134919	6877	1294	0.93011	0.0826096	1.60021e-46	-0.600584	0.0405517	88999	4304	434	0.964611	0.093182
RX	INSULIN_INTER_AND_LONG	Insulin, intermediate and long-acting	B*27:05	4.99558e-21	-0.342061	0.0356523	3.36355e-18	134919	6877	2236	0.801292	0.11947	0.00300456	-0.13323	0.0451152	88999	4304	1435	0.797687	0.121565
RX	INSULIN_INTER_AND_LONG	Insulin, intermediate and long-acting	C*07:01	4.87622e-20	0.257575	0.0277108	3.00959e-17	134919	6877	772	0.885586	0.09211	7.25802e-07	0.169701	0.0340973	88999	4304	1455	0.882409	0.0979814
RX	INSULIN_INTER_AND_LONG	Insulin, intermediate and long-acting	DPB1*04:02	7.05601e-18	-0.232441	0.0267101	3.66453e-15	134919	6877	2070	0.923338	0.0933853	4.04686e-10	-0.215119	0.034254	88999	4304	1351	0.921699	0.0965834
RX	INSULIN_INTER_AND_LONG	Insulin, intermediate and long-acting	C*02:02	1.39114e-17	-0.354297	0.04072	7.05282e-15	134919	6877	2118	0.890763	0.101513	0.00100301	-0.170523	0.0521095	88999	4304	422	0.884711	0.109007
RX	INSULIN_INTER_AND_LONG	Insulin, intermediate and long-acting	DRB1*11:01	4.36148e-17	-0.47725	0.0553478	2.13291e-14	134919	6877	443	0.822972	0.175307	3.49021e-08	-0.401036	0.0719929	88999	4304	50	0.810849	0.183147
RX	INSULIN_INTER_AND_LONG	Insulin, intermediate and long-acting	B*39:01	1.70454e-16	0.344809	0.0404101	7.9626e-14	134919	6877	19	0.811974	0.155378	0.00408217	0.162716	0.0562246	88999	4304	38	0.803628	0.16767
RX	INSULIN_INTER_AND_LONG	Insulin, intermediate and long-acting	DQB1*03:03	8.35148e-16	-0.338567	0.041348	3.67925e-13	134919	6877	663	0.853303	0.120571	0.00377011	-0.148076	0.0514475	88999	4304	310	0.941839	0.112171
RX	INSULIN_INTER_AND_LONG	Insulin, intermediate and long-acting	DRB1*13:01	5.98458e-15	-0.271729	0.0343941	2.44864e-12	134919	6877	114	0.907358	0.146532	2.85173e-16	-0.362568	0.043529	88999	4304	168	0.902157	0.153895
RX	INSULIN_INTER_AND_LONG	Insulin, intermediate and long-acting	DQA1*01:02	6.1038e-15	-0.237102	0.0302234	2.49543e-12	134919	6877	906	0.914823	0.110826	1.05007e-36	-0.43551	0.0335245	88999	4304	1154	0.925921	0.132581
RX	INSULIN_INTER_AND_LONG	Insulin, intermediate and long-acting	DRB1*12:01	8.89316e-14	-0.492781	0.0645606	3.29569e-11	134919	6877	90	0.904887	0.140278	5.1212e-05	-0.325256	0.0806222	88999	4304	79	0.899632	0.14613
RX	INSULIN_INTER_AND_LONG	Insulin, intermediate and long-acting	DQA1*01:03	1.09187e-13	-0.270066	0.0359493	4.00566e-11	134919	6877	1849	0.89623	0.106862	6.55034e-16	-0.37453	0.0455036	88999	4304	418	0.914149	0.142952
RX	INSULIN_INTER_AND_LONG	Insulin, intermediate and long-acting	DQB1*06:03	1.11121e-13	-0.270189	0.0359779	4.06492e-11	134919	6877	548	0.908191	0.092989	2.11223e-15	-0.367244	0.0454663	88999	4304	574	0.944391	0.107131
RX	INSULIN_INTER_AND_LONG	Insulin, intermediate and long-acting	DPB1*01:01	5.20714e-13	0.269362	0.0367574	1.78594e-10	134919	6877	6013	0.950735	0.103919	1.1241e-06	0.22607	0.0460584	88999	4304	3676	0.946349	0.110902
RX	INSULIN_INTER_AND_LONG	Insulin, intermediate and long-acting	DRB1*07:01	1.59943e-11	-0.275725	0.0405357	4.67336e-09	134919	6877	257	0.925442	0.143834	0.000810748	-0.175678	0.0527296	88999	4304	416	0.912319	0.160743
RX	INSULIN_INTER_AND_LONG	Insulin, intermediate and long-acting	DQA1*02:01	2.9561e-11	-0.270901	0.0403861	8.39269e-09	134919	6877	377	0.92854	0.103831	0.00100848	-0.172079	0.052616	88999	4304	84	0.910452	0.151354
RX	INSULIN_INTER_AND_LONG	Insulin, intermediate and long-acting	DRB1*04:04	4.00916e-11	0.250602	0.0372897	1.12204e-08	134919	6877	527	0.81799	0.19943	2.06966e-14	0.377289	0.0475094	88999	4304	739	0.810359	0.202211
RX	INSULIN_INTER_AND_LONG	Insulin, intermediate and long-acting	C*03:04	5.03424e-11	0.164368	0.0248678	1.39668e-08	134919	6877	2204	0.87189	0.112421	3.87837e-23	0.31568	0.0310209	88999	4304	492	0.869261	0.115018
RX	INSULIN_INTER_AND_LONG	Insulin, intermediate and long-acting	B*56:01	4.13454e-10	0.330078	0.0515001	1.03523e-07	134919	6877	19	0.867392	0.118187	1.60139e-16	0.558635	0.063568	88999	4304	104	0.86048	0.129286
RX	INSULIN_INTER_AND_LONG	Insulin, intermediate and long-acting	DPB1*04:01	5.4812e-10	0.110476	0.0177991	1.34539e-07	134919	6877	1022	0.938664	0.100435	0.000822393	0.0773554	0.0231152	88999	4304	639	0.93578	0.104433
RX	INSULIN_INTER_AND_LONG	Insulin, intermediate and long-acting	B*51:01	1.32489e-08	-0.229293	0.0401688	2.72025e-06	134919	6877	92	0.750491	0.169346	0.000544798	-0.17503	0.0508555	88999	4304	25	0.745404	0.172552
RX	INSULIN_INTER_AND_LONG	Insulin, intermediate and long-acting	DQA1*03:03	1.01025e-07	-0.290624	0.0543709	1.82172e-05	134919	6877	1900	0.795608	0.121798	0.000298979	-0.287809	0.0801526	88999	4304	1164	0.645586	0.169166
RX	INSULIN_INTER_AND_LONG	Insulin, intermediate and long-acting	B*15:01	3.7713e-07	0.127048	0.0249421	6.12808e-05	134919	6877	1685	0.766298	0.1197	7.65119e-19	0.278542	0.0307298	88999	4304	1012	0.763035	0.125871
RX	INSULIN_INTER_AND_LONG	Insulin, intermediate and long-acting	A*24:02	5.21863e-07	0.146242	0.0290107	8.29268e-05	134919	6877	460	0.770686	0.109749	0.000702576	0.127447	0.0374495	88999	4304	14	0.764568	0.113801
RX	INSULIN_INTER_AND_LONG	Insulin, intermediate and long-acting	DRB1*08:01	7.68364e-07	-0.152426	0.0308325	0.00011816	134919	6877	2523	0.930554	0.1301	0.00211767	-0.12353	0.0403558	88999	4304	350	0.924536	0.138539
RX	INSULIN_INTER_AND_LONG	Insulin, intermediate and long-acting	B*44:02	1.15654e-06	-0.182572	0.0375413	0.000172012	134919	6877	707	0.757796	0.130931	0.00261037	-0.147848	0.0494035	88999	4304	201	0.750651	0.136254
RX	INSULIN_INTER_AND_LONG	Insulin, intermediate and long-acting	DQB1*04:02	1.2806e-06	-0.147218	0.0304041	0.00018875	134919	6877	102	0.951705	0.0806346	0.00237669	-0.121173	0.0400372	88999	4304	339	0.961492	0.0892674
RX	INSULIN_INTER_AND_LONG	Insulin, intermediate and long-acting	DQA1*04:01	1.55537e-06	-0.146671	0.0305377	0.000226132	134919	6877	103	0.918527	0.102751	0.002019	-0.123342	0.0401064	88999	4304	336	0.944295	0.111386
RX	INSULIN_INTER_AND_LONG	Insulin, intermediate and long-acting	A*11:01	7.98822e-05	-0.191015	0.0485747	0.00774041	134919	6877	454	0.803229	0.100697	0.000295468	-0.225456	0.062632	88999	4304	899	0.801914	0.104874
RX	INSULIN_SHORT_HUMAN	Insulin, fast-acting (human)	DQB1*03:02	1.60251e-250	1.36373	0.0379045	9.09941e-246	130512	2470	126	0.928259	0.0677419	2.1602e-248	1.65386	0.04415	86022	1327	1059	0.960216	0.0908142
RX	INSULIN_SHORT_HUMAN	Insulin, fast-acting (human)	DQA1*03:01	2.69864e-245	1.35614	0.0381122	1.06085e-240	130512	2470	455	0.795851	0.125373	2.4654e-244	1.64347	0.0442125	86022	1327	1048	0.865849	0.133045
RX	INSULIN_SHORT_HUMAN	Insulin, fast-acting (human)	DRB1*04:01	1.2517e-176	1.23425	0.0410462	1.64017e-172	130512	2470	923	0.860829	0.185246	1.76342e-210	1.61439	0.0463035	86022	1327	87	0.849273	0.192425
RX	INSULIN_SHORT_HUMAN	Insulin, fast-acting (human)	DQB1*02:01	1.96291e-76	1.00572	0.0518692	7.71632e-73	130512	2470	216	0.957566	0.0696156	2.89812e-24	0.643028	0.060431	86022	1327	501	0.955972	0.108177
RX	INSULIN_SHORT_HUMAN	Insulin, fast-acting (human)	DQA1*05:01	5.23613e-76	1.0029	0.0518765	2.01193e-72	130512	2470	138	0.938171	0.0970263	9.30629e-23	0.620398	0.0604503	86022	1327	64	0.931058	0.134197
RX	INSULIN_SHORT_HUMAN	Insulin, fast-acting (human)	DRB1*03:01	2.73369e-75	0.997455	0.051864	1.01972e-71	130512	2470	424	0.931762	0.135529	3.99979e-24	0.640694	0.0604084	86022	1327	501	0.926483	0.143272
RX	INSULIN_SHORT_HUMAN	Insulin, fast-acting (human)	DQB1*03:01	5.46751e-70	-1.2849	0.0713859	1.7573e-66	130512	2470	923	0.908109	0.109861	3.43372e-24	-1.0106	0.0965511	86022	1327	212	0.926616	0.116016
RX	INSULIN_SHORT_HUMAN	Insulin, fast-acting (human)	B*08:01	1.07859e-49	0.827692	0.0536429	2.17866e-46	130512	2470	483	0.844751	0.10974	4.94669e-14	0.494973	0.0636286	86022	1327	147	0.84111	0.116047
RX	INSULIN_SHORT_HUMAN	Insulin, fast-acting (human)	DQA1*05:05	6.56483e-48	-1.29497	0.0876385	1.24717e-44	130512	2470	10	0.900505	0.129074	3.1617e-19	-1.15972	0.126526	86022	1327	8	0.852607	0.151454
RX	INSULIN_SHORT_HUMAN	Insulin, fast-acting (human)	DQB1*06:02	3.8837e-46	-1.37465	0.0955822	7.11369e-43	130512	2470	456	0.930137	0.0824623	7.40468e-59	-2.06582	0.135941	86022	1327	94	0.964674	0.092832
RX	INSULIN_SHORT_HUMAN	Insulin, fast-acting (human)	C*07:01	1.02958e-34	0.586849	0.0459796	1.30885e-31	130512	2470	420	0.885365	0.0922786	1.20163e-10	0.368739	0.0560005	86022	1327	262	0.882478	0.0975671
RX	INSULIN_SHORT_HUMAN	Insulin, fast-acting (human)	DQA1*01:02	9.79578e-30	-0.731075	0.0627909	1.0343e-26	130512	2470	174	0.914873	0.110859	1.00275e-51	-1.22845	0.0792923	86022	1327	182	0.926012	0.132482
RX	INSULIN_SHORT_HUMAN	Insulin, fast-acting (human)	DPB1*04:02	1.82145e-29	-0.599828	0.0515069	1.89966e-26	130512	2470	10	0.923318	0.0933928	1.12709e-14	-0.547152	0.0688554	86022	1327	20	0.921439	0.0969313
RX	INSULIN_SHORT_HUMAN	Insulin, fast-acting (human)	DRB1*13:01	1.62844e-25	-0.822912	0.0763659	1.4373e-22	130512	2470	22	0.907096	0.146927	1.30971e-29	-1.2819	0.11156	86022	1327	14	0.902196	0.153995
RX	INSULIN_SHORT_HUMAN	Insulin, fast-acting (human)	DRB1*07:01	2.11981e-25	-0.862819	0.0803838	1.85815e-22	130512	2470	58	0.925327	0.143725	6.17033e-12	-0.913406	0.129527	86022	1327	69	0.91267	0.16014
RX	INSULIN_SHORT_HUMAN	Insulin, fast-acting (human)	DPB1*01:01	1.89802e-24	0.613622	0.057554	1.54452e-21	130512	2470	2287	0.950614	0.104288	6.81889e-09	0.433727	0.0726122	86022	1327	1220	0.946463	0.110785
RX	INSULIN_SHORT_HUMAN	Insulin, fast-acting (human)	DRB1*11:01	5.5473e-24	-1.36442	0.134269	4.402e-21	130512	2470	161	0.823013	0.175127	6.54538e-12	-1.44605	0.212139	86022	1327	82	0.81096	0.182995
RX	INSULIN_SHORT_HUMAN	Insulin, fast-acting (human)	B*27:05	3.31028e-22	-0.626607	0.0628253	2.37596e-19	130512	2470	262	0.801377	0.119404	6.11021e-05	-0.357689	0.0893803	86022	1327	62	0.798124	0.12103
RX	INSULIN_SHORT_HUMAN	Insulin, fast-acting (human)	DQB1*06:03	4.08082e-22	-0.791566	0.0793722	2.91265e-19	130512	2470	155	0.908007	0.0932845	1.64841e-27	-1.29901	0.117774	86022	1327	78	0.944322	0.107395
RX	INSULIN_SHORT_HUMAN	Insulin, fast-acting (human)	DQA1*01:03	5.52851e-22	-0.786854	0.0791514	3.92401e-19	130512	2470	339	0.896095	0.107106	1.10412e-27	-1.30298	0.117763	86022	1327	69	0.914034	0.143229
RX	INSULIN_SHORT_HUMAN	Insulin, fast-acting (human)	DQB1*03:03	1.57652e-21	-0.752262	0.0766987	1.08873e-18	130512	2470	185	0.853559	0.120189	6.5835e-07	-0.538165	0.107074	86022	1327	63	0.941747	0.111954
RX	INSULIN_SHORT_HUMAN	Insulin, fast-acting (human)	DRB1*04:04	1.4186e-20	0.529767	0.0539647	9.11898e-18	130512	2470	185	0.817879	0.199587	1.17884e-19	0.718539	0.0725374	86022	1327	209	0.81057	0.202199
RX	INSULIN_SHORT_HUMAN	Insulin, fast-acting (human)	A*24:02	1.05743e-19	0.426982	0.04509	6.4103e-17	130512	2470	130	0.770651	0.109663	1.67571e-06	0.300233	0.0615958	86022	1327	23	0.764167	0.113997
RX	INSULIN_SHORT_HUMAN	Insulin, fast-acting (human)	DQA1*03:03	1.35215e-15	-0.911565	0.111437	5.851e-13	130512	2470	922	0.796236	0.121225	6.66178e-05	-0.68371	0.172617	86022	1327	497	0.645394	0.169505
RX	INSULIN_SHORT_HUMAN	Insulin, fast-acting (human)	C*02:02	3.61262e-15	-0.551369	0.0684147	1.49489e-12	130512	2470	930	0.890881	0.101051	5.53156e-05	-0.413046	0.102637	86022	1327	106	0.884691	0.108959
RX	INSULIN_SHORT_HUMAN	Insulin, fast-acting (human)	C*06:02	6.41576e-15	-0.563193	0.070436	2.62087e-12	130512	2470	225	0.902991	0.0958876	2.92916e-07	-0.545467	0.105091	86022	1327	225	0.898934	0.103022
RX	INSULIN_SHORT_HUMAN	Insulin, fast-acting (human)	DRB1*12:01	1.03258e-14	-1.05599	0.133813	4.15828e-12	130512	2470	16	0.90427	0.141082	1.18439e-06	-0.89443	0.183262	86022	1327	61	0.899983	0.145619
RX	INSULIN_SHORT_HUMAN	Insulin, fast-acting (human)	DQB1*02:02	1.91348e-14	-0.662089	0.0843485	7.50469e-12	130512	2470	1862	0.949112	0.0704109	5.1461e-06	-0.609927	0.133075	86022	1327	113	0.912699	0.129728
RX	INSULIN_SHORT_HUMAN	Insulin, fast-acting (human)	C*03:04	4.36038e-14	0.296652	0.0386148	1.65061e-11	130512	2470	243	0.871662	0.112642	1.42303e-37	0.671281	0.0489978	86022	1327	510	0.869045	0.115159
RX	INSULIN_SHORT_HUMAN	Insulin, fast-acting (human)	B*35:01	1.06733e-12	0.465238	0.0636734	3.58139e-10	130512	2470	73	0.819321	0.111512	4.96229e-06	0.420623	0.0907063	86022	1327	10	0.814573	0.119315
RX	INSULIN_SHORT_HUMAN	Insulin, fast-acting (human)	B*56:01	5.26799e-12	0.522742	0.0724923	1.62864e-09	130512	2470	12	0.867467	0.118138	5.89305e-22	0.999201	0.0914508	86022	1327	10	0.860157	0.129817
RX	INSULIN_SHORT_HUMAN	Insulin, fast-acting (human)	C*15:02	2.07514e-10	-0.760036	0.117484	5.39409e-08	130512	2470	76	0.871878	0.13957	0.000594051	-0.545848	0.161396	86022	1327	45	0.861626	0.142204
RX	INSULIN_SHORT_HUMAN	Insulin, fast-acting (human)	B*40:02	2.07858e-10	-0.777915	0.119926	5.40029e-08	130512	2470	19	0.800501	0.130986	1.80124e-05	-0.73769	0.17225	86022	1327	125	0.78995	0.139981
RX	INSULIN_SHORT_HUMAN	Insulin, fast-acting (human)	DRB1*04:08	7.93336e-10	-1.31291	0.215181	1.91329e-07	130512	2470	170	0.886193	0.168962	0.00438755	-0.746343	0.274319	86022	1327	231	0.878514	0.17076
RX	INSULIN_SHORT_HUMAN	Insulin, fast-acting (human)	B*51:01	1.53689e-09	-0.453951	0.0740666	3.58798e-07	130512	2470	11	0.750675	0.169249	6.71691e-07	-0.533455	0.106274	86022	1327	7	0.745582	0.172433
RX	INSULIN_SHORT_HUMAN	Insulin, fast-acting (human)	B*57:01	1.11366e-08	-1.21759	0.213774	2.31163e-06	130512	2470	22	0.857582	0.127668	2.04976e-05	-1.40808	0.344273	86022	1327	140	0.849737	0.137451
RX	INSULIN_SHORT_HUMAN	Insulin, fast-acting (human)	A*31:01	1.49313e-08	-0.586015	0.101846	3.04609e-06	130512	2470	46	0.82998	0.120349	6.87047e-09	-0.886495	0.150364	86022	1327	45	0.828396	0.122405
RX	INSULIN_SHORT_HUMAN	Insulin, fast-acting (human)	B*44:02	4.00452e-08	-0.36193	0.0654103	7.7196e-06	130512	2470	329	0.75785	0.130499	0.000661209	-0.313089	0.0926424	86022	1327	34	0.750826	0.135963
RX	INSULIN_SHORT_HUMAN	Insulin, fast-acting (human)	DPB1*04:01	5.51863e-08	0.162126	0.0298152	1.04145e-05	130512	2470	484	0.938615	0.100384	4.08228e-06	0.186085	0.0403209	86022	1327	284	0.935542	0.104747
RX	INSULIN_SHORT_HUMAN	Insulin, fast-acting (human)	DPB1*05:01	8.94664e-08	-0.88739	0.164339	1.62823e-05	130512	2470	58	0.934443	0.106434	1.53419e-08	-1.31442	0.234275	86022	1327	5	0.929023	0.110472
RX	INSULIN_SHORT_HUMAN	Insulin, fast-acting (human)	DQB1*04:02	4.031e-07	-0.259716	0.0511222	6.52104e-05	130512	2470	19	0.951796	0.0804665	0.000636829	-0.250861	0.073808	86022	1327	113	0.961392	0.089633
RX	INSULIN_SHORT_HUMAN	Insulin, fast-acting (human)	B*15:01	7.60383e-07	0.192984	0.0388412	0.000117185	130512	2470	289	0.766425	0.1194	1.4085e-28	0.576789	0.049013	86022	1327	273	0.76311	0.125798
RX	INSULIN_SHORT_HUMAN	Insulin, fast-acting (human)	DQA1*04:01	1.54507e-06	-0.246212	0.0511741	0.000224826	130512	2470	19	0.918641	0.102695	0.000716723	-0.248425	0.0738022	86022	1327	92	0.944308	0.111418
RX	INSULIN_SHORT_HUMAN	Insulin, fast-acting (human)	DRB1*08:01	1.94233e-06	-0.245143	0.0514555	0.000276646	130512	2470	1483	0.930585	0.130261	0.000775456	-0.248484	0.0743086	86022	1327	114	0.924495	0.138602
RX	INSULIN_SHORT_HUMAN	Insulin, fast-acting (human)	DQA1*01:05	4.74092e-06	-1.37918	0.311567	0.000619007	130512	2470	1855	0.647642	0.101735	0.00415336	-0.930324	0.344824	86022	1327	78	0.877978	0.152757
RX	INSULIN_SHORT_HUMAN	Insulin, fast-acting (human)	DQA1*01:04	5.25989e-05	-0.912984	0.229417	0.00539652	130512	2470	171	0.82221	0.121177	2.44402e-06	-2.20969	0.534589	86022	1327	34	0.841455	0.15713
RX	INSULIN_SHORT_HUMAN	Insulin, fast-acting (human)	DQB1*05:03	5.57692e-05	-0.909683	0.229414	0.00568186	130512	2470	173	0.931615	0.115277	4.88793e-06	-2.15419	0.534669	86022	1327	56	0.896837	0.136885
RX	INSULIN_SHORT_HUMAN	Insulin, fast-acting (human)	C*12:03	6.29302e-05	-0.394159	0.0989187	0.00629719	130512	2470	109	0.911067	0.107778	1.18949e-06	-0.753729	0.153887	86022	1327	40	0.905342	0.118021
RX	INSULIN_SHORTFAST	Insulin, fast-acting or short human	DQB1*03:02	2.48663e-253	0.988623	0.0273248	1.81538e-248	135381	4850	605	0.928322	0.0677697	1.12462e-245	1.16004	0.0315794	89197	2946	1717	0.960176	0.0910472
RX	INSULIN_SHORTFAST	Insulin, fast-acting or short human	DQA1*03:01	7.7609e-247	0.979439	0.0274529	3.60556e-242	135381	4850	875	0.795909	0.125236	2.16267e-242	1.15507	0.0316543	89197	2946	1702	0.865802	0.132882
RX	INSULIN_SHORTFAST	Insulin, fast-acting or short human	DRB1*04:01	1.35118e-184	0.926239	0.0301548	2.30168e-180	135381	4850	1529	0.861249	0.184921	1.39374e-206	1.15066	0.0339492	89197	2946	355	0.850144	0.191818
RX	INSULIN_SHORTFAST	Insulin, fast-acting or short human	DQB1*02:01	8.59452e-66	0.637009	0.0357768	2.55357e-62	135381	4850	663	0.957559	0.0694115	5.23838e-19	0.396105	0.0433433	89197	2946	892	0.955851	0.108564
RX	INSULIN_SHORTFAST	Insulin, fast-acting or short human	DQA1*05:01	1.92666e-65	0.635337	0.0357849	5.65862e-62	135381	4850	425	0.937942	0.0971854	4.42e-18	0.384704	0.043312	89197	2946	254	0.930933	0.134227
RX	INSULIN_SHORTFAST	Insulin, fast-acting or short human	DQB1*03:01	4.03522e-65	-0.735546	0.0416795	1.16506e-61	135381	4850	1529	0.908051	0.11003	5.0198e-22	-0.5282	0.053089	89197	2946	502	0.926559	0.11613
RX	INSULIN_SHORTFAST	Insulin, fast-acting or short human	DRB1*03:01	2.98971e-64	0.629035	0.0357838	8.44122e-61	135381	4850	712	0.931718	0.135489	3.54518e-19	0.397801	0.0433106	89197	2946	894	0.926219	0.143677
RX	INSULIN_SHORTFAST	Insulin, fast-acting or short human	DQA1*05:05	7.29047e-50	-0.780559	0.0507006	1.49029e-46	135381	4850	58	0.900377	0.129264	7.58522e-19	-0.612071	0.0668473	89197	2946	26	0.852392	0.151612
RX	INSULIN_SHORTFAST	Insulin, fast-acting or short human	B*08:01	1.24243e-43	0.536723	0.0375231	2.1819e-40	135381	4850	1033	0.844722	0.109875	4.00322e-10	0.289906	0.0457912	89197	2946	382	0.84133	0.115818
RX	INSULIN_SHORTFAST	Insulin, fast-acting or short human	DQB1*06:02	1.1498e-41	-0.662667	0.0477088	1.8536e-38	135381	4850	883	0.930139	0.0825629	4.82692e-59	-0.931458	0.0555111	89197	2946	274	0.964654	0.0931132
RX	INSULIN_SHORTFAST	Insulin, fast-acting or short human	DRB1*15:01	2.01988e-41	-0.65351	0.047198	3.21569e-38	135381	4850	13	0.934527	0.125068	5.63823e-59	-0.922591	0.0550024	89197	2946	5	0.928261	0.134418
RX	INSULIN_SHORTFAST	Insulin, fast-acting or short human	C*07:01	1.54009e-30	0.382542	0.0324464	1.68894e-27	135381	4850	551	0.885563	0.0921011	2.60484e-08	0.223205	0.039774	89197	2946	1123	0.88246	0.0979075
RX	INSULIN_SHORTFAST	Insulin, fast-acting or short human	DPB1*04:02	2.28813e-29	-0.385953	0.0334783	2.37185e-26	135381	4850	1232	0.923321	0.093389	1.73568e-17	-0.377725	0.0434778	89197	2946	779	0.921671	0.096595
RX	INSULIN_SHORTFAST	Insulin, fast-acting or short human	DQA1*01:02	1.02765e-26	-0.416599	0.0382162	9.65385e-24	135381	4850	548	0.914784	0.110852	3.45593e-49	-0.660901	0.0432888	89197	2946	657	0.925899	0.1326
RX	INSULIN_SHORTFAST	Insulin, fast-acting or short human	DRB1*11:01	2.56137e-23	-0.755181	0.0733887	1.95659e-20	135381	4850	327	0.823062	0.175307	1.46718e-11	-0.68509	0.0989026	89197	2946	197	0.810864	0.183113
RX	INSULIN_SHORTFAST	Insulin, fast-acting or short human	DPB1*01:01	2.87715e-23	0.429522	0.0417854	2.19126e-20	135381	4850	4336	0.950755	0.103956	6.81351e-06	0.242986	0.0535023	89197	2946	2607	0.94644	0.110797
RX	INSULIN_SHORTFAST	Insulin, fast-acting or short human	B*39:01	6.39175e-23	0.475242	0.0456721	4.78248e-20	135381	4850	11	0.812063	0.155198	0.000167029	0.246223	0.0646845	89197	2946	24	0.803607	0.167721
RX	INSULIN_SHORTFAST	Insulin, fast-acting or short human	B*27:05	4.76667e-22	-0.422095	0.0426786	3.39743e-19	135381	4850	529	0.801236	0.119414	0.000855756	-0.184681	0.0556549	89197	2946	170	0.797604	0.121686
RX	INSULIN_SHORTFAST	Insulin, fast-acting or short human	DRB1*04:04	4.88549e-22	0.41173	0.0408314	3.47726e-19	135381	4850	373	0.818035	0.199446	3.42337e-19	0.508734	0.0535357	89197	2946	493	0.810622	0.202134
RX	INSULIN_SHORTFAST	Insulin, fast-acting or short human	DRB1*07:01	9.45294e-20	-0.472936	0.0506648	5.74414e-17	135381	4850	148	0.925382	0.143845	1.47565e-06	-0.325254	0.0673079	89197	2946	252	0.91232	0.160711
RX	INSULIN_SHORTFAST	Insulin, fast-acting or short human	DQA1*02:01	2.23419e-19	-0.46574	0.0504342	1.32455e-16	135381	4850	249	0.928526	0.103763	2.92108e-06	-0.313755	0.066932	89197	2946	37	0.910491	0.151275
RX	INSULIN_SHORTFAST	Insulin, fast-acting or short human	DRB1*13:01	4.29273e-19	-0.398206	0.0436028	2.44839e-16	135381	4850	77	0.907409	0.146427	5.34259e-25	-0.609855	0.0571847	89197	2946	46	0.902208	0.153907
RX	INSULIN_SHORTFAST	Insulin, fast-acting or short human	C*02:02	2.46782e-18	-0.434009	0.0485277	1.33445e-15	135381	4850	1630	0.890733	0.101529	6.11161e-05	-0.259636	0.0649434	89197	2946	266	0.884655	0.109123
RX	INSULIN_SHORTFAST	Insulin, fast-acting or short human	DQB1*03:03	6.65792e-18	-0.440923	0.0499368	3.4613e-15	135381	4850	446	0.853321	0.120533	0.00020119	-0.236398	0.063867	89197	2946	197	0.9418	0.112233
RX	INSULIN_SHORTFAST	Insulin, fast-acting or short human	DRB1*12:01	1.52432e-17	-0.740481	0.0842134	7.68989e-15	135381	4850	47	0.904914	0.140259	1.92348e-07	-0.565739	0.107401	89197	2946	378	0.899682	0.146064
RX	INSULIN_SHORTFAST	Insulin, fast-acting or short human	DQB1*06:03	3.57644e-17	-0.392669	0.0456282	1.75909e-14	135381	4850	361	0.908191	0.0928956	1.54703e-22	-0.599252	0.0594606	89197	2946	327	0.944402	0.107093
RX	INSULIN_SHORTFAST	Insulin, fast-acting or short human	DQA1*01:03	3.8115e-17	-0.391893	0.0455793	1.86931e-14	135381	4850	1049	0.896213	0.106825	2.56118e-23	-0.613078	0.0596929	89197	2946	255	0.914163	0.142952
RX	INSULIN_SHORTFAST	Insulin, fast-acting or short human	C*03:04	1.84059e-14	0.221204	0.0285145	7.24662e-12	135381	4850	477	0.871794	0.112497	7.43674e-33	0.443034	0.0355441	89197	2946	972	0.869262	0.115057
RX	INSULIN_SHORTFAST	Insulin, fast-acting or short human	A*24:02	3.67943e-12	0.236475	0.0334712	1.15855e-09	135381	4850	298	0.770728	0.10973	7.54862e-06	0.196517	0.0435565	89197	2946	8	0.764517	0.113824
RX	INSULIN_SHORTFAST	Insulin, fast-acting or short human	B*40:02	1.68321e-11	-0.541046	0.0786048	4.89856e-09	135381	4850	460	0.800683	0.130579	0.000100996	-0.383213	0.0990948	89197	2946	273	0.789056	0.140913
RX	INSULIN_SHORTFAST	Insulin, fast-acting or short human	C*06:02	4.18147e-11	-0.30942	0.0463678	1.16706e-08	135381	4850	819	0.903121	0.0956518	0.00488384	-0.169138	0.0605527	89197	2946	711	0.89888	0.103228
RX	INSULIN_SHORTFAST	Insulin, fast-acting or short human	B*44:02	6.79031e-11	-0.303302	0.0459684	1.86565e-08	135381	4850	365	0.757854	0.130884	9.67428e-05	-0.238003	0.0612458	89197	2946	7	0.750641	0.136202
RX	INSULIN_SHORTFAST	Insulin, fast-acting or short human	B*56:01	1.49224e-10	0.377996	0.0571763	3.93698e-08	135381	4850	21	0.867529	0.118069	8.86296e-25	0.776144	0.0686393	89197	2946	251	0.860456	0.129265
RX	INSULIN_SHORTFAST	Insulin, fast-acting or short human	DQB1*02:02	2.85938e-10	-0.353947	0.0554682	7.2917e-08	135381	4850	2754	0.949058	0.0706108	0.00229239	-0.229104	0.0758251	89197	2946	413	0.912788	0.129366
RX	INSULIN_SHORTFAST	Insulin, fast-acting or short human	DQA1*03:03	5.77842e-10	-0.416629	0.0663331	1.41631e-07	135381	4850	1528	0.795642	0.121815	0.000376313	-0.350139	0.0993222	89197	2946	888	0.645504	0.169146
RX	INSULIN_SHORTFAST	Insulin, fast-acting or short human	C*15:02	6.77237e-10	-0.476382	0.0759055	1.64572e-07	135381	4850	184	0.871841	0.139561	0.0047311	-0.265753	0.0954215	89197	2946	293	0.860451	0.143823
RX	INSULIN_SHORTFAST	Insulin, fast-acting or short human	DPB1*04:01	1.2325e-09	0.128104	0.0210729	2.90657e-07	135381	4850	831	0.938626	0.100479	2.19691e-06	0.130371	0.0275185	89197	2946	470	0.935776	0.104476
RX	INSULIN_SHORTFAST	Insulin, fast-acting or short human	DQB1*04:02	3.84572e-09	-0.215948	0.0365046	8.49314e-07	135381	4850	54	0.951688	0.0806949	0.00127884	-0.155472	0.0484789	89197	2946	234	0.961534	0.0891795
RX	INSULIN_SHORTFAST	Insulin, fast-acting or short human	DRB1*08:01	4.83978e-09	-0.217281	0.0369708	1.05427e-06	135381	4850	2185	0.930563	0.130053	0.00118858	-0.157788	0.0488836	89197	2946	243	0.924624	0.138444
RX	INSULIN_SHORTFAST	Insulin, fast-acting or short human	DQA1*04:01	8.13517e-09	-0.212047	0.0366407	1.72077e-06	135381	4850	55	0.91845	0.102812	0.00111932	-0.157593	0.0485633	89197	2946	224	0.944282	0.111336
RX	INSULIN_SHORTFAST	Insulin, fast-acting or short human	B*51:01	1.5383e-08	-0.277613	0.0487498	3.13699e-06	135381	4850	15	0.750595	0.169298	2.85277e-06	-0.303533	0.0647065	89197	2946	18	0.745463	0.172663
RX	INSULIN_SHORTFAST	Insulin, fast-acting or short human	DPB1*05:01	1.82775e-06	-0.430823	0.0898904	0.000262227	135381	4850	88	0.934122	0.106622	5.76798e-09	-0.715314	0.120684	89197	2946	77	0.929022	0.110181
RX	INSULIN_SHORTFAST	Insulin, fast-acting or short human	DQB1*05:03	2.53574e-06	-0.651186	0.137749	0.000351558	135381	4850	547	0.931764	0.114909	1.44617e-05	-0.804206	0.186171	89197	2946	369	0.897514	0.135627
RX	INSULIN_SHORTFAST	Insulin, fast-acting or short human	A*31:01	2.791e-06	-0.288117	0.0613968	0.000383108	135381	4850	16	0.830003	0.120384	9.78575e-07	-0.40134	0.0815099	89197	2946	166	0.828116	0.122865
RX	INSULIN_SHORTFAST	Insulin, fast-acting or short human	B*15:01	2.791e-06	0.135478	0.0288287	0.000383108	135381	4850	630	0.766168	0.119773	2.057e-26	0.389991	0.0353096	89197	2946	626	0.763041	0.125959
RX	INSULIN_SHORTFAST	Insulin, fast-acting or short human	DQA1*01:04	3.67499e-06	-0.63433	0.136544	0.000491898	135381	4850	439	0.822461	0.121206	6.0753e-06	-0.827387	0.183	89197	2946	110	0.841878	0.156112
RX	INSULIN_SHORTFAST	Insulin, fast-acting or short human	A*11:01	3.60538e-05	-0.247015	0.0599295	0.00385701	135381	4850	284	0.803195	0.100726	1.28366e-06	-0.396873	0.0815384	89197	2946	657	0.801952	0.104852
RX	INSULIN_SHORTFAST	Insulin, fast-acting or short human	DRB1*14:54	5.3331e-05	-0.592206	0.147486	0.00545849	135381	4850	17	0.657066	0.210613	0.000223428	-0.712149	0.196184	89197	2946	17	0.629929	0.211749
RX	INSULINS	Insulin medication	DQB1*03:02	1.24052e-202	0.749644	0.0234772	3.16976e-198	121840	7339	1290	0.928212	0.0681742	2.86382e-177	0.848007	0.0278354	80932	4502	2055	0.960343	0.0906496
RX	INSULINS	Insulin medication	DQA1*03:01	1.64157e-196	0.740266	0.0235679	3.49544e-192	121840	7339	1349	0.795376	0.125875	1.15727e-175	0.846132	0.0279003	80932	4502	2041	0.865897	0.13279
RX	INSULINS	Insulin medication	DRB1*04:01	2.58704e-160	0.738272	0.0260686	2.81293e-156	121840	7339	2019	0.861095	0.184996	1.92618e-147	0.848397	0.0304301	80932	4502	665	0.849857	0.19191
RX	INSULINS	Insulin medication	DQB1*03:01	8.9548e-53	-0.49961	0.031744	1.94734e-49	121840	7339	2016	0.907966	0.110296	9.22244e-16	-0.327424	0.0400781	80932	4502	792	0.926005	0.116528
RX	INSULINS	Insulin medication	DQB1*02:01	2.02513e-44	0.426992	0.0297551	3.606e-41	121840	7339	1198	0.957419	0.0698762	1.74063e-16	0.308201	0.0368119	80932	4502	1223	0.955776	0.108776
RX	INSULINS	Insulin medication	DQA1*05:01	2.71722e-44	0.426378	0.0297586	4.82154e-41	121840	7339	809	0.937846	0.0973585	9.14861e-16	0.300005	0.0367632	80932	4502	489	0.930683	0.134539
RX	INSULINS	Insulin medication	DRB1*03:01	2.35988e-43	0.42132	0.029749	4.0881e-40	121840	7339	909	0.931598	0.135814	1.44912e-16	0.308857	0.0367894	80932	4502	1225	0.926199	0.143759
RX	INSULINS	Insulin medication	DQA1*05:05	6.54045e-40	-0.511519	0.0375213	1.00373e-36	121840	7339	91	0.900108	0.130002	5.65886e-13	-0.360227	0.0491639	80932	4502	52	0.851203	0.152623
RX	INSULINS	Insulin medication	B*08:01	2.34117e-30	0.365749	0.0312921	2.53481e-27	121840	7339	1686	0.844987	0.109751	7.63071e-09	0.225498	0.0387803	80932	4502	616	0.841412	0.115539
RX	INSULINS	Insulin medication	DRB1*15:01	3.31792e-26	-0.371769	0.0346063	3.04414e-23	121840	7339	16	0.934743	0.124402	2.58204e-47	-0.587328	0.0393548	80932	4502	6	0.928135	0.134471
RX	INSULINS	Insulin medication	DQB1*06:02	1.08932e-25	-0.370516	0.034866	9.78358e-23	121840	7339	1364	0.930211	0.0828853	1.59309e-47	-0.593154	0.0396495	80932	4502	452	0.96449	0.0934164
RX	INSULINS	Insulin medication	DPB1*04:02	1.28143e-21	-0.25192	0.0260475	8.9462e-19	121840	7339	2193	0.923099	0.093715	5.44765e-11	-0.222695	0.0337813	80932	4502	1404	0.921708	0.0963799
RX	INSULINS	Insulin medication	B*27:05	1.9439e-20	-0.324256	0.0343896	1.23251e-17	121840	7339	2372	0.801287	0.119809	0.00140399	-0.141247	0.0444123	80932	4502	1499	0.797289	0.121466
RX	INSULINS	Insulin medication	C*07:01	1.56881e-19	0.247286	0.0270186	9.40988e-17	121840	7339	830	0.885608	0.0920654	1.65207e-06	0.161387	0.0335471	80932	4502	1521	0.882029	0.0986746
RX	INSULINS	Insulin medication	DRB1*11:01	1.95212e-18	-0.482856	0.0537074	1.06582e-15	121840	7339	378	0.824142	0.174855	2.41059e-08	-0.399881	0.0709738	80932	4502	52	0.808645	0.184169
RX	INSULINS	Insulin medication	C*02:02	3.17357e-17	-0.336525	0.0391937	1.56697e-14	121840	7339	2245	0.891024	0.101152	0.000656388	-0.173596	0.0511967	80932	4502	445	0.884244	0.109264
RX	INSULINS	Insulin medication	DQB1*03:03	4.30542e-17	-0.344236	0.0402438	2.10751e-14	121840	7339	707	0.85295	0.120878	0.00169578	-0.158412	0.0507533	80932	4502	323	0.94112	0.113318
RX	INSULINS	Insulin medication	B*39:01	5.85801e-17	0.340978	0.0394148	2.83492e-14	121840	7339	21	0.812122	0.155446	0.00237438	0.168401	0.0550241	80932	4502	39	0.802375	0.16847
RX	INSULINS	Insulin medication	DQA1*01:02	1.65471e-15	-0.23559	0.029419	7.05862e-13	121840	7339	989	0.914922	0.110699	1.18879e-37	-0.432454	0.0328747	80932	4502	1213	0.925604	0.133067
RX	INSULINS	Insulin medication	DRB1*12:01	3.54188e-14	-0.48326	0.0623565	1.35584e-11	121840	7339	1312	0.904788	0.140743	6.44902e-06	-0.361545	0.0801502	80932	4502	83	0.899323	0.145939
RX	INSULINS	Insulin medication	DRB1*13:01	1.1049e-13	-0.248607	0.0331553	4.04475e-11	121840	7339	97	0.907702	0.145863	4.9751e-16	-0.352349	0.0427124	80932	4502	173	0.902034	0.154026
RX	INSULINS	Insulin medication	DPB1*01:01	4.81654e-13	0.262997	0.0358757	1.65857e-10	121840	7339	6436	0.950535	0.104744	4.43898e-06	0.210212	0.0454993	80932	4502	3855	0.945998	0.111758
RX	INSULINS	Insulin medication	DRB1*04:04	1.26504e-12	0.261843	0.0361844	4.21164e-10	121840	7339	560	0.819007	0.199492	1.04581e-13	0.36091	0.0469227	80932	4502	778	0.810308	0.201901
RX	INSULINS	Insulin medication	C*03:04	1.50862e-12	0.172718	0.0242487	4.99004e-10	121840	7339	2351	0.871388	0.113151	4.46844e-24	0.317686	0.0305786	80932	4502	513	0.869466	0.114963
RX	INSULINS	Insulin medication	DQA1*01:03	2.58364e-12	-0.244198	0.0346134	8.25728e-10	121840	7339	1974	0.896085	0.107301	1.43022e-15	-0.362597	0.0446518	80932	4502	433	0.913578	0.143615
RX	INSULINS	Insulin medication	DQB1*06:03	2.80126e-12	-0.243976	0.0346403	8.90823e-10	121840	7339	586	0.908049	0.0933182	4.72493e-15	-0.355321	0.0446251	80932	4502	603	0.943851	0.107677
RX	INSULINS	Insulin medication	DPB1*04:01	1.07099e-11	0.117807	0.0173284	3.19136e-09	121840	7339	1082	0.938534	0.100557	0.000326843	0.0816572	0.0227187	80932	4502	662	0.935628	0.104794
RX	INSULINS	Insulin medication	DRB1*07:01	1.10323e-11	-0.27029	0.0394495	3.28168e-09	121840	7339	18	0.925244	0.143956	0.000316309	-0.186769	0.0520853	80932	4502	431	0.911012	0.162136
RX	INSULINS	Insulin medication	DQA1*02:01	1.83435e-11	-0.266331	0.0393143	5.31722e-09	121840	7339	399	0.928225	0.103852	0.000397151	-0.183254	0.0519742	80932	4502	86	0.909483	0.15207
RX	INSULINS	Insulin medication	B*56:01	1.02525e-10	0.333555	0.0503283	2.76634e-08	121840	7339	20	0.866583	0.119328	1.58241e-16	0.55204	0.0630374	80932	4502	107	0.860385	0.129166
RX	INSULINS	Insulin medication	B*51:01	1.99275e-08	-0.21857	0.0388065	3.99048e-06	121840	7339	99	0.749959	0.170244	0.000694451	-0.168409	0.04989	80932	4502	26	0.745086	0.173092
RX	INSULINS	Insulin medication	DQA1*03:03	2.73819e-08	-0.296503	0.0530998	5.38408e-06	121840	7339	2016	0.795543	0.1221	0.000784886	-0.258318	0.0775804	80932	4502	1220	0.645996	0.169487
RX	INSULINS	Insulin medication	DRB1*08:01	4.53111e-08	-0.165201	0.0301721	8.66932e-06	121840	7339	278	0.930597	0.129837	0.00291325	-0.11721	0.0395351	80932	4502	362	0.924609	0.138382
RX	INSULINS	Insulin medication	DQB1*04:02	7.45623e-08	-0.160254	0.029761	1.3756e-05	121840	7339	108	0.951624	0.0808087	0.00345604	-0.114237	0.0392296	80932	4502	350	0.961518	0.0888757
RX	INSULINS	Insulin medication	DQA1*04:01	8.52734e-08	-0.160214	0.029889	1.55782e-05	121840	7339	109	0.918306	0.103137	0.00297304	-0.116255	0.0392941	80932	4502	352	0.943976	0.111694
RX	INSULINS	Insulin medication	A*24:02	3.25969e-07	0.144743	0.0282159	5.35121e-05	121840	7339	493	0.770425	0.109941	0.000772512	0.124269	0.0368092	80932	4502	15	0.764309	0.114127
RX	INSULINS	Insulin medication	B*15:01	3.60541e-07	0.124228	0.0243532	5.88661e-05	121840	7339	1776	0.766252	0.119935	3.3057e-19	0.276957	0.0302648	80932	4502	1057	0.762972	0.126224
RX	INSULINS	Insulin medication	B*44:02	6.91116e-07	-0.181147	0.0364875	0.000107221	121840	7339	753	0.757987	0.130994	0.00113779	-0.15777	0.0487339	80932	4502	217	0.750284	0.135869
RX	INSULINS	Insulin medication	A*11:01	3.43394e-05	-0.194785	0.0471342	0.00369525	121840	7339	485	0.80306	0.100492	8.01473e-05	-0.242761	0.0617898	80932	4502	943	0.801162	0.105373
RX	INSULINS	Insulin medication	DQB1*05:03	5.92362e-05	-0.39464	0.0987869	0.00598379	121840	7339	988	0.932786	0.111434	0.00273593	-0.36297	0.123354	80932	4502	767	0.895945	0.136709
RX	INSULINS	Insulin medication	DQA1*01:04	7.71845e-05	-0.386527	0.0983588	0.0075132	121840	7339	749	0.822836	0.119516	0.000625383	-0.412448	0.122237	80932	4502	187	0.84214	0.156473
RX	INSULINS	Insulin medication	A*31:01	0.00010207	-0.184267	0.0475852	0.00956744	121840	7339	24	0.83055	0.120104	7.06455e-05	-0.246679	0.0623082	80932	4502	295	0.828025	0.12304
ICDMAIN	IV_ENDOCRIN_NUTRIT	Endocrine, nutritional and metabolic diseases	DQB1*03:02	3.52849e-61	0.23683	0.0142534	9.64275e-58	135381	34732	8674	0.928322	0.0677697	2.5494e-43	0.23684	0.0170314	89197	23011	1864	0.960176	0.0910472
ICDMAIN	IV_ENDOCRIN_NUTRIT	Endocrine, nutritional and metabolic diseases	DQA1*03:01	7.41735e-59	0.232277	0.0142658	1.97425e-55	135381	34732	9752	0.795909	0.125236	6.96823e-43	0.236138	0.0170718	89197	23011	6196	0.865802	0.132882
ICDMAIN	IV_ENDOCRIN_NUTRIT	Endocrine, nutritional and metabolic diseases	DRB1*04:01	3.97672e-52	0.244837	0.0160094	8.46774e-49	135381	34732	7650	0.861249	0.184921	1.56733e-34	0.234132	0.0189654	89197	23011	4210	0.850144	0.191818
ICDMAIN	IV_ENDOCRIN_NUTRIT	Endocrine, nutritional and metabolic diseases	DRB1*03:01	2.32161e-25	0.170677	0.0163718	2.02463e-22	135381	34732	3380	0.931718	0.135489	2.43247e-09	0.119971	0.0201026	89197	23011	5005	0.926219	0.143677
ICDMAIN	IV_ENDOCRIN_NUTRIT	Endocrine, nutritional and metabolic diseases	DQA1*05:01	2.70089e-25	0.170709	0.0163975	2.34738e-22	135381	34732	7613	0.937942	0.0971854	1.84683e-09	0.120603	0.0200578	89197	23011	1886	0.930933	0.134227
ICDMAIN	IV_ENDOCRIN_NUTRIT	Endocrine, nutritional and metabolic diseases	DQB1*02:01	3.38488e-25	0.170363	0.0163985	2.90724e-22	135381	34732	7427	0.957559	0.0694115	3.50545e-09	0.118842	0.0201156	89197	23011	4994	0.955851	0.108564
ICDMAIN	IV_ENDOCRIN_NUTRIT	Endocrine, nutritional and metabolic diseases	B*08:01	4.25283e-18	0.149358	0.017208	2.25219e-15	135381	34732	8974	0.844722	0.109875	1.11239e-06	0.102132	0.0209603	89197	23011	3408	0.84133	0.115818
ICDMAIN	IV_ENDOCRIN_NUTRIT	Endocrine, nutritional and metabolic diseases	DQB1*06:02	5.83193e-15	-0.128195	0.016421	2.38809e-12	135381	34732	5774	0.930139	0.0825629	2.3867e-13	-0.124448	0.016992	89197	23011	2506	0.964654	0.0931132
ICDMAIN	IV_ENDOCRIN_NUTRIT	Endocrine, nutritional and metabolic diseases	C*07:01	2.92631e-14	0.111046	0.0146025	1.13292e-11	135381	34732	4113	0.885563	0.0921011	0.00504142	0.0502791	0.0179138	89197	23011	6045	0.88246	0.0979075
ICDMAIN	IV_ENDOCRIN_NUTRIT	Endocrine, nutritional and metabolic diseases	DRB1*15:01	6.15555e-14	-0.122258	0.0162932	2.30625e-11	135381	34732	34	0.934527	0.125068	2.31105e-13	-0.123873	0.0169035	89197	23011	18	0.928261	0.134418
ICDMAIN	IV_ENDOCRIN_NUTRIT	Endocrine, nutritional and metabolic diseases	DQA1*01:02	8.39052e-12	-0.0986784	0.0144471	2.54474e-09	135381	34732	5779	0.914784	0.110852	3.0442e-10	-0.0951467	0.0151183	89197	23011	8041	0.925899	0.1326
ICDMAIN	IV_ENDOCRIN_NUTRIT	Endocrine, nutritional and metabolic diseases	DQB1*03:01	1.09556e-08	-0.0855782	0.0149817	2.27591e-06	135381	34732	7608	0.908051	0.11003	0.00823226	-0.048169	0.0182539	89197	23011	6233	0.926559	0.11613
ICDMAIN	IV_ENDOCRIN_NUTRIT	Endocrine, nutritional and metabolic diseases	DPB1*04:02	1.27925e-07	-0.0676597	0.0128156	2.25585e-05	135381	34732	100	0.923321	0.093389	0.00920284	-0.0420132	0.016147	89197	23011	29	0.921671	0.096595
ICDMAIN	IV_ENDOCRIN_NUTRIT	Endocrine, nutritional and metabolic diseases	DPB1*01:01	2.70563e-07	0.103479	0.0201114	4.51415e-05	135381	34732	28582	0.950755	0.103956	0.00433987	0.071574	0.0250595	89197	23011	18902	0.94644	0.110797
ICDMAIN	IV_ENDOCRIN_NUTRIT	Endocrine, nutritional and metabolic diseases	B*35:01	9.6497e-07	0.0958538	0.0195638	0.000145899	135381	34732	5362	0.819418	0.111318	0.00154171	0.0815085	0.0257269	89197	23011	5945	0.814487	0.119411
ICDMAIN	IV_ENDOCRIN_NUTRIT	Endocrine, nutritional and metabolic diseases	B*27:05	1.03079e-06	-0.0834207	0.0170884	0.000154706	135381	34732	6833	0.801236	0.119414	0.00465603	-0.0606644	0.0214711	89197	23011	4524	0.797604	0.121686
ICDMAIN	IV_ENDOCRIN_NUTRIT	Endocrine, nutritional and metabolic diseases	DRB1*04:04	4.5233e-06	0.0975264	0.021255	0.000592562	135381	34732	6316	0.818035	0.199446	0.000346834	0.0971923	0.0271426	89197	23011	4866	0.810622	0.202134
ICDMAIN	IV_ENDOCRIN_NUTRIT	Endocrine, nutritional and metabolic diseases	DQB1*03:03	4.57419e-06	-0.0908263	0.0198372	0.000598768	135381	34732	3849	0.853321	0.120533	0.00237416	-0.0750864	0.0247565	89197	23011	5875	0.9418	0.112233
ICDMAIN	IV_ENDOCRIN_NUTRIT	Endocrine, nutritional and metabolic diseases	DQA1*01:03	1.53512e-05	-0.0713025	0.0165054	0.0017985	135381	34732	11838	0.896213	0.106825	8.59805e-06	-0.0910861	0.0204938	89197	23011	2535	0.914163	0.142952
ICDMAIN	IV_ENDOCRIN_NUTRIT	Endocrine, nutritional and metabolic diseases	DQB1*06:03	1.83914e-05	-0.0706985	0.0165185	0.00211826	135381	34732	2779	0.908191	0.0928956	1.0843e-05	-0.0902409	0.020535	89197	23011	3870	0.944402	0.107093
ICDMAIN	IV_ENDOCRIN_NUTRIT	Endocrine, nutritional and metabolic diseases	DRB1*13:01	2.29315e-05	-0.0669921	0.0158342	0.00258695	135381	34732	2415	0.907409	0.146427	5.82058e-07	-0.098581	0.0197473	89197	23011	5942	0.902208	0.153907
J10	J10_ASTHMA	Asthma	DQA1*03:01	8.0554e-08	0.115991	0.021586	1.47814e-05	98079	12428	3377	0.795379	0.12591	7.80281e-06	0.114092	0.0254829	62249	8700	2229	0.866485	0.133217
J10	J10_ASTHMA	Asthma	DQB1*03:02	1.04109e-07	0.114968	0.0215826	1.87272e-05	98079	12428	3351	0.928468	0.0676083	8.23364e-06	0.113535	0.0254244	62249	8700	3107	0.960478	0.0904496
J10	J10_ASTHMA	Asthma	DQB1*06:03	9.13252e-07	-0.126541	0.0257954	0.000138736	98079	12428	1955	0.908274	0.0931409	3.28481e-05	-0.128324	0.030964	62249	8700	1412	0.945094	0.1051
J10	J10_ASTHMA	Asthma	DQA1*01:03	1.94377e-06	-0.122403	0.025744	0.000276774	98079	12428	1963	0.896343	0.106768	3.78972e-05	-0.12703	0.030897	62249	8700	1422	0.914946	0.14191
J10	J10_ASTHMA	Asthma	DRB1*13:01	2.80794e-06	-0.115674	0.0247176	0.000385226	98079	12428	2566	0.906811	0.147145	0.000198418	-0.109792	0.029574	62249	8700	846	0.901763	0.153846
J10	J10_ASTHMA	Asthma	DRB1*04:04	1.79154e-05	0.134713	0.0313205	0.0020695	98079	12428	2143	0.818119	0.199962	0.00155666	0.125122	0.0394126	62249	8700	1701	0.812281	0.201998
J10	J10_ASTHMA	Asthma	DRB1*04:01	5.34183e-05	0.099001	0.0244683	0.00546304	98079	12428	1284	0.862147	0.18436	0.00113111	0.0931218	0.0285447	62249	8700	1564	0.850304	0.192063
J10	J10_ASTHMA_INCLAVO	Asthma, including avohilmo	DQA1*03:01	5.5588e-09	0.119424	0.0204469	1.2032e-06	135381	13384	3642	0.795909	0.125236	1.29546e-05	0.104536	0.0239291	89197	9402	2416	0.865802	0.132882
J10	J10_ASTHMA_INCLAVO	Asthma, including avohilmo	DQB1*03:02	7.75009e-09	0.118274	0.0204456	1.64136e-06	135381	13384	3615	0.928322	0.0677697	1.32551e-05	0.104174	0.023874	89197	9402	3385	0.960176	0.0910472
J10	J10_ASTHMA_INCLAVO	Asthma, including avohilmo	DQB1*06:03	5.2354e-06	-0.111187	0.0244346	0.000676313	135381	13384	12	0.908191	0.0928956	5.51462e-05	-0.117853	0.0292828	89197	9402	1518	0.944402	0.107093
J10	J10_ASTHMA_INCLAVO	Asthma, including avohilmo	DQA1*01:03	9.82165e-06	-0.107682	0.0243853	0.00120742	135381	13384	2128	0.896213	0.106825	6.36679e-05	-0.116579	0.029213	89197	9402	1529	0.914163	0.142952
J10	J10_ASTHMA_INCLAVO	Asthma, including avohilmo	DRB1*04:01	1.21242e-05	0.101391	0.0231354	0.00145821	135381	13384	1379	0.861249	0.184921	0.00689068	0.0728668	0.0268937	89197	9402	1682	0.850144	0.191818
J10	J10_ASTHMA_INCLAVO	Asthma, including avohilmo	DRB1*13:01	1.21488e-05	-0.102123	0.0233697	0.00146083	135381	13384	2769	0.907409	0.146427	0.000322516	-0.10032	0.0279582	89197	9402	919	0.902208	0.153907
J10	J10_ASTHMA_INCLAVO	Asthma, including avohilmo	DRB1*04:04	1.26703e-05	0.129932	0.0296696	0.00151853	135381	13384	2328	0.818035	0.199446	0.000747753	0.124987	0.0369352	89197	9402	1836	0.810622	0.202134
J10	J10_ASTHMA_MAIN	Asthma (only as main-diagnosis)	DQA1*03:01	1.29246e-06	0.112455	0.023195	0.00019029	96148	10497	2857	0.7951	0.126134	0.000228499	0.101413	0.02747	60911	7362	1871	0.866224	0.133705
J10	J10_ASTHMA_MAIN	Asthma (only as main-diagnosis)	DQB1*03:02	1.93577e-06	0.110584	0.0231969	0.000276002	96148	10497	2833	0.928314	0.0678576	0.000275058	0.0998958	0.0274125	60911	7362	2630	0.960308	0.0907497
J10	J10_ASTHMA_MAIN	Asthma (only as main-diagnosis)	DRB1*04:04	1.68159e-05	0.144667	0.0335036	0.00195487	96148	10497	1832	0.818024	0.200209	0.00303294	0.125903	0.042293	60911	7362	1430	0.811901	0.202382
J10	J10_ASTHMA_MAIN	Asthma (only as main-diagnosis)	DQB1*06:03	5.95676e-05	-0.110821	0.0276528	0.00600659	96148	10497	1672	0.908277	0.0930688	0.000388928	-0.117539	0.0332271	60911	7362	1196	0.94521	0.104944
J10	J10_ASTHMACOPDKELA	Asthma/COPD (KELA code 203)	DQA1*03:01	1.50787e-11	0.139576	0.0206262	4.41593e-09	128908	13132	3606	0.795856	0.12529	1.54937e-09	0.147994	0.0244139	84782	8814	2343	0.865563	0.13353
J10	J10_ASTHMACOPDKELA	Asthma/COPD (KELA code 203)	DQB1*03:02	3.48323e-11	0.137032	0.0206275	9.81295e-09	128908	13132	3577	0.92824	0.0677359	1.69074e-09	0.147316	0.0243602	84782	8814	3156	0.959917	0.0915926
J10	J10_ASTHMACOPDKELA	Asthma/COPD (KELA code 203)	DRB1*04:04	1.13051e-07	0.158579	0.0297583	2.01722e-05	128908	13132	817	0.818152	0.199829	1.2042e-07	0.198082	0.0371646	84782	8814	1760	0.81078	0.202357
J10	J10_ASTHMACOPDKELA	Asthma/COPD (KELA code 203)	DRB1*04:01	3.1863e-06	0.109298	0.0234229	0.000431344	128908	13132	1384	0.861343	0.184746	0.000425044	0.0973629	0.0275668	84782	8814	1561	0.849272	0.192467
J10	J10_ASTHMACOPDKELA	Asthma/COPD (KELA code 203)	DQB1*06:03	1.76967e-05	-0.10547	0.0246051	0.00204794	128908	13132	2103	0.90832	0.0926572	1.37367e-05	-0.131445	0.0302812	84782	8814	540	0.944229	0.107056
J10	J10_ASTHMACOPDKELA	Asthma/COPD (KELA code 203)	DRB1*13:01	2.41342e-05	-0.0993999	0.0235696	0.00270888	128908	13132	635	0.907449	0.146362	6.5841e-05	-0.115201	0.0289237	84782	8814	591	0.901978	0.154139
J10	J10_ASTHMACOPDKELA	Asthma/COPD (KELA code 203)	DQA1*01:03	3.06663e-05	-0.102231	0.0245597	0.00334793	128908	13132	2111	0.896318	0.106652	1.03024e-05	-0.133175	0.030241	84782	8814	1417	0.914366	0.142282
J10	J10_ASTHMACOPDKELA	Asthma/COPD (KELA code 203)	DQA1*01:01	5.04198e-05	-0.115285	0.0284576	0.00519905	128908	13132	4521	0.93778	0.0926598	0.00820695	-0.0951751	0.0360639	84782	8814	3009	0.945535	0.106942
J10	J10_ASTHMACOPDKELA	Asthma/COPD (KELA code 203)	DRB1*13:02	0.000105608	-0.145839	0.0377248	0.00985931	128908	13132	2712	0.901611	0.149085	0.00691036	-0.122922	0.0458029	84782	8814	2435	0.889644	0.163732
J10	J10_CHRONSINUSITIS	Chronic sinusitis	DQB1*03:02	3.31859e-09	0.187197	0.0314596	7.39612e-07	110271	5112	1452	0.928333	0.0678204	2.81718e-07	0.187811	0.0363343	70958	3602	985	0.960038	0.0916345
J10	J10_CHRONSINUSITIS	Chronic sinusitis	DQA1*03:01	1.01976e-08	0.181564	0.0315314	2.13318e-06	110271	5112	1454	0.795979	0.12523	1.78462e-07	0.191226	0.036379	70958	3602	982	0.865801	0.133041
J10	J10_CHRONSINUSITIS	Chronic sinusitis	DRB1*04:01	9.77085e-05	0.140114	0.0358328	0.00921959	110271	5112	545	0.861282	0.184729	0.000582603	0.141616	0.0409794	70958	3602	620	0.849357	0.192023
J10	J10_CHRONTONSADEN	Chronic diseases of tonsils and adenoids	B*57:01	5.27352e-05	0.217954	0.0536035	0.00540942	119330	14171	430	0.856589	0.129099	0.00312655	0.188	0.0632757	78139	10783	341	0.849526	0.138777
J10	J10_INFLUPNEU	Influenza and pneumonia	DRB1*04:04	2.46081e-05	0.112733	0.0266707	0.00275059	135381	18367	3603	0.818035	0.199446	0.00435131	0.0966029	0.0337692	89197	12341	1154	0.810622	0.202134
J10	J10_LOWCHRON	Chronic lower respiratory diseases	DQA1*03:01	4.2982e-09	0.102991	0.0175194	9.43129e-07	135381	19605	5219	0.795909	0.125236	2.46066e-07	0.107329	0.0207697	89197	13229	3378	0.865802	0.132882
J10	J10_LOWCHRON	Chronic lower respiratory diseases	DQB1*03:02	1.05041e-08	0.100377	0.0175227	2.19102e-06	135381	19605	5177	0.928322	0.0677697	2.49166e-07	0.107027	0.0207209	89197	13229	4758	0.960176	0.0910472
J10	J10_LOWCHRON	Chronic lower respiratory diseases	DRB1*04:01	4.33905e-06	0.0910364	0.0197935	0.000571796	135381	19605	1976	0.861249	0.184921	0.000326268	0.0837091	0.0232605	89197	13229	2423	0.850144	0.191818
J10	J10_LOWCHRON	Chronic lower respiratory diseases	DRB1*04:04	6.10967e-06	0.115637	0.0255178	0.000779985	135381	19605	1287	0.818035	0.199446	6.26621e-05	0.128856	0.0321141	89197	13229	2598	0.810622	0.202134
J10	J10_LOWCHRON	Chronic lower respiratory diseases	DQB1*06:03	5.2505e-05	-0.0826243	0.0204566	0.00538798	135381	19605	3208	0.908191	0.0928956	7.25803e-05	-0.0991891	0.0250441	89197	13229	833	0.944402	0.107093
J10	J10_LOWCHRON	Chronic lower respiratory diseases	DQA1*01:03	9.97359e-05	-0.0793524	0.0204203	0.00938669	135381	19605	3220	0.896213	0.106825	9.04341e-05	-0.0976203	0.0249809	89197	13229	2213	0.914163	0.142952
J10	J10_NASALPOLYP	Nasal polyp	DRB1*04:04	2.37108e-11	0.44176	0.06311	6.79593e-09	107184	2025	285	0.817817	0.199724	9.10418e-08	0.459322	0.0821679	68629	1273	201	0.813056	0.201358
J10	J10_NASALPOLYP	Nasal polyp	DQB1*03:02	2.13839e-09	0.28718	0.0472796	4.89665e-07	107184	2025	640	0.92811	0.0682898	9.91525e-12	0.394919	0.0559983	68629	1273	410	0.959847	0.0918913
J10	J10_NASALPOLYP	Nasal polyp	DQA1*03:01	2.61169e-09	0.285837	0.0473363	5.89781e-07	107184	2025	643	0.795637	0.125562	3.23469e-12	0.404695	0.0559785	68629	1273	411	0.865651	0.133313
J10	J10_NASALPOLYP	Nasal polyp	DRB1*12:01	3.08259e-06	-0.599345	0.127722	0.000419081	107184	2025	63	0.903572	0.141798	0.00698792	-0.401148	0.152422	68629	1273	129	0.900293	0.146842
J10	J10_NASALPOLYP	Nasal polyp	DRB1*09:01	2.3205e-05	0.319327	0.0741838	0.00261261	107184	2025	200	0.917485	0.14173	0.000211782	0.355655	0.0939763	68629	1273	131	0.913728	0.148643
J10	J10_PNEUMONAS	Pneumonia, organism unsepcified	DRB1*04:04	3.50906e-05	0.123045	0.0296607	0.00376373	131390	14376	1425	0.818004	0.199617	0.00144944	0.119501	0.0373907	86468	9612	913	0.81085	0.202307
J10	J10_PNEUMONIA	All pneumoniae	DRB1*04:04	1.80891e-05	0.118808	0.0276493	0.00208768	135381	16796	1668	0.818035	0.199446	0.000492772	0.121492	0.0347624	89197	11287	1078	0.810622	0.202134
J10	J10_PNEUMOPROBBAC	Pneumonia (excl. viral and due to other infectious organisms not elsewhere classified)	DRB1*04:04	6.0751e-05	0.112189	0.027916	0.00610063	135381	16510	1632	0.818035	0.199446	0.00022637	0.129757	0.035083	89197	10999	1056	0.810622	0.202134
J10	J10_SINUSITIS	Acute sinusitis	DQA1*03:01	1.96898e-07	0.146744	0.0281181	3.35872e-05	120857	6518	1863	0.795867	0.125229	9.13917e-06	0.144764	0.0325108	78236	4637	276	0.866549	0.132375
J10	J10_SINUSITIS	Acute sinusitis	DQB1*03:02	2.66021e-07	0.145047	0.0280974	4.44563e-05	120857	6518	1370	0.928238	0.0677905	1.32148e-05	0.141881	0.0324529	78236	4637	1233	0.960505	0.0901987
J10	J10_SINUSITIS	Acute sinusitis	DRB1*04:01	7.41479e-06	0.14238	0.0316737	0.000932623	120857	6518	1375	0.861505	0.184358	0.000217151	0.134383	0.0361982	78236	4637	966	0.850372	0.191543
RHEUMA	JUVEN_ARTHR	Juvenile arthritis (FINNGEN)	DQB1*04:02	4.03077e-09	0.609404	0.0973894	8.88646e-07	107582	389	133	0.951561	0.080539	6.18462e-13	0.734283	0.0937791	70860	413	93	0.961226	0.0903407
RHEUMA	JUVEN_ARTHR	Juvenile arthritis (FINNGEN)	DQA1*04:01	7.24112e-09	0.601958	0.0979404	1.53803e-06	107582	389	131	0.918272	0.102699	5.42674e-13	0.736215	0.0937614	70860	413	145	0.943517	0.112068
RHEUMA	JUVEN_ARTHR	Juvenile arthritis (FINNGEN)	DRB1*08:01	1.01217e-08	0.599439	0.0985301	2.11991e-06	107582	389	23	0.930488	0.130481	1.10057e-13	0.758667	0.0935478	70860	413	10	0.923762	0.139808
RHEUMA	JUVEN_ARTHR	Juvenile arthritis (FINNGEN)	B*27:05	1.63397e-08	0.635152	0.105374	3.30965e-06	107582	389	112	0.801332	0.120047	1.07202e-14	0.842194	0.0982837	70860	413	127	0.797075	0.123756
RHEUMA	JUVEN_ARTHR	Juvenile arthritis (FINNGEN)	C*02:02	6.10313e-07	0.622382	0.11701	9.57022e-05	107582	389	86	0.890909	0.10125	3.58224e-10	0.785231	0.113632	70860	413	91	0.883642	0.109998
RHEUMA_CM	JUVEN_ARTHR_COMORB	Juvenile arthritis related co-morbidities	B*27:05	1.39035e-176	1.28819	0.0414684	1.77631e-172	69503	2177	507	0.801122	0.119073	1.96102e-137	1.3513	0.0486553	46773	1536	354	0.797132	0.12077
RHEUMA_CM	JUVEN_ARTHR_COMORB	Juvenile arthritis related co-morbidities	C*02:02	3.40746e-70	0.916564	0.0474625	1.10212e-66	69503	2177	559	0.891101	0.0999758	1.51792e-62	1.05642	0.0568415	46773	1536	160	0.882167	0.109715
RHEUMA_CM	JUVEN_ARTHR_COMORB	Juvenile arthritis related co-morbidities	C*01:02	5.47671e-34	0.631464	0.048787	6.76042e-31	69503	2177	534	0.903324	0.105002	2.33046e-27	0.675473	0.0580752	46773	1536	428	0.896608	0.111085
RHEUMA_CM	JUVEN_ARTHR_COMORB	Juvenile arthritis related co-morbidities	DRB1*04:08	1.39597e-26	1.0744	0.0897825	1.30659e-23	69503	2177	436	0.888257	0.16763	4.58581e-20	1.15263	0.110296	46773	1536	257	0.873343	0.175793
RHEUMA_CM	JUVEN_ARTHR_COMORB	Juvenile arthritis related co-morbidities	DQA1*04:01	2.93826e-22	0.44846	0.0442662	2.12086e-19	69503	2177	150	0.918626	0.103131	7.32938e-17	0.480545	0.0549689	46773	1536	237	0.944329	0.1107
RHEUMA_CM	JUVEN_ARTHR_COMORB	Juvenile arthritis related co-morbidities	DRB1*08:01	5.95398e-22	0.448293	0.0445814	4.20846e-19	69503	2177	128	0.930233	0.13083	6.49428e-18	0.497604	0.0549269	46773	1536	82	0.923907	0.139475
RHEUMA_CM	JUVEN_ARTHR_COMORB	Juvenile arthritis related co-morbidities	DQB1*04:02	6.25931e-22	0.444275	0.0442404	4.41207e-19	69503	2177	127	0.951449	0.081462	3.48657e-17	0.485117	0.0548851	46773	1536	136	0.961152	0.0908023
RHEUMA_CM	JUVEN_ARTHR_COMORB	Juvenile arthritis related co-morbidities	DPB1*03:01	2.24611e-15	0.332779	0.0408859	9.43955e-13	69503	2177	206	0.92125	0.12656	2.90119e-11	0.34256	0.0501999	46773	1536	1197	0.915321	0.13315
RHEUMA_CM	JUVEN_ARTHR_COMORB	Juvenile arthritis related co-morbidities	DQA1*03:03	9.89956e-11	0.479249	0.0709672	2.67392e-08	69503	2177	664	0.798317	0.12025	1.10818e-09	0.597555	0.0920611	46773	1536	442	0.644971	0.169283
RHEUMA_CM	JUVEN_ARTHR_COMORB	Juvenile arthritis related co-morbidities	B*15:01	3.68931e-09	-0.294673	0.0496502	8.17792e-07	69503	2177	1014	0.765221	0.120815	0.00290303	-0.17765	0.0599698	46773	1536	320	0.761667	0.126391
RHEUMA_CM	JUVEN_ARTHR_COMORB	Juvenile arthritis related co-morbidities	C*03:04	4.9376e-09	-0.297648	0.0505566	1.07466e-06	69503	2177	476	0.870555	0.113623	0.000658147	-0.210122	0.061961	46773	1536	399	0.868846	0.114695
RHEUMA_CM	JUVEN_ARTHR_COMORB	Juvenile arthritis related co-morbidities	DQB1*03:03	7.08108e-07	-0.366174	0.0735343	0.000109691	69503	2177	667	0.853631	0.120768	0.0030316	-0.269392	0.0918818	46773	1536	111	0.938986	0.11537
RHEUMA_CM	JUVEN_ARTHR_COMORB	Juvenile arthritis related co-morbidities	C*04:01	4.20529e-06	-0.296849	0.0644027	0.000556032	69503	2177	480	0.859888	0.0972422	9.73668e-16	-0.694384	0.0838833	46773	1536	398	0.854183	0.103895
RHEUMA_CM	JUVEN_ARTHR_COMORB	Juvenile arthritis related co-morbidities	DQA1*03:02	4.47143e-06	-0.392754	0.0854839	0.000587121	69503	2177	241	0.775639	0.125356	0.00381087	-0.306879	0.107591	46773	1536	139	0.882198	0.166459
RHEUMA_CM	JUVEN_ARTHR_COMORB	Juvenile arthritis related co-morbidities	A*02:01	1.09676e-05	0.1636	0.0371299	0.0013307	69503	2177	1788	0.800322	0.0937593	2.13006e-16	0.326081	0.0394507	46773	1536	1228	0.797496	0.0972705
K11	K11_CHOLANGI	Cholangitis (primary sclerosing, PSC)	B*08:01	2.94418e-05	0.497775	0.116421	0.00322528	121017	432	117	0.844996	0.109472	0.00608495	0.347585	0.12363	80134	361	98	0.842031	0.115032
K11	K11_CHOLANGI	Cholangitis (primary sclerosing, PSC)	DQB1*02:01	7.35002e-05	0.45438	0.112309	0.00720811	121017	432	125	0.957583	0.0692687	4.97845e-05	0.485437	0.116422	80134	361	117	0.956402	0.107717
K11	K11_CHOLANGI	Cholangitis (primary sclerosing, PSC)	DQA1*05:01	7.59004e-05	0.453535	0.112325	0.00741079	121017	432	125	0.937828	0.0973783	3.84317e-05	0.490979	0.115972	80134	361	118	0.931186	0.133999
K11	K11_CHOLANGI	Cholangitis (primary sclerosing, PSC)	DRB1*03:01	9.63403e-05	0.446743	0.112326	0.00911169	121017	432	125	0.931679	0.13553	5.28382e-05	0.483717	0.116428	80134	361	117	0.927019	0.142541
GASTRO	K11_CHOLANGI_STRICT	Cholangitis (primary sclerosing, PSC), with reimbursement 202	DQB1*02:01	7.60106e-06	0.964386	0.200907	0.000954173	129125	102	47	0.957499	0.0694556	8.92817e-05	0.710801	0.172095	84539	139	59	0.955867	0.108436
GASTRO	K11_CHOLANGI_STRICT	Cholangitis (primary sclerosing, PSC), with reimbursement 202	DQA1*05:01	7.67965e-06	0.964014	0.20094	0.000963092	129125	102	47	0.938098	0.0970531	0.000105195	0.701853	0.171794	84539	139	59	0.930882	0.134424
GASTRO	K11_CHOLANGI_STRICT	Cholangitis (primary sclerosing, PSC), with reimbursement 202	B*08:01	8.35731e-06	0.996167	0.208256	0.00104016	129125	102	44	0.844758	0.109695	0.000199507	0.696279	0.177772	84539	139	53	0.841649	0.115518
GASTRO	K11_CHOLANGI_STRICT	Cholangitis (primary sclerosing, PSC), with reimbursement 202	DRB1*03:01	8.94478e-06	0.956437	0.201023	0.00110601	129125	102	47	0.931567	0.135444	9.41724e-05	0.70804	0.172032	84539	139	35	0.926527	0.143158
K11	K11_COELIAC	Coeliac disease	DQB1*02:01	3.85789e-156	1.72483	0.0598793	3.94307e-152	131850	1195	99	0.95753	0.0696989	2.44989e-140	1.92269	0.0697621	86735	812	702	0.955907	0.108434
K11	K11_COELIAC	Coeliac disease	DQA1*05:01	4.96524e-156	1.72466	0.0598954	4.97535e-152	131850	1195	1049	0.937944	0.0973272	4.73009e-140	1.91736	0.069624	86735	812	34	0.931143	0.133887
K11	K11_COELIAC	Coeliac disease	DRB1*03:01	2.81727e-154	1.71448	0.0599028	2.66617e-150	131850	1195	108	0.931915	0.135336	1.11874e-140	1.92461	0.0697442	86735	812	160	0.926151	0.143632
K11	K11_COELIAC	Coeliac disease	B*08:01	1.18707e-125	1.59326	0.0621901	9.78448e-122	131850	1195	227	0.844793	0.109722	7.60317e-105	1.68395	0.0710389	86735	812	609	0.841157	0.116132
K11	K11_COELIAC	Coeliac disease	C*07:01	1.58109e-83	1.12784	0.0539355	7.02609e-80	131850	1195	83	0.885531	0.0920865	5.98624e-73	1.22865	0.0622567	86735	812	144	0.882465	0.0978883
K11	K11_COELIAC	Coeliac disease	DPB1*01:01	3.12815e-66	1.13198	0.0613175	9.45922e-63	131850	1195	805	0.951048	0.103516	5.27906e-70	1.41061	0.0722331	86735	812	139	0.94634	0.11104
K11	K11_COELIAC	Coeliac disease	B*07:02	1.78871e-30	-1.03445	0.086631	1.9532e-27	131850	1195	144	0.788839	0.105964	8.31717e-12	-0.629273	0.0895945	86735	812	86	0.786512	0.109395
K11	K11_COELIAC	Coeliac disease	C*07:02	4.65341e-30	-0.97664	0.082261	5.00647e-27	131850	1195	253	0.882937	0.0887394	9.8414e-15	-0.70499	0.0882053	86735	812	73	0.877976	0.0946722
K11	K11_COELIAC	Coeliac disease	DRB1*01:01	3.98446e-27	1.15392	0.0980289	3.83468e-24	131850	1195	189	0.931214	0.121771	5.12294e-19	1.12036	0.116804	86735	812	703	0.927173	0.125788
K11	K11_COELIAC	Coeliac disease	DQA1*01:01	4.89289e-27	1.13395	0.096618	4.6825e-24	131850	1195	194	0.937776	0.0925309	6.28491e-18	1.06432	0.114813	86735	812	189	0.945649	0.106634
K11	K11_COELIAC	Coeliac disease	DQB1*06:02	2.58692e-24	-0.81817	0.0779218	2.06888e-21	131850	1195	119	0.930202	0.0825509	3.08887e-13	-0.677394	0.0901723	86735	812	140	0.964611	0.0933137
K11	K11_COELIAC	Coeliac disease	DQB1*05:01	8.14782e-22	0.955607	0.0923324	5.71173e-19	131850	1195	122	0.964143	0.0643961	1.48911e-15	0.92575	0.108588	86735	812	39	0.97352	0.0787836
K11	K11_COELIAC	Coeliac disease	DRB1*13:01	1.20188e-21	-0.894227	0.0904034	8.40228e-19	131850	1195	35	0.90722	0.146658	7.12825e-19	-1.10609	0.1215	86735	812	142	0.902047	0.154051
K11	K11_COELIAC	Coeliac disease	DQB1*06:03	7.88497e-21	-0.905987	0.0935859	5.21959e-18	131850	1195	116	0.90803	0.0930951	1.95414e-17	-1.08914	0.125	86735	812	41	0.944428	0.107031
K11	K11_COELIAC	Coeliac disease	DQA1*01:03	8.65502e-21	-0.905004	0.0935808	5.69981e-18	131850	1195	334	0.896191	0.106873	1.04218e-17	-1.10535	0.125847	86735	812	162	0.913946	0.143145
K11	K11_COELIAC	Coeliac disease	C*04:01	5.25116e-18	0.815005	0.0870311	2.76085e-15	131850	1195	82	0.85998	0.0968373	3.36586e-16	0.933263	0.105548	86735	812	86	0.85502	0.103574
K11	K11_COELIAC	Coeliac disease	B*35:01	8.2818e-18	0.915963	0.0967287	4.27507e-15	131850	1195	81	0.81946	0.11122	1.65125e-18	1.10655	0.113702	86735	812	75	0.814265	0.119601
K11	K11_COELIAC	Coeliac disease	A*01:01	1.19912e-17	0.5118	0.057915	6.10356e-15	131850	1195	444	0.832961	0.0967613	2.92894e-29	0.809691	0.0674759	86735	812	330	0.829351	0.10172
K11	K11_COELIAC	Coeliac disease	DQB1*03:01	5.14965e-14	-0.811047	0.10498	1.9379e-11	131850	1195	1049	0.907915	0.110193	2.04243e-15	-1.05362	0.129335	86735	812	64	0.926573	0.11618
K11	K11_COELIAC	Coeliac disease	DQB1*04:02	1.55462e-13	-0.724622	0.0954315	5.61861e-11	131850	1195	202	0.951751	0.0805039	1.25383e-09	-0.746214	0.120027	86735	812	88	0.961433	0.0895084
K11	K11_COELIAC	Coeliac disease	DQA1*04:01	3.59596e-13	-0.713126	0.0954088	1.25439e-10	131850	1195	44	0.918475	0.102792	1.39661e-09	-0.743976	0.120026	86735	812	703	0.944056	0.111682
K11	K11_COELIAC	Coeliac disease	DRB1*08:01	1.5494e-12	-0.695858	0.0958261	5.11833e-10	131850	1195	131	0.930633	0.129887	2.28712e-09	-0.738608	0.120831	86735	812	81	0.924588	0.138549
K11	K11_COELIAC	Coeliac disease	DQA1*05:05	8.67371e-11	-0.797656	0.120138	2.35276e-08	131850	1195	73	0.900075	0.129542	2.67814e-08	-0.789386	0.139269	86735	812	54	0.852415	0.1514
K11	K11_COELIAC	Coeliac disease	A*02:01	1.18778e-10	-0.330746	0.0511609	3.17801e-08	131850	1195	600	0.800209	0.0941333	7.74788e-07	-0.280672	0.0566221	86735	812	409	0.797802	0.0965873
K11	K11_COELIAC	Coeliac disease	DPB1*04:01	1.33799e-09	-0.26861	0.0442188	3.14085e-07	131850	1195	274	0.938659	0.100388	1.45358e-11	-0.365681	0.0539643	86735	812	413	0.935699	0.104541
K11	K11_COELIAC	Coeliac disease	DPB1*02:01	7.70965e-08	-0.394078	0.0725629	1.41859e-05	131850	1195	623	0.935164	0.0990055	2.42146e-07	-0.466996	0.089341	86735	812	212	0.931209	0.103711
K11	K11_COELIAC	Coeliac disease	DQB1*03:03	2.02087e-07	-0.743865	0.141376	3.43789e-05	131850	1195	52	0.853414	0.120264	5.02278e-06	-0.723609	0.157529	86735	812	201	0.942006	0.111768
K11	K11_COELIAC	Coeliac disease	A*03:01	3.11105e-07	0.347768	0.0671611	5.12695e-05	131850	1195	67	0.801848	0.0852521	7.34494e-05	0.263528	0.0656978	86735	812	83	0.798857	0.0875556
K11	K11_COELIAC	Coeliac disease	C*03:03	8.99492e-07	-0.432827	0.0874297	0.000136727	131850	1195	996	0.887114	0.121776	5.23936e-09	-0.668726	0.112072	86735	812	153	0.884604	0.124993
K11	K11_COELIAC	Coeliac disease	B*44:02	4.77389e-06	-0.515196	0.112044	0.000622752	131850	1195	5	0.757809	0.130933	0.000195348	-0.471318	0.127157	86735	812	16	0.750453	0.13636
K11	K11_COELIAC	Coeliac disease	DQB1*06:04	6.49685e-06	-0.57015	0.125785	0.000825496	131850	1195	65	0.847813	0.11675	0.000159209	-0.6059	0.161762	86735	812	70	0.903575	0.144148
K11	K11_COELIAC	Coeliac disease	C*03:04	7.89634e-06	-0.318266	0.0710933	0.000987118	131850	1195	230	0.871995	0.112201	2.39844e-10	-0.579203	0.0893737	86735	812	638	0.869059	0.115308
K11	K11_COELIAC	Coeliac disease	DRB1*13:02	8.9771e-06	-0.541053	0.121344	0.0011092	131850	1195	249	0.902078	0.148971	0.000179158	-0.580143	0.156098	86735	812	20	0.890093	0.163377
K11	K11_COELIAC	Coeliac disease	B*40:01	1.37148e-05	-0.407188	0.0934452	0.00162957	131850	1195	22	0.810411	0.112883	1.40293e-06	-0.592359	0.121562	86735	812	9	0.806698	0.114821
K11	K11_COELIAC	Coeliac disease	DRB1*12:01	1.69279e-05	-0.841813	0.1964	0.00196699	131850	1195	31	0.904901	0.140614	0.000207499	-0.812473	0.22261	86735	812	30	0.899774	0.145826
K11	K11_COELIAC	Coeliac disease	A*24:02	3.41105e-05	-0.356482	0.0859848	0.00367372	131850	1195	146	0.770901	0.10946	9.24624e-09	-0.680511	0.116017	86735	812	46	0.764565	0.113876
K11	K11_COELIAC	Coeliac disease	B*40:02	3.48461e-05	-0.873099	0.212663	0.00374112	131850	1195	122	0.80065	0.130523	1.74269e-05	-1.08237	0.255139	86735	812	66	0.788909	0.140595
K11	K11_COELIAC	Coeliac disease	DRB1*11:01	4.53022e-05	-0.733007	0.180747	0.00472763	131850	1195	118	0.823084	0.175426	0.000170385	-0.742673	0.1999	86735	812	26	0.810745	0.183052
K11	K11_COELIAC	Coeliac disease	DPB1*05:01	9.6288e-05	-0.618174	0.159577	0.0091116	131850	1195	40	0.933928	0.106935	0.000221868	-0.809434	0.223055	86735	812	20	0.928762	0.110522
K11	K11_COELIAC	Coeliac disease	DQA1*03:02	9.73304e-05	-0.593483	0.15333	0.00919232	131850	1195	23	0.774843	0.128885	0.000366164	-0.607343	0.172538	86735	812	200	0.886158	0.163605
K11	K11_COELIAC	Coeliac disease	C*05:01	0.000101019	-0.436635	0.112721	0.00948629	131850	1195	142	0.816882	0.129143	0.00944249	-0.311624	0.122075	86735	812	147	0.809594	0.137125
K11	K11_FIBROCHIRLIV	Fibrosis and chirrhosis of liver	DQB1*04:02	7.2393e-08	0.531412	0.0938279	1.33945e-05	132700	454	140	0.951803	0.0805327	0.00211535	0.348398	0.110816	87395	380	96	0.961606	0.0890656
K11	K11_FIBROCHIRLIV	Fibrosis and chirrhosis of liver	DRB1*08:01	7.34558e-08	0.535912	0.0945696	1.35715e-05	132700	454	137	0.930596	0.13003	0.00133402	0.363934	0.110788	87395	380	96	0.924598	0.138368
K11	K11_FIBROCHIRLIV	Fibrosis and chirrhosis of liver	DQA1*04:01	1.24132e-07	0.523561	0.0942772	2.19123e-05	132700	454	138	0.91853	0.10273	0.00196694	0.350831	0.110797	87395	380	96	0.94425	0.111379
K11	K11_GIDISEASES	Gastrointestinal diseases	DRB1*03:01	2.0872e-10	0.0933003	0.0146877	5.41991e-08	135381	66004	13800	0.931718	0.135489	0.000329416	0.0652706	0.0181817	89197	43719	15772	0.926219	0.143677
K11	K11_GIDISEASES	Gastrointestinal diseases	DQB1*02:01	2.92047e-10	0.0926903	0.0147116	7.44376e-08	135381	66004	13722	0.957559	0.0694115	0.000551751	0.0628244	0.0181927	89197	43719	9055	0.955851	0.108564
K11	K11_GIDISEASES	Gastrointestinal diseases	DQA1*05:01	3.14313e-10	0.0925196	0.0147111	7.98341e-08	135381	66004	13728	0.937942	0.0971854	0.000207314	0.0672878	0.0181429	89197	43719	3686	0.930933	0.134227
K11	K11_GIDISEASES	Gastrointestinal diseases	B*08:01	8.54511e-08	0.0825517	0.0154201	1.56016e-05	135381	66004	17175	0.844722	0.109875	0.00128862	0.0609097	0.0189301	89197	43719	8259	0.84133	0.115818
K11	K11_MALABSORB	Intestinal malabsorbtion	DQB1*02:01	1.86354e-15	0.951762	0.111756	7.90327e-13	130995	340	157	0.957301	0.0697008	7.52319e-07	0.695363	0.13358	86171	248	94	0.95524	0.10928
K11	K11_MALABSORB	Intestinal malabsorbtion	DQA1*05:01	1.94564e-15	0.951278	0.111782	8.23378e-13	130995	340	157	0.937478	0.0973797	1.83016e-06	0.669695	0.133812	86171	248	94	0.9299	0.135224
K11	K11_MALABSORB	Intestinal malabsorbtion	DRB1*03:01	3.18415e-15	0.943348	0.111797	1.3251e-12	130995	340	157	0.93094	0.136006	8.13428e-07	0.692924	0.133564	86171	248	94	0.925274	0.144374
K11	K11_MALABSORB	Intestinal malabsorbtion	B*08:01	2.20639e-10	0.793332	0.118564	5.71203e-08	130995	340	133	0.844509	0.110086	7.59598e-05	0.577497	0.140676	86171	248	59	0.840747	0.116565
K11	K11_MALABSORB	Intestinal malabsorbtion	C*07:01	4.71119e-09	0.635729	0.103581	1.02889e-06	130995	340	93	0.88537	0.092153	0.000471051	0.444567	0.123348	86171	248	98	0.882221	0.0981146
K11	K11_OTHDIG	Other diseases of the digestive system	DQB1*02:01	1.35181e-82	0.664524	0.0330461	5.85447e-79	135381	4726	877	0.957559	0.0694115	5.41315e-55	0.647802	0.0395838	89197	3274	1145	0.955851	0.108564
K11	K11_OTHDIG	Other diseases of the digestive system	DQA1*05:01	2.12813e-82	0.663778	0.0330517	9.13914e-79	135381	4726	1731	0.937942	0.0971854	5.04859e-56	0.652261	0.039461	89197	3274	255	0.930933	0.134227
K11	K11_OTHDIG	Other diseases of the digestive system	DRB1*03:01	2.46669e-80	0.654835	0.0330534	1.03326e-76	135381	4726	1730	0.931718	0.135489	1.69319e-55	0.650599	0.0395617	89197	3274	1030	0.926219	0.143677
K11	K11_OTHDIG	Other diseases of the digestive system	B*08:01	1.5671e-69	0.634512	0.0345599	4.97422e-66	135381	4726	1194	0.844722	0.109875	2.49159e-40	0.573705	0.0413973	89197	3274	753	0.84133	0.115818
K11	K11_OTHDIG	Other diseases of the digestive system	C*07:01	7.08471e-48	0.455005	0.0302586	1.34095e-44	135381	4726	1117	0.885563	0.0921011	4.3729e-25	0.389943	0.036592	89197	3274	868	0.88246	0.0979075
K11	K11_OTHDIG	Other diseases of the digestive system	DPB1*01:01	1.33209e-43	0.557095	0.0383426	2.33134e-40	135381	4726	1000	0.950755	0.103956	8.29451e-32	0.577804	0.0467381	89197	3274	845	0.94644	0.110797
K11	K11_OTHDIG	Other diseases of the digestive system	DQA1*01:02	1.66386e-17	-0.284382	0.033097	8.33623e-15	135381	4726	741	0.914784	0.110852	9.03004e-07	-0.171515	0.0349012	89197	3274	1052	0.925899	0.1326
K11	K11_OTHDIG	Other diseases of the digestive system	C*07:02	5.07224e-16	-0.30551	0.0372938	2.2838e-13	135381	4726	1315	0.882688	0.0889935	2.08159e-06	-0.180718	0.038074	89197	3274	771	0.878021	0.0945202
K11	K11_OTHDIG	Other diseases of the digestive system	DRB1*01:01	1.09418e-15	0.367292	0.0452771	4.77923e-13	135381	4726	1461	0.931145	0.121666	1.26563e-05	0.249076	0.0568203	89197	3274	1148	0.926986	0.126207
K11	K11_OTHDIG	Other diseases of the digestive system	DQA1*01:01	1.94631e-15	0.359821	0.0447613	8.23378e-13	135381	4726	1484	0.937651	0.0928266	3.1687e-06	0.261471	0.0558654	89197	3274	1106	0.945584	0.106827
K11	K11_OTHDIG	Other diseases of the digestive system	B*07:02	4.45525e-15	-0.310561	0.03925	1.8391e-12	135381	4726	1064	0.788669	0.106116	0.000630448	-0.132209	0.0387927	89197	3274	1003	0.786606	0.109452
K11	K11_OTHDIG	Other diseases of the digestive system	DRB1*15:01	7.14159e-14	-0.280382	0.0372321	2.66786e-11	135381	4726	19	0.934527	0.125068	0.000477854	-0.134604	0.038636	89197	3274	24	0.928261	0.134418
K11	K11_OTHDIG	Other diseases of the digestive system	B*35:01	1.78878e-13	0.342275	0.0457857	6.43303e-11	135381	4726	1565	0.819418	0.111318	1.28764e-07	0.311739	0.0585564	89197	3274	827	0.814487	0.119411
K11	K11_OTHDIG	Other diseases of the digestive system	DQB1*05:01	2.02844e-13	0.317855	0.0428378	7.26426e-11	135381	4726	1558	0.964056	0.0646546	8.94661e-05	0.209757	0.0533339	89197	3274	841	0.973529	0.0787879
K11	K11_OTHDIG	Other diseases of the digestive system	DQB1*06:02	3.5179e-13	-0.273778	0.037442	1.22799e-10	135381	4726	738	0.930139	0.0825629	0.000703332	-0.131037	0.038781	89197	3274	340	0.964654	0.0931132
K11	K11_OTHDIG	Other diseases of the digestive system	A*01:01	6.97663e-12	0.239926	0.0345853	2.1311e-09	135381	4726	2239	0.832953	0.0968219	1.00311e-16	0.350658	0.0411233	89197	3274	1499	0.829425	0.101435
K11	K11_OTHDIG	Other diseases of the digestive system	DQB1*06:03	7.16403e-11	-0.261467	0.0397912	1.96095e-08	135381	4726	813	0.908191	0.0928956	1.90886e-06	-0.23073	0.0484225	89197	3274	519	0.944402	0.107093
K11	K11_OTHDIG	Other diseases of the digestive system	DRB1*13:01	8.28009e-11	-0.249475	0.0381164	2.25197e-08	135381	4726	252	0.907409	0.146427	8.3227e-07	-0.229431	0.0465089	89197	3274	848	0.902208	0.153907
K11	K11_OTHDIG	Other diseases of the digestive system	DQA1*01:03	1.29087e-10	-0.257255	0.0397116	3.43766e-08	135381	4726	1650	0.896213	0.106825	9.24676e-07	-0.238071	0.0484612	89197	3274	520	0.914163	0.142952
K11	K11_OTHDIG	Other diseases of the digestive system	C*04:01	7.99528e-10	0.253607	0.040937	1.9264e-07	135381	4726	1882	0.859866	0.0969401	2.43084e-08	0.293913	0.0522525	89197	3274	1202	0.855059	0.103499
K11	K11_OTHDIG	Other diseases of the digestive system	DQB1*03:01	5.85967e-06	-0.169055	0.0373317	0.000750695	135381	4726	1731	0.908051	0.11003	9.41496e-05	-0.170706	0.0438062	89197	3274	1096	0.926559	0.11613
K11	K11_PERITONITIS	Acute peritonitis	DQA1*03:01	1.85336e-05	0.388037	0.0888487	0.00213224	134936	530	183	0.795934	0.125212	0.00637936	0.271099	0.0976429	88947	426	128	0.865897	0.132831
K11	K11_PERITONITIS	Acute peritonitis	DQB1*03:02	2.86721e-05	0.379013	0.0888772	0.00314771	134936	530	181	0.928324	0.0677608	0.00785467	0.264116	0.0976062	88947	426	128	0.960237	0.0910225
K11	K11_PSC_COLITIS	Colitis, primary sclerosing	DQB1*02:01	8.9122e-05	0.950764	0.226228	0.00851464	120661	76	8	0.957567	0.0692929	2.37576e-07	0.97803	0.174917	79894	121	64	0.956494	0.107643
K11	K11_PSC_COLITIS	Colitis, primary sclerosing	DQA1*05:01	9.0244e-05	0.950121	0.226263	0.00861057	120661	76	41	0.937783	0.0974327	2.8323e-07	0.969293	0.174568	79894	121	64	0.93133	0.133841
K11	K11_PSC_COLITIS	Colitis, primary sclerosing	DRB1*03:01	0.000104593	0.940877	0.22632	0.00977344	120661	76	41	0.931665	0.135503	2.49188e-07	0.97597	0.174881	79894	121	32	0.927108	0.142454
K11	K11_PSC_COLITIS_STRICT	Colitis, primary sclerosing, strict definition	B*08:01	2.81967e-05	1.15457	0.252099	0.00310084	120647	62	34	0.84493	0.109564	0.00124658	0.710419	0.207023	79867	94	43	0.841987	0.115076
K11	K11_PSC_COLITIS_STRICT	Colitis, primary sclerosing, strict definition	DQB1*02:01	3.02942e-05	1.11203	0.244103	0.00331155	120647	62	36	0.957585	0.0692685	9.12981e-05	0.834988	0.199528	79867	94	49	0.956461	0.107686
K11	K11_PSC_COLITIS_STRICT	Colitis, primary sclerosing, strict definition	DQA1*05:01	3.062e-05	1.11147	0.244138	0.00334359	120647	62	36	0.937806	0.09741	0.000102072	0.827227	0.199141	79867	94	49	0.931275	0.13389
K11	K11_PSC_COLITIS_STRICT	Colitis, primary sclerosing, strict definition	DRB1*03:01	3.46001e-05	1.10348	0.24423	0.0037194	120647	62	36	0.93169	0.135442	9.43209e-05	0.83312	0.19951	79867	94	25	0.927088	0.142491
GASTRO	K11_REIMB_202	KELA_REIMBURSEMENT_202	B*27:05	1.4738e-154	0.759077	0.0267987	1.42107e-150	135381	6358	1650	0.801236	0.119414	1.75606e-125	0.810573	0.0314527	89197	4797	1266	0.797604	0.121686
GASTRO	K11_REIMB_202	KELA_REIMBURSEMENT_202	DRB1*04:08	8.43658e-49	0.91258	0.0564948	1.62695e-45	135381	6358	862	0.88651	0.168091	4.61382e-45	1.05519	0.0668285	89197	4797	1118	0.878117	0.171672
GASTRO	K11_REIMB_202	KELA_REIMBURSEMENT_202	C*01:02	5.1282e-42	0.430278	0.030375	8.4539e-39	135381	6358	1918	0.90384	0.104381	1.93623e-41	0.502303	0.0353275	89197	4797	824	0.899575	0.108822
GASTRO	K11_REIMB_202	KELA_REIMBURSEMENT_202	C*02:02	1.55661e-40	0.451323	0.0323406	2.42526e-37	135381	6358	1421	0.890733	0.101529	9.36688e-33	0.48896	0.0388873	89197	4797	513	0.884655	0.109123
GASTRO	K11_REIMB_202	KELA_REIMBURSEMENT_202	DQA1*03:03	8.02534e-26	0.466714	0.0423598	7.25887e-23	135381	6358	478	0.795642	0.121815	9.23173e-32	0.658589	0.052133	89197	4797	985	0.645504	0.169146
GASTRO	K11_REIMB_202	KELA_REIMBURSEMENT_202	B*08:01	1.30513e-17	0.308065	0.0354725	6.63655e-15	135381	6358	1615	0.844722	0.109875	1.06137e-07	0.208158	0.0389235	89197	4797	1429	0.84133	0.115818
GASTRO	K11_REIMB_202	KELA_REIMBURSEMENT_202	DQB1*05:01	2.49095e-15	0.285635	0.0358048	1.04599e-12	135381	6358	1452	0.964056	0.0646546	0.00227514	0.133483	0.0436279	89197	4797	253	0.973529	0.0787879
GASTRO	K11_REIMB_202	KELA_REIMBURSEMENT_202	DQA1*02:01	6.50351e-15	-0.345347	0.0435653	2.65247e-12	135381	6358	1987	0.928526	0.103763	4.60272e-09	-0.313896	0.053091	89197	4797	643	0.910491	0.151275
GASTRO	K11_REIMB_202	KELA_REIMBURSEMENT_202	DRB1*07:01	6.56548e-15	-0.345945	0.0436479	2.67561e-12	135381	6358	592	0.925382	0.143845	2.26445e-09	-0.321599	0.0532812	89197	4797	545	0.91232	0.160711
GASTRO	K11_REIMB_202	KELA_REIMBURSEMENT_202	DQB1*03:03	7.84706e-15	-0.338091	0.0428112	3.19026e-12	135381	6358	2732	0.853321	0.120533	2.37568e-06	-0.241002	0.0510546	89197	4797	1461	0.9418	0.112233
GASTRO	K11_REIMB_202	KELA_REIMBURSEMENT_202	DRB1*01:01	3.19419e-13	0.277708	0.0378955	1.12035e-10	135381	6358	2559	0.931145	0.121666	0.00145687	0.147842	0.0463367	89197	4797	985	0.926986	0.126207
GASTRO	K11_REIMB_202	KELA_REIMBURSEMENT_202	DRB1*13:01	4.96657e-13	-0.269121	0.0368509	1.70458e-10	135381	6358	396	0.907409	0.146427	1.32547e-14	-0.325605	0.0416499	89197	4797	283	0.902208	0.153907
GASTRO	K11_REIMB_202	KELA_REIMBURSEMENT_202	DQA1*01:01	6.40375e-13	0.271226	0.0375032	2.17591e-10	135381	6358	2590	0.937651	0.0928266	0.00294478	0.136204	0.0456942	89197	4797	408	0.945584	0.106827
GASTRO	K11_REIMB_202	KELA_REIMBURSEMENT_202	B*44:02	7.53969e-13	-0.302123	0.0415896	2.55171e-10	135381	6358	15	0.757854	0.130884	0.00053241	-0.163989	0.0475536	89197	4797	506	0.750641	0.136202
GASTRO	K11_REIMB_202	KELA_REIMBURSEMENT_202	DQA1*01:03	1.17678e-12	-0.278076	0.0387042	3.92802e-10	135381	6358	777	0.896213	0.106825	4.76642e-13	-0.316646	0.0432238	89197	4797	451	0.914163	0.142952
GASTRO	K11_REIMB_202	KELA_REIMBURSEMENT_202	DQB1*06:03	2.85512e-12	-0.27286	0.0386763	9.06822e-10	135381	6358	450	0.908191	0.0928956	3.77373e-13	-0.31896	0.0433421	89197	4797	438	0.944402	0.107093
GASTRO	K11_REIMB_202	KELA_REIMBURSEMENT_202	C*07:01	6.63282e-12	0.209407	0.0302676	2.03337e-09	135381	6358	592	0.885563	0.0921011	1.95545e-05	0.143283	0.0334347	89197	4797	201	0.88246	0.0979075
GASTRO	K11_REIMB_202	KELA_REIMBURSEMENT_202	B*51:01	6.70664e-12	-0.292438	0.0420833	2.05477e-09	135381	6358	77	0.750595	0.169298	8.04208e-05	-0.190159	0.0483702	89197	4797	12	0.745463	0.172663
GASTRO	K11_REIMB_202	KELA_REIMBURSEMENT_202	DQA1*03:02	3.59943e-11	-0.325229	0.0485721	1.01347e-08	135381	6358	1441	0.774415	0.129298	0.000220835	-0.212773	0.0578755	89197	4797	1069	0.886403	0.163341
GASTRO	K11_REIMB_202	KELA_REIMBURSEMENT_202	DRB1*09:01	3.77752e-11	-0.353183	0.0527519	1.05953e-08	135381	6358	1543	0.917787	0.140773	0.000796461	-0.210195	0.0630944	89197	4797	275	0.912566	0.148123
GASTRO	K11_REIMB_202	KELA_REIMBURSEMENT_202	DQB1*02:02	5.65393e-11	-0.329806	0.0497446	1.56352e-08	135381	6358	1263	0.949058	0.0706108	1.00637e-06	-0.303146	0.0618259	89197	4797	1974	0.912788	0.129366
GASTRO	K11_REIMB_202	KELA_REIMBURSEMENT_202	C*05:01	5.94945e-10	-0.271306	0.0434718	1.45683e-07	135381	6358	718	0.817027	0.128883	0.00831439	-0.130196	0.0496822	89197	4797	715	0.809372	0.137675
GASTRO	K11_REIMB_202	KELA_REIMBURSEMENT_202	DQA1*03:01	1.26553e-08	0.156938	0.0274767	2.60675e-06	135381	6358	689	0.795909	0.125236	1.92553e-26	0.334488	0.0304896	89197	4797	1454	0.865802	0.132882
GASTRO	K11_REIMB_202	KELA_REIMBURSEMENT_202	C*15:02	2.09611e-08	-0.345301	0.0611245	4.17783e-06	135381	6358	121	0.871841	0.139561	0.00025065	-0.26989	0.0741853	89197	4797	120	0.860451	0.143823
GASTRO	K11_REIMB_202	KELA_REIMBURSEMENT_202	DQB1*03:02	7.5572e-08	0.148421	0.0275114	1.39222e-05	135381	6358	621	0.928322	0.0677697	2.01079e-26	0.333744	0.0304369	89197	4797	1068	0.960176	0.0910472
GASTRO	K11_REIMB_202	KELA_REIMBURSEMENT_202	DPB1*02:01	1.28913e-07	0.133391	0.0251656	2.27014e-05	135381	6358	1993	0.935135	0.0990727	1.35186e-06	0.144105	0.0297037	89197	4797	540	0.93108	0.103745
GASTRO	K11_REIMB_202	KELA_REIMBURSEMENT_202	C*03:03	9.96589e-07	-0.168638	0.0344654	0.000150013	135381	6358	1658	0.886935	0.121981	0.000186657	-0.153475	0.0411999	89197	4797	1041	0.884684	0.125073
GASTRO	K11_REIMB_202	KELA_REIMBURSEMENT_202	C*06:02	1.19478e-05	-0.1744	0.0398897	0.00143869	135381	6358	982	0.903121	0.0956518	0.00314456	-0.140329	0.0477887	89197	4797	1248	0.89888	0.103228
GASTRO	K11_REIMB_202	KELA_REIMBURSEMENT_202	C*04:01	4.94142e-05	-0.146431	0.0361088	0.00510979	135381	6358	1220	0.859866	0.0969401	3.44699e-13	-0.334442	0.0455786	89197	4797	1313	0.855059	0.103499
GASTRO	K11_REIMB_202	KELA_REIMBURSEMENT_202	DRB1*04:01	8.49065e-05	0.121323	0.0307883	0.00817763	135381	6358	1280	0.861249	0.184921	1.542e-18	0.30669	0.0339807	89197	4797	693	0.850144	0.191818
GASTRO	K11_REIMB_202	KELA_REIMBURSEMENT_202	DRB1*08:01	0.000104181	0.114945	0.0295353	0.00973851	135381	6358	293	0.930563	0.130053	3.20499e-07	0.178228	0.0346546	89197	4797	405	0.924624	0.138444
GASTRO	K11_UC_STRICT_PSC	Ulcerative colitis (strict) with PSC	DRB1*01:01	6.57234e-05	1.80809	0.392209	0.00654212	126036	42	16	0.931264	0.121672	0.00344813	1.13362	0.356746	81852	69	36	0.927257	0.126056
DIAB	KELA_DIAB_INSUL	Diabetes, insuline treatment (Kela reimbursement)	DQB1*03:02	2.71915e-103	0.378482	0.01716	1.75898e-99	135381	18556	4153	0.928322	0.0677697	1.98226e-87	0.433032	0.021197	89197	11161	2056	0.960176	0.0910472
DIAB	KELA_DIAB_INSUL	Diabetes, insuline treatment (Kela reimbursement)	DQA1*03:01	1.13312e-100	0.373966	0.0171871	7.23837e-97	135381	18556	3593	0.795909	0.125236	4.1738e-86	0.430821	0.021256	89197	11161	2049	0.865802	0.132882
DIAB	KELA_DIAB_INSUL	Diabetes, insuline treatment (Kela reimbursement)	DRB1*04:01	1.60446e-99	0.414799	0.0191376	1.01227e-95	135381	18556	4167	0.861249	0.184921	3.58803e-81	0.461065	0.023365	89197	11161	2515	0.850144	0.191818
DIAB	KELA_DIAB_INSUL	Diabetes, insuline treatment (Kela reimbursement)	DQB1*03:01	6.18127e-28	-0.215008	0.0194589	6.16967e-25	135381	18556	5972	0.908051	0.11003	2.83611e-07	-0.127294	0.0248093	89197	11161	2254	0.926559	0.11613
DIAB	KELA_DIAB_INSUL	Diabetes, insuline treatment (Kela reimbursement)	DQA1*05:05	5.73006e-25	-0.236437	0.0226792	4.81626e-22	135381	18556	249	0.900377	0.129264	8.06848e-06	-0.133248	0.0299009	89197	11161	173	0.852392	0.151612
DIAB	KELA_DIAB_INSUL	Diabetes, insuline treatment (Kela reimbursement)	DQB1*02:01	5.31151e-18	0.178403	0.0205505	2.78971e-15	135381	18556	3662	0.957559	0.0694115	6.79759e-07	0.130699	0.0262711	89197	11161	2507	0.955851	0.108564
DIAB	KELA_DIAB_INSUL	Diabetes, insuline treatment (Kela reimbursement)	DQA1*05:01	6.31592e-18	0.177994	0.0205512	3.2902e-15	135381	18556	2505	0.937942	0.0971854	2.72322e-06	0.123247	0.0262346	89197	11161	1507	0.930933	0.134227
DIAB	KELA_DIAB_INSUL	Diabetes, insuline treatment (Kela reimbursement)	DPB1*04:02	5.68331e-17	-0.138214	0.016475	2.75821e-14	135381	18556	54	0.923321	0.093389	1.79695e-06	-0.103476	0.0216851	89197	11161	20	0.921671	0.096595
DIAB	KELA_DIAB_INSUL	Diabetes, insuline treatment (Kela reimbursement)	DRB1*11:01	4.17997e-13	-0.235939	0.032359	1.44921e-10	135381	18556	1230	0.823062	0.175307	0.00342942	-0.121112	0.0415882	89197	11161	786	0.810864	0.183113
DIAB	KELA_DIAB_INSUL	Diabetes, insuline treatment (Kela reimbursement)	C*02:02	4.61444e-13	-0.18315	0.0252315	1.59449e-10	135381	18556	4896	0.890733	0.101529	0.000507777	-0.115522	0.0333272	89197	11161	1175	0.884655	0.109123
DIAB	KELA_DIAB_INSUL	Diabetes, insuline treatment (Kela reimbursement)	B*27:05	2.72752e-12	-0.15342	0.0219082	8.69539e-10	135381	18556	5356	0.801236	0.119414	0.00179509	-0.0899273	0.0288782	89197	11161	3234	0.797604	0.121686
DIAB	KELA_DIAB_INSUL	Diabetes, insuline treatment (Kela reimbursement)	B*08:01	1.57634e-10	0.138666	0.0216398	4.14815e-08	135381	18556	4670	0.844722	0.109875	0.00174245	0.0863435	0.027519	89197	11161	1608	0.84133	0.115818
DIAB	KELA_DIAB_INSUL	Diabetes, insuline treatment (Kela reimbursement)	C*03:04	2.02125e-10	0.106982	0.0167963	5.26204e-08	135381	18556	5278	0.871794	0.112497	2.02303e-16	0.179249	0.0216724	89197	11161	1354	0.869262	0.115057
DIAB	KELA_DIAB_INSUL	Diabetes, insuline treatment (Kela reimbursement)	DRB1*15:01	2.54921e-09	-0.124811	0.0209489	5.76436e-07	135381	18556	145	0.934527	0.125068	1.6441e-25	-0.245361	0.0232726	89197	11161	36	0.928261	0.134418
DIAB	KELA_DIAB_INSUL	Diabetes, insuline treatment (Kela reimbursement)	DQB1*06:02	3.03514e-09	-0.125151	0.0211076	6.78509e-07	135381	18556	3631	0.930139	0.0825629	4.70801e-26	-0.249757	0.0234167	89197	11161	1889	0.964654	0.0931132
DIAB	KELA_DIAB_INSUL	Diabetes, insuline treatment (Kela reimbursement)	B*56:01	3.84409e-07	0.191295	0.037509	6.23631e-05	135381	18556	923	0.867529	0.118069	4.7434e-08	0.268176	0.0486262	89197	11161	565	0.860456	0.129265
DIAB	KELA_DIAB_INSUL	Diabetes, insuline treatment (Kela reimbursement)	DRB1*13:01	1.46008e-06	-0.0981021	0.0203838	0.00021331	135381	18556	4464	0.907409	0.146427	0.000196665	-0.0974215	0.0262176	89197	11161	2626	0.902208	0.153907
DIAB	KELA_DIAB_INSUL	Diabetes, insuline treatment (Kela reimbursement)	DQA1*01:03	8.77923e-06	-0.0943105	0.0212392	0.00108817	135381	18556	6116	0.896213	0.106825	0.000692817	-0.0920164	0.0271879	89197	11161	1171	0.914163	0.142952
DIAB	KELA_DIAB_INSUL	Diabetes, insuline treatment (Kela reimbursement)	B*15:01	1.55677e-05	0.0729003	0.0168598	0.00182178	135381	18556	3683	0.766168	0.119773	1.04709e-09	0.13151	0.0215058	89197	11161	2228	0.763041	0.125959
DIAB	KELA_DIAB_INSUL	Diabetes, insuline treatment (Kela reimbursement)	A*11:01	1.97902e-05	-0.126365	0.0296685	0.00226559	135381	18556	1376	0.803195	0.100726	0.000180537	-0.14692	0.0393647	89197	11161	825	0.801952	0.104852
DIAB	KELA_DIAB_INSUL	Diabetes, insuline treatment (Kela reimbursement)	DQA1*01:02	3.46092e-05	-0.0763267	0.0184394	0.00371958	135381	18556	2972	0.914784	0.110852	3.9358e-19	-0.183867	0.0204795	89197	11161	3665	0.925899	0.1326
DIAB	KELA_DIAB_INSUL	Diabetes, insuline treatment (Kela reimbursement)	DPB1*01:01	7.52359e-05	0.100079	0.0252368	0.00735152	135381	18556	15563	0.950755	0.103956	0.00112779	0.106132	0.0325025	89197	11161	9232	0.94644	0.110797
RHEUMA	KNEE_ARTHROSIS	Gonarthrosis [arthrosis of knee](FG)	B*08:01	0.000101985	0.0976155	0.0250899	0.009563	121443	14250	2693	0.845303	0.109392	0.000529702	0.109954	0.0316701	79452	9005	1357	0.841749	0.115568
L12	L12_ATROPHICSKIN	Atrophic disorders of skin	DRB1*12:01	3.2181e-07	0.579736	0.106445	5.28803e-05	129462	979	89	0.905117	0.140063	5.90615e-11	0.825364	0.113468	85290	756	64	0.900409	0.145716
L12	L12_ATROPHICSKIN	Atrophic disorders of skin	DPB1*02:01	2.12614e-06	-0.35472	0.0743892	0.000300481	129462	979	853	0.935126	0.0991177	0.000182158	-0.318495	0.085239	85290	756	159	0.93119	0.103277
L12	L12_BULLOTH	Other bullous disorders	DRB1*03:01	1.91614e-26	1.50458	0.128611	1.78365e-23	135159	230	157	0.93178	0.135415	3.65942e-15	1.36185	0.155567	89061	152	40	0.926202	0.143691
L12	L12_BULLOTH	Other bullous disorders	DQB1*02:01	3.76265e-26	1.49534	0.128576	3.43983e-23	135159	230	156	0.957589	0.069401	3.39777e-15	1.36352	0.155549	89061	152	93	0.955813	0.108625
L12	L12_BULLOTH	Other bullous disorders	DQA1*05:01	3.94523e-26	1.49502	0.128608	3.6003e-23	135159	230	156	0.937986	0.0971861	4.54336e-15	1.35444	0.155279	89061	152	93	0.930899	0.134282
L12	L12_BULLOTH	Other bullous disorders	B*08:01	9.42001e-20	1.3306	0.134423	5.73095e-17	135159	230	56	0.844758	0.109874	1.70049e-11	1.19778	0.161594	89061	152	32	0.841281	0.115915
L12	L12_BULLOTH	Other bullous disorders	C*07:01	2.69186e-14	0.973194	0.118171	1.04374e-11	135159	230	149	0.885579	0.0921166	1.29986e-07	0.826568	0.145155	89061	152	85	0.882483	0.09783
L12	L12_BULLOTH	Other bullous disorders	DPB1*01:01	1.14105e-12	1.07888	0.137795	3.82124e-10	135159	230	90	0.950869	0.103717	1.26334e-09	1.14726	0.168318	89061	152	57	0.946464	0.110753
L12	L12_BULLOTH	Other bullous disorders	A*01:01	3.58066e-06	0.632977	0.130349	0.000480908	135159	230	94	0.832972	0.0968337	0.00193033	0.536437	0.165458	89061	152	54	0.829426	0.101459
L12	L12_BULLOTH	Other bullous disorders	DRB1*13:01	7.38672e-05	-0.789322	0.198748	0.00723716	135159	230	22	0.9075	0.146258	0.00364518	-0.696039	0.243304	89061	152	14	0.90222	0.153919
L12	L12_BULLOTH	Other bullous disorders	DQA1*01:02	7.56553e-05	-0.577229	0.14373	0.00738968	135159	230	25	0.9148	0.110861	0.00696969	-0.450728	0.16714	89061	152	40	0.925871	0.132644
L12	L12_BULLOUS	Bullous disorders	DQB1*02:01	2.47024e-18	0.921631	0.0988135	1.33445e-15	135381	452	120	0.957559	0.0694115	1.90091e-10	0.824015	0.121376	89197	288	128	0.955851	0.108564
L12	L12_BULLOUS	Bullous disorders	DQA1*05:01	2.61213e-18	0.921091	0.0988346	1.40961e-15	135381	452	199	0.937942	0.0971854	2.56937e-10	0.816358	0.121201	89197	288	128	0.930933	0.134227
L12	L12_BULLOUS	Bullous disorders	DRB1*03:01	4.51449e-18	0.914	0.0988447	2.38581e-15	135381	452	199	0.931718	0.135489	2.05443e-10	0.822459	0.121402	89197	288	128	0.926219	0.143677
L12	L12_BULLOUS	Bullous disorders	B*08:01	4.81955e-13	0.794997	0.104212	1.65857e-10	135381	452	172	0.844722	0.109875	4.27089e-09	0.783258	0.125751	89197	288	116	0.84133	0.115818
L12	L12_BULLOUS	Bullous disorders	C*07:01	4.58319e-11	0.628789	0.0911174	1.2757e-08	135381	452	208	0.885563	0.0921011	1.38364e-06	0.564467	0.112129	89197	288	132	0.88246	0.0979075
L12	L12_BULLOUS	Bullous disorders	DPB1*01:01	2.81685e-09	0.709547	0.112213	6.33313e-07	135381	452	114	0.950755	0.103956	7.09413e-07	0.729158	0.137802	89197	288	78	0.94644	0.110797
L12	L12_CORNSANDCALLOS	Corns and callosities	DQB1*03:02	0.000101072	0.323755	0.0820676	0.0094896	129141	658	208	0.928315	0.0677024	1.2752e-05	0.420117	0.09338	84963	429	146	0.960166	0.0910926
L12	L12_DERMATHERP	Dermatitis herpetiformis	DRB1*03:01	1.65244e-27	1.7746	0.147545	1.6085e-24	135102	173	146	0.931792	0.135414	4.98317e-18	1.75163	0.177922	89020	111	30	0.926209	0.143684
L12	L12_DERMATHERP	Dermatitis herpetiformis	DQB1*02:01	4.03229e-27	1.75962	0.147388	3.87341e-24	135102	173	145	0.957583	0.0694127	4.67863e-18	1.753	0.177892	89020	111	82	0.955818	0.108619
L12	L12_DERMATHERP	Dermatitis herpetiformis	DQA1*05:01	4.19349e-27	1.75945	0.147428	4.02071e-24	135102	173	145	0.937973	0.0972005	6.22419e-18	1.74264	0.177534	89020	111	82	0.930898	0.134273
L12	L12_DERMATHERP	Dermatitis herpetiformis	B*08:01	5.32601e-21	1.58031	0.153271	3.57192e-18	135102	173	42	0.844777	0.109818	2.1293e-15	1.64352	0.18275	89020	111	28	0.841299	0.115915
L12	L12_DERMATHERP	Dermatitis herpetiformis	C*07:01	2.81664e-16	1.19975	0.133289	1.28864e-13	135102	173	139	0.885575	0.0921256	3.0709e-10	1.1434	0.162696	89020	111	75	0.882488	0.0978306
L12	L12_DERMATHERP	Dermatitis herpetiformis	DPB1*01:01	6.97651e-12	1.15698	0.153119	2.1311e-09	135102	173	83	0.950849	0.103735	7.00034e-11	1.40245	0.186819	89020	111	50	0.946462	0.110769
L12	L12_DERMATHERP	Dermatitis herpetiformis	A*01:01	3.88963e-06	0.702326	0.144365	0.000518049	135102	173	86	0.832989	0.0968045	5.89029e-05	0.787099	0.181774	89020	111	48	0.829458	0.101441
L12	L12_DERMATHERP	Dermatitis herpetiformis	C*07:02	2.34391e-05	-0.874026	0.20194	0.00263795	135102	173	40	0.882673	0.0889951	0.00450651	-0.653188	0.230999	89020	111	20	0.878005	0.0945193
L12	L12_DERMATHERP	Dermatitis herpetiformis	DRB1*13:01	3.2778e-05	-1.03431	0.248753	0.00354816	135102	173	12	0.907513	0.146233	0.00220292	-0.929166	0.309323	89020	111	11	0.902235	0.153914
L12	L12_DERMATHERP	Dermatitis herpetiformis	DQB1*06:03	5.63611e-05	-1.03116	0.25658	0.00573874	135102	173	12	0.908308	0.0926416	0.00133221	-1.07163	0.342099	89020	111	8	0.944378	0.107109
L12	L12_DERMATHERP	Dermatitis herpetiformis	DQA1*01:03	5.67825e-05	-1.03061	0.256551	0.00577474	135102	173	54	0.89628	0.106759	0.00132097	-1.07205	0.341935	89020	111	8	0.914173	0.142987
L12	L12_DERMATHERP	Dermatitis herpetiformis	DQA1*01:02	6.71793e-05	-0.678516	0.166856	0.00666886	135102	173	15	0.914815	0.110853	0.000440829	-0.771984	0.217825	89020	111	30	0.925896	0.132619
L12	L12_INFECT_SKIN	Infections of the skin and subcutaneous tissue	DRB1*04:01	3.82092e-05	0.136245	0.0329766	0.00406257	135381	5994	1296	0.861249	0.184921	0.000635451	0.124633	0.03634	89197	4580	940	0.850144	0.191818
L12	L12_LICHENPLANUS	Lichen planus	DQB1*05:01	3.3509e-23	0.781374	0.0752204	2.54449e-20	132551	1179	759	0.964073	0.0644841	9.62671e-16	0.823736	0.0975494	87230	727	53	0.973646	0.0784724
L12	L12_LICHENPLANUS	Lichen planus	DQA1*01:01	9.44584e-17	0.684572	0.0796203	4.49878e-14	132551	1179	712	0.93762	0.092897	1.48463e-10	0.691888	0.104614	87230	727	193	0.945736	0.106547
L12	L12_LICHENPLANUS	Lichen planus	DRB1*01:01	6.93321e-16	0.672041	0.0806443	3.07831e-13	132551	1179	702	0.931154	0.12173	2.09352e-10	0.696821	0.106369	87230	727	160	0.927094	0.126073
L12	L12_LICHENPLANUS	Lichen planus	B*08:01	6.31583e-12	0.564096	0.0786177	1.94085e-09	132551	1179	235	0.844587	0.109793	1.62081e-09	0.598586	0.0945165	87230	727	160	0.841282	0.115746
L12	L12_LICHENPLANUS	Lichen planus	DQB1*06:02	2.10388e-09	-0.52199	0.0863262	4.83221e-07	132551	1179	115	0.930178	0.0825464	5.39255e-05	-0.383128	0.0948894	87230	727	136	0.964657	0.0931112
L12	L12_LICHENPLANUS	Lichen planus	DRB1*03:01	2.34676e-09	0.468837	0.076158	5.33728e-07	132551	1179	248	0.931655	0.135393	8.25894e-07	0.474709	0.0934194	87230	727	423	0.926138	0.143943
L12	L12_LICHENPLANUS	Lichen planus	DQA1*01:02	3.1845e-09	-0.44641	0.0746328	7.10967e-07	132551	1179	295	0.914775	0.110831	0.000126046	-0.313122	0.0817271	87230	727	72	0.925964	0.132546
L12	L12_LICHENPLANUS	Lichen planus	DQB1*02:01	9.28485e-09	0.452119	0.0765537	1.95184e-06	132551	1179	184	0.957503	0.0693954	7.57293e-07	0.476387	0.0933996	87230	727	160	0.955749	0.108864
L12	L12_LICHENPLANUS	Lichen planus	DQA1*05:01	9.62739e-09	0.451651	0.0765629	2.02052e-06	132551	1179	129	0.937888	0.0972452	1.76276e-06	0.459782	0.0935275	87230	727	82	0.93082	0.134365
L12	L12_LICHENPLANUS	Lichen planus	DRB1*15:01	1.04997e-08	-0.490856	0.0851042	2.191e-06	132551	1179	45	0.934558	0.124932	6.09122e-05	-0.377459	0.0941725	87230	727	20	0.928255	0.134244
L12	L12_LICHENPLANUS	Lichen planus	DQA1*01:05	1.70102e-06	0.81054	0.152765	0.000245336	132551	1179	156	0.647863	0.101616	1.61179e-06	1.01545	0.185205	87230	727	48	0.876497	0.153887
L12	L12_LICHENPLANUS	Lichen planus	DRB1*10:01	2.17705e-06	0.789679	0.150839	0.000307082	132551	1179	215	0.895547	0.161262	2.04894e-06	1.00237	0.184979	87230	727	32	0.896564	0.160947
L12	L12_LICHENPLANUS	Lichen planus	A*01:01	4.78162e-06	0.351064	0.0752494	0.000623188	132551	1179	766	0.832905	0.0969567	8.47186e-06	0.422989	0.0923614	87230	727	423	0.829571	0.101153
L12	L12_LICHENPLANUS	Lichen planus	DPB1*01:01	6.37746e-06	0.424663	0.0914244	0.000811133	132551	1179	144	0.950707	0.104051	0.0040201	0.346753	0.117915	87230	727	88	0.946791	0.110344
L12	L12_LICHENPLANUS	Lichen planus	DRB1*11:01	5.70116e-05	-0.586151	0.146177	0.00579458	132551	1179	14	0.823364	0.175462	0.00407308	-0.514162	0.183605	87230	727	138	0.811296	0.182867
L12	L12_LICHENPLANUS	Lichen planus	C*07:01	0.00010583	0.269978	0.0689574	0.00987822	132551	1179	181	0.885341	0.0923057	4.13955e-06	0.389668	0.0827136	87230	727	202	0.882357	0.098016
L12	L12_LICHENSCLERATROPH	Lichen sclerosus et atrophicus	DRB1*12:01	6.26065e-11	0.85895	0.117814	1.72476e-08	129094	611	60	0.905165	0.14003	1.32655e-14	1.16817	0.130252	84959	425	44	0.900831	0.145011
L12	L12_LICHENSCLERATROPH	Lichen sclerosus et atrophicus	DPB1*02:01	7.19072e-08	-0.558664	0.10193	1.33143e-05	129094	611	548	0.935109	0.0991704	4.42132e-05	-0.498395	0.121596	84959	425	75	0.931195	0.103278
L12	L12_LICHENSCLERATROPH	Lichen sclerosus et atrophicus	DQA1*05:05	6.34319e-05	0.372516	0.0911104	0.00633972	129094	611	144	0.900203	0.129366	2.27657e-10	0.694724	0.100931	84959	425	116	0.852342	0.15168
L12	L12_PAPULOSQUAMOUS	Papulosquamous disorders	C*06:02	1.3132e-64	0.686612	0.0374499	3.77022e-61	135381	4009	375	0.903121	0.0956518	6.45549e-38	0.651929	0.0469046	89197	2694	282	0.89888	0.103228
L12	L12_PAPULOSQUAMOUS	Papulosquamous disorders	B*13:02	4.94187e-39	0.713795	0.0502719	7.38447e-36	135381	4009	769	0.865841	0.113734	1.63273e-20	0.647848	0.0644999	89197	2694	494	0.860022	0.120372
L12	L12_PAPULOSQUAMOUS	Papulosquamous disorders	DRB1*07:01	4.81997e-31	0.503355	0.0410907	5.34315e-28	135381	4009	726	0.925382	0.143845	4.71258e-18	0.468633	0.051285	89197	2694	470	0.91232	0.160711
L12	L12_PAPULOSQUAMOUS	Papulosquamous disorders	DQA1*02:01	6.43202e-30	0.493382	0.0411165	6.86224e-27	135381	4009	903	0.928526	0.103763	1.46867e-17	0.461992	0.0513863	89197	2694	605	0.910491	0.151275
L12	L12_PAPULOSQUAMOUS	Papulosquamous disorders	B*57:01	5.13469e-22	0.767564	0.0721347	3.64955e-19	135381	4009	212	0.857098	0.128904	1.5466e-09	0.626143	0.0963976	89197	2694	127	0.8494	0.139593
L12	L12_PAPULOSQUAMOUS	Papulosquamous disorders	DQB1*02:02	2.09983e-18	0.439595	0.0478874	1.13917e-15	135381	4009	770	0.949058	0.0706108	1.42232e-09	0.386282	0.0614942	89197	2694	1096	0.912788	0.129366
L12	L12_PAPULOSQUAMOUS	Papulosquamous disorders	C*03:04	8.86897e-13	-0.273228	0.0378146	2.9897e-10	135381	4009	897	0.871794	0.112497	1.11912e-05	-0.202828	0.0462024	89197	2694	411	0.869262	0.115057
L12	L12_PAPULOSQUAMOUS	Papulosquamous disorders	A*01:01	6.69738e-08	0.221169	0.0405986	1.24702e-05	135381	4009	798	0.832953	0.0968219	1.58151e-06	0.236231	0.0487337	89197	2694	576	0.829425	0.101435
L12	L12_PAPULOSQUAMOUS	Papulosquamous disorders	A*02:01	1.00448e-07	0.147363	0.0276281	1.81325e-05	135381	4009	3018	0.800257	0.0940963	3.02247e-10	0.188386	0.0298541	89197	2694	2017	0.797805	0.0965389
L12	L12_PAPULOSQUAMOUS	Papulosquamous disorders	DQA1*01:05	3.17123e-06	0.478737	0.0982553	0.000429532	135381	4009	723	0.647829	0.101627	0.000385309	0.463687	0.126519	89197	2694	1025	0.876284	0.155373
L12	L12_PAPULOSQUAMOUS	Papulosquamous disorders	B*39:01	4.31777e-06	0.250409	0.0537595	0.000569432	135381	4009	401	0.812063	0.155198	2.38812e-05	0.289778	0.067489	89197	2694	38	0.803607	0.167721
L12	L12_PAPULOSQUAMOUS	Papulosquamous disorders	DRB1*10:01	1.15849e-05	0.44457	0.0976389	0.0013996	135381	4009	692	0.895783	0.161545	0.000534111	0.450959	0.126375	89197	2694	166	0.896715	0.161239
L12	L12_PAPULOSQUAMOUS	Papulosquamous disorders	A*68:01	6.02447e-05	-0.211425	0.0528351	0.0060617	135381	4009	390	0.840091	0.0954104	3.72e-05	-0.2768	0.0672607	89197	2694	250	0.835806	0.102353
L12	L12_PEMPHIGOID	Pemphigoid	DQB1*03:01	1.90288e-09	0.8793	0.134061	4.39226e-07	135117	188	80	0.908049	0.110049	0.000153148	0.714263	0.174595	89005	96	17	0.926515	0.116211
L12	L12_PEMPHIGOID	Pemphigoid	DQA1*05:05	2.42788e-09	0.941296	0.141765	5.50951e-07	135117	188	64	0.900373	0.129213	1.3538e-06	1.00424	0.182052	89005	96	36	0.852255	0.151685
L12	L12_PEMPHIGOID	Pemphigoid	DRB1*11:01	9.33442e-05	0.833508	0.193643	0.00887159	135117	188	22	0.823089	0.175231	2.50974e-05	1.13342	0.230019	89005	96	21	0.810718	0.183274
L12	L12_PEMPHIGOID_BULL	Bullous pemphigoid	DQA1*05:05	1.78968e-08	0.993576	0.157417	3.61072e-06	135076	147	52	0.900349	0.129233	9.964e-05	0.928971	0.211381	88983	74	26	0.852256	0.151691
L12	L12_PEMPHIGOID_BULL	Bullous pemphigoid	DQB1*03:01	2.47095e-08	0.917042	0.14992	4.87738e-06	135076	147	64	0.90803	0.11007	0.00133344	0.689421	0.199626	88983	74	12	0.926493	0.116233
L12	L12_PSORI_ARTHRO	Arthropathic psoriasis	C*06:02	3.16569e-22	0.75484	0.0711188	2.27537e-19	132311	939	85	0.902669	0.0959695	4.65715e-16	0.747266	0.0837721	87233	730	75	0.898592	0.103439
L12	L12_PSORI_ARTHRO	Arthropathic psoriasis	B*27:05	8.40106e-12	0.500494	0.0696955	2.54642e-09	132311	939	92	0.801177	0.119381	2.45706e-11	0.574872	0.0806796	87233	730	86	0.797649	0.121404
L12	L12_PSORI_ARTHRO	Arthropathic psoriasis	B*57:01	1.58075e-10	0.935707	0.12867	4.15761e-08	132311	939	63	0.856427	0.130153	5.18567e-05	0.746141	0.169171	87233	730	39	0.849297	0.139672
L12	L12_PSORI_ARTHRO	Arthropathic psoriasis	B*13:02	2.08e-09	0.637774	0.0989901	4.7795e-07	132311	939	257	0.865327	0.114315	1.12778e-08	0.720985	0.115414	87233	730	184	0.859687	0.120743
L12	L12_PSORI_ARTHRO	Arthropathic psoriasis	B*39:01	1.12129e-08	0.58663	0.0958125	2.32653e-06	132311	939	88	0.811538	0.155459	1.39362e-07	0.620111	0.109471	87233	730	62	0.80323	0.167918
L12	L12_PSORI_ARTHRO	Arthropathic psoriasis	C*03:04	1.41114e-08	-0.463531	0.0805442	2.88458e-06	132311	939	240	0.871815	0.112425	0.00133238	-0.282554	0.0885401	87233	730	102	0.869343	0.115098
L12	L12_PSORI_ARTHRO	Arthropathic psoriasis	DRB1*07:01	4.30149e-08	0.461117	0.0806334	8.26091e-06	132311	939	172	0.924669	0.144571	1.89493e-05	0.429627	0.0969377	87233	730	46	0.912151	0.160747
L12	L12_PSORI_ARTHRO	Arthropathic psoriasis	DQA1*02:01	8.77193e-08	0.450113	0.0807516	1.59929e-05	132311	939	179	0.928194	0.104064	2.04246e-05	0.427791	0.0969423	87233	730	125	0.910285	0.15121
L12	L12_PSORI_ARTHRO	Arthropathic psoriasis	B*15:01	4.06714e-07	-0.392555	0.0768894	6.57327e-05	132311	939	200	0.76605	0.119655	0.00235596	-0.262964	0.0869436	87233	730	155	0.762865	0.125964
L12	L12_PSORI_ARTHRO	Arthropathic psoriasis	B*47:01	1.66257e-05	0.929142	0.192538	0.0019354	132311	939	26	0.82667	0.137046	0.00556224	0.687392	0.233743	87233	730	36	0.826915	0.133207
L12	L12_PSORI_GUTTATE	Guttate psoriasis	C*06:02	1.94044e-18	1.67363	0.157777	1.06058e-15	131474	102	57	0.90237	0.0962738	2.16348e-17	2.02998	0.188933	86569	66	9	0.898467	0.103502
L12	L12_PSORI_GUTTATE	Guttate psoriasis	DRB1*07:01	3.52754e-10	1.29782	0.177076	8.92873e-08	131474	102	42	0.924653	0.144676	1.56359e-08	1.49096	0.213509	86569	66	25	0.911893	0.161051
L12	L12_PSORI_GUTTATE	Guttate psoriasis	DQB1*02:02	1.78715e-06	1.10977	0.201883	0.000256906	131474	102	29	0.948876	0.0711632	0.000740959	1.09207	0.276868	86569	66	13	0.912371	0.129645
L12	L12_PSORI_GUTTATE	Guttate psoriasis	B*57:01	1.83742e-05	1.53615	0.285383	0.00211676	131474	102	12	0.85703	0.128321	7.66632e-08	2.1168	0.290837	86569	66	13	0.848907	0.139888
L12	L12_PSORI_GUTTATE	Guttate psoriasis	B*37:01	2.6999e-05	1.77723	0.324009	0.00298713	131474	102	28	0.800018	0.129108	0.00760083	1.56682	0.452264	86569	66	5	0.790264	0.140208
L12	L12_PSORI_NAS	Other and unspecified psoriasis	C*06:02	1.49074e-33	1.22918	0.0883739	1.81388e-30	131827	455	169	0.902459	0.0962302	1.66325e-22	1.22695	0.107807	86818	315	54	0.898672	0.103439
L12	L12_PSORI_NAS	Other and unspecified psoriasis	DRB1*07:01	5.70494e-17	0.930167	0.0995251	2.76608e-14	131827	455	126	0.924835	0.144458	3.5194e-14	1.01913	0.11761	86818	315	87	0.912015	0.160873
L12	L12_PSORI_NAS	Other and unspecified psoriasis	DQA1*02:01	7.65685e-17	0.924952	0.0994101	3.67068e-14	131827	455	15	0.928165	0.104388	3.8363e-14	1.01713	0.11757	86818	315	7	0.910347	0.151378
L12	L12_PSORI_NAS	Other and unspecified psoriasis	B*13:02	2.13729e-14	1.06161	0.121932	8.35684e-12	131827	455	80	0.865038	0.114196	1.4325e-12	1.20127	0.144496	86818	315	56	0.859615	0.120744
L12	L12_PSORI_NAS	Other and unspecified psoriasis	B*57:01	5.40995e-14	1.38085	0.15157	2.03287e-11	131827	455	46	0.857269	0.128468	9.21672e-10	1.41569	0.190298	86818	315	31	0.849286	0.139869
L12	L12_PSORI_NAS	Other and unspecified psoriasis	DQB1*02:02	1.17833e-08	0.737646	0.118627	2.43893e-06	131827	455	89	0.948909	0.0710212	6.25783e-08	0.864619	0.142667	86818	315	55	0.912413	0.12982
L12	L12_PSORI_NAS	Other and unspecified psoriasis	B*39:01	3.16828e-08	0.763615	0.125279	6.17512e-06	131827	455	31	0.811665	0.155392	2.24488e-07	0.857486	0.148106	86818	315	10	0.803508	0.167649
L12	L12_PSORI_NAS	Other and unspecified psoriasis	B*47:01	2.23869e-05	1.18171	0.239177	0.00253222	131827	455	69	0.826737	0.137353	0.00234469	1.01752	0.293709	86818	315	49	0.827829	0.132721
L12	L12_PSORI_NAS	Other and unspecified psoriasis	DQB1*03:03	4.3097e-05	0.484823	0.114116	0.00452522	131827	455	82	0.852881	0.120482	0.000292599	0.524219	0.138391	86818	315	61	0.942131	0.11188
L12	L12_PSORI_VULG	Psoriasis vulgaris	C*06:02	2.99507e-57	0.913909	0.0515844	7.5399e-54	133055	1683	244	0.902833	0.0959495	4.1333e-44	0.96649	0.061705	87695	1192	244	0.898631	0.103435
L12	L12_PSORI_VULG	Psoriasis vulgaris	B*13:02	2.5644e-31	0.894927	0.0690452	2.87393e-28	133055	1683	391	0.86532	0.114165	9.96081e-22	0.918076	0.0851225	87695	1192	283	0.860033	0.120486
L12	L12_PSORI_VULG	Psoriasis vulgaris	DRB1*07:01	7.63441e-29	0.690319	0.0571793	7.80296e-26	133055	1683	377	0.92509	0.14404	1.59334e-25	0.7736	0.0671329	87695	1192	271	0.91192	0.161155
L12	L12_PSORI_VULG	Psoriasis vulgaris	DQA1*02:01	5.39447e-28	0.679338	0.0572303	5.40546e-25	133055	1683	300	0.928137	0.104244	8.00772e-24	0.749455	0.0676968	87695	1192	201	0.910427	0.151085
L12	L12_PSORI_VULG	Psoriasis vulgaris	B*57:01	8.5844e-21	1.02224	0.0952359	5.66791e-18	133055	1683	119	0.857066	0.128311	9.13989e-14	1.01369	0.11886	87695	1192	82	0.84885	0.140387
L12	L12_PSORI_VULG	Psoriasis vulgaris	DQB1*02:02	1.47764e-16	0.591119	0.0668006	6.93415e-14	133055	1683	351	0.948927	0.0707695	5.2824e-11	0.588637	0.0834913	87695	1192	267	0.912514	0.129481
L12	L12_PSORI_VULG	Psoriasis vulgaris	C*03:04	6.14587e-13	-0.441633	0.0600853	2.08967e-10	133055	1683	321	0.871926	0.112336	5.34927e-05	-0.283842	0.0703246	87695	1192	270	0.869312	0.115132
L12	L12_PSORI_VULG	Psoriasis vulgaris	B*39:01	4.18861e-12	0.536977	0.0726086	1.3092e-09	133055	1683	157	0.812	0.155164	2.32684e-08	0.53216	0.0897629	87695	1192	45	0.80332	0.167844
L12	L12_PSORI_VULG	Psoriasis vulgaris	A*02:01	1.666e-05	0.179423	0.0415387	0.00193894	133055	1683	1353	0.800159	0.0940431	4.28443e-11	0.29023	0.0437691	87695	1192	965	0.797676	0.0966702
L12	L12_PSORI_VULG	Psoriasis vulgaris	B*37:01	3.84077e-05	0.640503	0.145394	0.00408063	133055	1683	48	0.800088	0.129432	4.49284e-07	0.887222	0.156649	87695	1192	124	0.79149	0.139256
L12	L12_PSORI_VULG	Psoriasis vulgaris	B*47:01	4.97461e-05	0.688229	0.157819	0.00513684	133055	1683	42	0.827157	0.136952	9.15635e-06	0.840801	0.170636	87695	1192	36	0.82734	0.132668
L12	L12_PSORIASIS	Psoriasis	C*06:02	1.6854e-67	0.808929	0.0425143	5.22002e-64	134084	2712	248	0.902983	0.0959018	8.01867e-50	0.843367	0.0514004	88408	1905	81	0.898891	0.1032
L12	L12_PSORIASIS	Psoriasis	B*13:02	9.52533e-35	0.77606	0.0575766	1.21392e-31	134084	2712	549	0.865394	0.114212	2.50566e-27	0.842128	0.0699364	88408	1905	381	0.859999	0.120393
L12	L12_PSORIASIS	Psoriasis	DRB1*07:01	2.83325e-31	0.586043	0.047139	3.16136e-28	134084	2712	437	0.925156	0.143999	6.47162e-26	0.642236	0.0563477	88408	1905	341	0.912215	0.160829
L12	L12_PSORIASIS	Psoriasis	DQA1*02:01	2.1794e-30	0.576866	0.0471552	2.36467e-27	134084	2712	658	0.928232	0.103988	9.87194e-25	0.628136	0.0566121	88408	1905	441	0.910628	0.150964
L12	L12_PSORIASIS	Psoriasis	B*57:01	1.71286e-26	0.947582	0.0785496	1.59733e-23	134084	2712	178	0.857115	0.129051	1.78409e-14	0.868216	0.101259	88408	1905	116	0.849445	0.139766
L12	L12_PSORIASIS	Psoriasis	DQB1*02:02	4.39812e-17	0.490622	0.0552713	2.14877e-14	134084	2712	564	0.948898	0.0707408	1.15697e-12	0.517757	0.0685173	88408	1905	432	0.912692	0.129453
L12	L12_PSORIASIS	Psoriasis	C*03:04	3.35437e-15	-0.37483	0.0466677	1.39141e-12	134084	2712	703	0.871767	0.112518	4.98346e-06	-0.251839	0.0551103	88408	1905	263	0.869252	0.115216
L12	L12_PSORIASIS	Psoriasis	B*39:01	6.90186e-11	0.414397	0.0607566	1.89325e-08	134084	2712	273	0.811919	0.155246	2.10494e-09	0.464251	0.0737491	88408	1905	22	0.803644	0.167648
L12	L12_PSORIASIS	Psoriasis	B*15:01	5.05194e-10	-0.27883	0.044488	1.24722e-07	134084	2712	617	0.766037	0.119763	0.00391152	-0.15051	0.0524037	88408	1905	445	0.762863	0.126024
L12	L12_PSORIASIS	Psoriasis	A*02:01	1.67727e-08	0.186384	0.0329615	3.39465e-06	134084	2712	2164	0.800233	0.0940601	1.07377e-14	0.270573	0.0348276	88408	1905	1516	0.797738	0.096625
L12	L12_PSORIASIS	Psoriasis	C*03:03	1.67414e-06	-0.259644	0.0540963	0.000241955	134084	2712	541	0.886825	0.122177	0.00078146	-0.220085	0.0658768	88408	1905	489	0.884712	0.125119
L12	L12_PSORIASIS	Psoriasis	B*47:01	1.02483e-05	0.609144	0.129775	0.00125353	134084	2712	26	0.827061	0.136601	2.93208e-06	0.735772	0.144318	88408	1905	15	0.827348	0.132248
L12	L12_PSORIASIS	Psoriasis	B*40:01	5.21304e-05	-0.254097	0.0629468	0.00535383	134084	2712	362	0.810125	0.113066	0.00714995	-0.19943	0.0749315	88408	1905	175	0.806545	0.115091
L12	L12_PSORIASIS	Psoriasis	B*37:01	7.26798e-05	0.507053	0.122397	0.00714823	134084	2712	81	0.799562	0.129894	1.24607e-05	0.657929	0.140071	88408	1905	203	0.791833	0.138897
L12	L12_PSORIASIS	Psoriasis	A*01:01	7.79864e-05	0.192097	0.0483178	0.00757826	134084	2712	566	0.833014	0.0967924	0.00326181	0.170798	0.0575536	88408	1905	410	0.829334	0.101517
L12	L12_SKIN	Diseases of the skin and subcutaneous tissue	C*06:02	1.03985e-06	0.0930576	0.0190395	0.000155974	135381	30895	4039	0.903121	0.0956518	0.000115551	0.089893	0.0232971	89197	21744	5740	0.89888	0.103228
L12	L12_SKIN	Diseases of the skin and subcutaneous tissue	C*07:01	4.38648e-05	0.0613593	0.0150104	0.00459358	135381	30895	5033	0.885563	0.0921011	0.00379478	0.0519746	0.0179378	89197	21744	3555	0.88246	0.0979075
L12	L12_SKIN	Diseases of the skin and subcutaneous tissue	DQA1*01:03	7.38064e-05	-0.0671886	0.0169681	0.00723397	135381	30895	5136	0.896213	0.106825	0.000690427	-0.069643	0.0205543	89197	21744	2529	0.914163	0.142952
L12	L12_SKIN	Diseases of the skin and subcutaneous tissue	DQB1*06:03	9.40029e-05	-0.0662529	0.016981	0.00892092	135381	30895	5923	0.908191	0.0928956	0.000682455	-0.0698595	0.0205989	89197	21744	3663	0.944402	0.107093
L12	L12_ULCERLOWLIMB	Ulcer of lower limb, not elsewhere classified	DQB1*03:02	5.69936e-06	0.306576	0.0666796	0.00073089	129509	1026	255	0.928298	0.0676606	3.57765e-06	0.391496	0.0821858	85125	591	191	0.960052	0.0914405
L12	L12_ULCERLOWLIMB	Ulcer of lower limb, not elsewhere classified	DRB1*04:01	7.72922e-06	0.33605	0.0740218	0.000968958	129509	1026	162	0.861191	0.1852	1.18915e-06	0.449336	0.0891091	85125	591	111	0.849787	0.192043
L12	L12_ULCERLOWLIMB	Ulcer of lower limb, not elsewhere classified	DQA1*03:01	1.44796e-05	0.29365	0.0669151	0.00170617	129509	1026	314	0.795675	0.125346	2.55946e-06	0.397772	0.0821842	85125	591	191	0.866026	0.13324
M13	M13_ANKYLOSPON	Ankylosing spondylitis	B*27:05	4.93654e-220	2.06474	0.0579999	1.40154e-215	102748	841	60	0.80085	0.120094	1.43109e-186	2.14178	0.0639339	67965	663	31	0.797954	0.121463
M13	M13_ANKYLOSPON	Ankylosing spondylitis	C*02:02	7.68115e-91	1.4399	0.0622794	4.26671e-87	102748	841	328	0.890461	0.101319	7.08252e-80	1.577	0.0704709	67965	663	63	0.883959	0.109365
M13	M13_ANKYLOSPON	Ankylosing spondylitis	C*01:02	6.78194e-41	0.969646	0.0653893	1.06314e-37	102748	841	169	0.903579	0.104204	6.21586e-44	1.15272	0.0726585	67965	663	289	0.898164	0.10982
M13	M13_ANKYLOSPON	Ankylosing spondylitis	DQA1*04:01	2.57841e-32	0.797602	0.061722	2.9947e-29	102748	841	45	0.918567	0.102806	1.09874e-16	0.685402	0.0762814	67965	663	94	0.943158	0.112476
M13	M13_ANKYLOSPON	Ankylosing spondylitis	DRB1*08:01	4.10286e-32	0.798565	0.0619803	4.733e-29	102748	841	126	0.930574	0.130409	3.10253e-17	0.699168	0.0762917	67965	663	60	0.923949	0.138829
M13	M13_ANKYLOSPON	Ankylosing spondylitis	DQB1*04:02	2.6054e-31	0.783375	0.0617524	2.91348e-28	102748	841	352	0.951928	0.0806191	1.38819e-16	0.683034	0.0763076	67965	663	49	0.96056	0.0908238
M13	M13_ANKYLOSPON	Ankylosing spondylitis	DRB1*04:08	5.25738e-27	1.40358	0.110856	5.01255e-24	102748	841	67	0.883863	0.171173	5.74534e-29	1.73601	0.125755	67965	663	228	0.878663	0.170513
M13	M13_ANKYLOSPON	Ankylosing spondylitis	DPB1*03:01	7.47499e-18	0.544977	0.0598406	3.87033e-15	102748	841	598	0.922059	0.126296	4.18791e-06	0.35041	0.0744235	67965	663	242	0.917126	0.131111
M13	M13_ANKYLOSPON	Ankylosing spondylitis	A*02:01	1.31661e-14	0.456156	0.0587444	5.26067e-12	102748	841	855	0.799971	0.0944366	3.97171e-16	0.480583	0.0581383	67965	663	587	0.797324	0.0968954
M13	M13_ANKYLOSPON	Ankylosing spondylitis	B*15:01	3.44268e-14	-0.655068	0.0839881	1.32083e-11	102748	841	688	0.765288	0.120046	2.18405e-06	-0.481694	0.100825	67965	663	105	0.762906	0.126374
M13	M13_ANKYLOSPON	Ankylosing spondylitis	C*03:04	4.62003e-14	-0.677562	0.0872356	1.74373e-11	102748	841	150	0.871456	0.113261	0.00015417	-0.367921	0.0974033	67965	663	130	0.868996	0.115825
M13	M13_ANKYLOSPON	Ankylosing spondylitis	DQA1*03:03	1.04306e-10	0.663716	0.0955362	2.81142e-08	102748	841	352	0.796077	0.121623	2.02289e-15	1.02071	0.112652	67965	663	228	0.641653	0.169035
M13	M13_ANKYLOSPON	Ankylosing spondylitis	B*44:02	7.47805e-09	-0.775929	0.131509	1.58703e-06	102748	841	58	0.757303	0.130377	0.00171939	-0.436081	0.140987	67965	663	55	0.748797	0.137571
M13	M13_ANKYLOSPON	Ankylosing spondylitis	C*04:01	2.94368e-08	-0.609997	0.107708	5.75807e-06	102748	841	399	0.859705	0.0963207	1.14572e-21	-1.39505	0.135162	67965	663	131	0.854843	0.103584
M13	M13_ANKYLOSPON	Ankylosing spondylitis	DQB1*03:03	3.1245e-08	-0.716032	0.127108	6.09444e-06	102748	841	351	0.853626	0.120163	0.00136495	-0.471243	0.149227	67965	663	167	0.941831	0.112877
M13	M13_ANKYLOSPON	Ankylosing spondylitis	C*05:01	5.71088e-07	-0.672428	0.132827	9.02716e-05	102748	841	61	0.817028	0.128612	0.00829836	-0.375733	0.145199	67965	663	72	0.809661	0.135971
M13	M13_ANKYLOSPON	Ankylosing spondylitis	B*51:01	8.95676e-07	-0.662547	0.133203	0.000136268	102748	841	23	0.748692	0.169924	0.000879548	-0.477334	0.145167	67965	663	17	0.744294	0.174259
M13	M13_ANKYLOSPON	Ankylosing spondylitis	B*35:01	7.73211e-06	-0.537856	0.119178	0.000968958	102748	841	25	0.81894	0.111551	7.31695e-21	-1.4945	0.14794	67965	663	75	0.813581	0.119828
M13	M13_ANKYLOSPON_ICD10	Ankylosing spondylitis, ICD10	B*27:05	4.10272e-199	2.02232	0.0591191	9.11587e-195	135381	774	57	0.801236	0.119414	7.6921e-177	2.11697	0.0640353	89197	629	30	0.797604	0.121686
M13	M13_ANKYLOSPON_ICD10	Ankylosing spondylitis, ICD10	C*02:02	8.67449e-83	1.41811	0.0639474	3.78889e-79	135381	774	300	0.890733	0.101529	3.80214e-77	1.58649	0.0717983	89197	629	62	0.884655	0.109123
M13	M13_ANKYLOSPON_ICD10	Ankylosing spondylitis, ICD10	C*01:02	1.32345e-36	0.952699	0.068057	1.79399e-33	135381	774	151	0.90384	0.104381	7.64837e-42	1.15195	0.0742325	89197	629	277	0.899575	0.108822
M13	M13_ANKYLOSPON_ICD10	Ankylosing spondylitis, ICD10	DRB1*08:01	7.72706e-30	0.799142	0.0643801	8.20962e-27	135381	774	116	0.930563	0.130053	5.65761e-18	0.730025	0.0774631	89197	629	58	0.924624	0.138444
M13	M13_ANKYLOSPON_ICD10	Ankylosing spondylitis, ICD10	DQA1*04:01	1.96391e-29	0.790197	0.0641906	2.0399e-26	135381	774	42	0.91845	0.102812	1.8695e-17	0.717054	0.0774616	89197	629	88	0.944282	0.111336
M13	M13_ANKYLOSPON_ICD10	Ankylosing spondylitis, ICD10	DQB1*04:02	1.61081e-28	0.77585	0.0642085	1.63655e-25	135381	774	81	0.951688	0.0806949	2.31688e-17	0.714832	0.077478	89197	629	47	0.961534	0.0891795
M13	M13_ANKYLOSPON_ICD10	Ankylosing spondylitis, ICD10	DRB1*04:08	2.41952e-24	1.37242	0.114253	1.94413e-21	135381	774	60	0.88651	0.168091	8.45114e-26	1.66414	0.128013	89197	629	222	0.878117	0.171672
M13	M13_ANKYLOSPON_ICD10	Ankylosing spondylitis, ICD10	DPB1*03:01	6.17281e-16	0.531234	0.0621717	2.75988e-13	135381	774	545	0.92152	0.126711	3.04844e-06	0.364626	0.0761752	89197	629	232	0.917139	0.131418
M13	M13_ANKYLOSPON_ICD10	Ankylosing spondylitis, ICD10	A*02:01	3.61134e-14	0.46721	0.0611499	1.38139e-11	135381	774	792	0.800257	0.0940963	1.89638e-15	0.482375	0.0597375	89197	629	556	0.797805	0.0965389
M13	M13_ANKYLOSPON_ICD10	Ankylosing spondylitis, ICD10	B*15:01	2.78847e-13	-0.65559	0.0872636	9.8549e-11	135381	774	631	0.766168	0.119773	3.71745e-06	-0.485436	0.10407	89197	629	101	0.763041	0.125959
M13	M13_ANKYLOSPON_ICD10	Ankylosing spondylitis, ICD10	C*03:04	2.18488e-12	-0.64741	0.0897045	7.07131e-10	135381	774	142	0.871794	0.112497	0.000330697	-0.35963	0.100505	89197	629	125	0.869262	0.115057
M13	M13_ANKYLOSPON_ICD10	Ankylosing spondylitis, ICD10	DQA1*03:03	7.20433e-10	0.654212	0.0987371	1.74571e-07	135381	774	322	0.795642	0.121815	1.21074e-14	1.01603	0.115069	89197	629	222	0.645504	0.169146
M13	M13_ANKYLOSPON_ICD10	Ankylosing spondylitis, ICD10	C*04:01	6.748e-08	-0.623902	0.113156	1.25537e-05	135381	774	367	0.859866	0.0969401	5.36949e-21	-1.40691	0.138283	89197	629	125	0.855059	0.103499
M13	M13_ANKYLOSPON_ICD10	Ankylosing spondylitis, ICD10	DQB1*03:03	6.81991e-08	-0.729496	0.132929	1.26598e-05	135381	774	319	0.853321	0.120533	0.00259215	-0.452087	0.152575	89197	629	157	0.9418	0.112233
M13	M13_ANKYLOSPON_ICD10	Ankylosing spondylitis, ICD10	B*44:02	7.29837e-08	-0.738038	0.134681	1.34892e-05	135381	774	53	0.757854	0.130884	0.00102853	-0.479204	0.147754	89197	629	50	0.750641	0.136202
M13	M13_ANKYLOSPON_ICD10	Ankylosing spondylitis, ICD10	B*51:01	2.07982e-06	-0.666196	0.138903	0.000294586	135381	774	20	0.750595	0.169298	0.00101696	-0.484867	0.149382	89197	629	16	0.745463	0.172663
M13	M13_ANKYLOSPON_ICD10	Ankylosing spondylitis, ICD10	C*05:01	3.78076e-06	-0.633545	0.135949	0.000503943	135381	774	55	0.817027	0.128883	0.00521673	-0.418295	0.152663	89197	629	67	0.809372	0.137675
M13	M13_ANKYLOSPON_ICD10	Ankylosing spondylitis, ICD10	B*35:01	2.45401e-05	-0.528112	0.124289	0.00274419	135381	774	23	0.819418	0.111318	2.39105e-20	-1.50576	0.150925	89197	629	70	0.814487	0.119411
M13	M13_ANKYLOSPON_STRICT	Ankylosing spondylitis, strict definition	B*27:05	1.39559e-103	2.18059	0.0877377	9.14357e-100	134936	329	298	0.801181	0.119539	4.49352e-107	2.35087	0.0904244	88857	289	48	0.797597	0.121505
M13	M13_ANKYLOSPON_STRICT	Ankylosing spondylitis, strict definition	C*02:02	1.4659e-41	1.48884	0.0945915	2.35576e-38	134936	329	147	0.890638	0.101612	2.04066e-50	1.80126	0.0992531	88857	289	31	0.884575	0.109241
M13	M13_ANKYLOSPON_STRICT	Ankylosing spondylitis, strict definition	C*01:02	1.22064e-23	1.11326	0.0984671	9.49461e-21	134936	329	66	0.903924	0.104224	1.23983e-24	1.25269	0.105046	88857	289	149	0.899532	0.108856
M13	M13_ANKYLOSPON_STRICT	Ankylosing spondylitis, strict definition	DRB1*08:01	4.00443e-16	0.866041	0.0964323	1.81581e-13	134936	329	10	0.930397	0.130282	2.08529e-11	0.814793	0.110264	88857	289	10	0.924568	0.13857
M13	M13_ANKYLOSPON_STRICT	Ankylosing spondylitis, strict definition	DQA1*04:01	5.14885e-16	0.859485	0.0961488	2.31625e-13	134936	329	11	0.918227	0.102997	4.07773e-11	0.801173	0.110272	88857	289	14	0.944279	0.111386
M13	M13_ANKYLOSPON_STRICT	Ankylosing spondylitis, strict definition	DQB1*04:02	1.44539e-15	0.844584	0.0961789	6.22808e-13	134936	329	143	0.951549	0.0808716	4.5298e-11	0.799161	0.110297	88857	289	23	0.96158	0.089207
M13	M13_ANKYLOSPON_STRICT	Ankylosing spondylitis, strict definition	DRB1*04:08	1.02888e-13	1.46844	0.16466	3.78545e-11	134936	329	48	0.886559	0.167999	5.30135e-15	1.75922	0.177928	88857	289	45	0.877119	0.172357
M13	M13_ANKYLOSPON_STRICT	Ankylosing spondylitis, strict definition	DPB1*03:01	4.8567e-10	0.614764	0.0926986	1.20192e-07	134936	329	218	0.921429	0.126775	2.73325e-06	0.52292	0.106319	88857	289	123	0.917038	0.131502
M13	M13_ANKYLOSPON_STRICT	Ankylosing spondylitis, strict definition	A*02:01	2.13865e-09	0.572436	0.0940851	4.89665e-07	134936	329	354	0.800194	0.094104	7.39413e-12	0.613019	0.0874356	88857	289	272	0.79776	0.0965552
M13	M13_ANKYLOSPON_STRICT	Ankylosing spondylitis, strict definition	B*15:01	2.87704e-09	-0.863718	0.141968	6.45993e-07	134936	329	55	0.766122	0.119845	6.15532e-05	-0.660969	0.16433	88857	289	259	0.76309	0.126011
M13	M13_ANKYLOSPON_STRICT	Ankylosing spondylitis, strict definition	C*03:04	2.89469e-08	-0.817809	0.144277	5.67434e-06	134936	329	167	0.871753	0.112553	0.00139432	-0.496767	0.156595	88857	289	56	0.869232	0.115114
M13	M13_ANKYLOSPON_STRICT	Ankylosing spondylitis, strict definition	DQA1*03:03	1.10012e-05	0.687573	0.145695	0.00133382	134936	329	143	0.795499	0.1221	3.41742e-09	1.11402	0.162151	88857	289	111	0.644694	0.169231
M13	M13_ANKYLOSPON_STRICT	Ankylosing spondylitis, strict definition	C*04:01	5.74935e-05	-0.706049	0.172724	0.00583428	134936	329	23	0.859839	0.0969889	1.10888e-12	-1.58324	0.203792	88857	289	29	0.855084	0.103509
M13	M13_ARTHINOTH	Arthropathies in other diseases classified elsewhere	DRB1*04:01	1.82696e-08	0.734642	0.123026	3.68158e-06	91571	293	103	0.863056	0.182859	6.38816e-05	0.579255	0.137333	60341	210	63	0.849572	0.191577
M13	M13_ARTHINOTH	Arthropathies in other diseases classified elsewhere	DQB1*03:02	2.08122e-05	0.508356	0.115783	0.00237248	91571	293	93	0.928507	0.0669317	0.000112651	0.514326	0.127688	60341	210	76	0.959982	0.0914007
M13	M13_ARTHINOTH	Arthropathies in other diseases classified elsewhere	DQA1*03:01	4.38507e-05	0.489709	0.116476	0.00459303	91571	293	110	0.796915	0.124541	9.89826e-05	0.519041	0.127711	60341	210	76	0.865638	0.133721
M13	M13_ARTHRITISNAS	Ohter specific/unspecified arthritis	B*27:05	4.46598e-31	0.551967	0.0449885	4.9615e-28	93773	2495	646	0.8016	0.119456	3.44814e-32	0.646264	0.0508986	62022	1891	357	0.798086	0.121678
M13	M13_ARTHRITISNAS	Ohter specific/unspecified arthritis	C*02:02	1.17089e-10	0.355145	0.0534986	3.13447e-08	93773	2495	666	0.890556	0.101353	8.77152e-09	0.375057	0.0631016	62022	1891	191	0.884005	0.110035
M13	M13_ARTHRITISNAS	Ohter specific/unspecified arthritis	C*01:02	4.61165e-08	0.284737	0.0512134	8.81023e-06	93773	2495	461	0.904141	0.103924	2.57994e-12	0.413114	0.0567001	62022	1891	298	0.899024	0.109933
M13	M13_ARTHRITISNAS	Ohter specific/unspecified arthritis	DRB1*04:08	0.000103002	0.439761	0.110038	0.00964423	93773	2495	122	0.884971	0.169199	2.05432e-09	0.759317	0.115974	62022	1891	201	0.873842	0.17624
M13	M13_ARTHROPATHIES	Arthropathies	B*27:05	5.3846e-23	0.15509	0.0156967	4.04073e-20	135381	44103	11447	0.801236	0.119414	3.86521e-19	0.177519	0.0198474	89197	29066	7494	0.797604	0.121686
M13	M13_ARTHROPATHIES	Arthropathies	C*01:02	2.26998e-10	0.105868	0.0166938	5.87069e-08	135381	44103	13831	0.90384	0.104381	3.1176e-05	0.0867587	0.0208305	89197	29066	3460	0.899575	0.108822
M13	M13_ARTHROPATHIES	Arthropathies	DRB1*04:08	3.34786e-08	0.213008	0.0385885	6.5127e-06	135381	44103	8452	0.88651	0.168091	6.13582e-07	0.24356	0.0488814	89197	29066	2023	0.878117	0.171672
M13	M13_ARTHROPATHIES	Arthropathies	DQA1*03:03	2.90696e-05	0.101872	0.0243619	0.00318792	135381	44103	2952	0.795642	0.121815	0.000130961	0.126072	0.0329568	89197	29066	6754	0.645504	0.169146
M13	M13_ARTHROPATHIES	Arthropathies	B*08:01	5.67101e-05	0.0660426	0.0164008	0.00576968	135381	44103	8187	0.844722	0.109875	3.80595e-06	0.0932192	0.0201681	89197	29066	4949	0.84133	0.115818
M13	M13_ARTHROPATHIES	Arthropathies	DQB1*06:04	5.99578e-05	-0.0969635	0.0241947	0.00603878	135381	44103	2727	0.847605	0.116703	0.00798226	-0.0805756	0.0304365	89197	29066	1875	0.90348	0.144014
M13	M13_CONNECTNAS	Other specified/unspecified systemic involvement of connective tissue	DRB1*03:01	6.52173e-07	0.516409	0.101121	0.000101611	132526	488	165	0.931648	0.135477	0.000790724	0.418057	0.121637	87135	361	107	0.926581	0.143221
M13	M13_CONNECTNAS	Other specified/unspecified systemic involvement of connective tissue	DQB1*02:01	1.21024e-06	0.504738	0.101429	0.000179269	132526	488	163	0.957443	0.0697738	0.000746093	0.420108	0.121642	87135	361	107	0.955736	0.108822
M13	M13_CONNECTNAS	Other specified/unspecified systemic involvement of connective tissue	DQA1*05:01	1.23873e-06	0.50432	0.101448	0.000183118	132526	488	163	0.937918	0.0972559	0.000899638	0.413282	0.121568	87135	361	106	0.93079	0.134431
M13	M13_CONNECTNAS	Other specified/unspecified systemic involvement of connective tissue	C*07:01	7.80007e-06	0.42047	0.0921458	0.000976995	132526	488	189	0.885569	0.0918859	0.00310453	0.33252	0.109947	87135	361	125	0.882536	0.0977986
M13	M13_CONNECTNAS	Other specified/unspecified systemic involvement of connective tissue	B*08:01	2.55253e-05	0.456681	0.106387	0.00284378	132526	488	119	0.84484	0.109736	3.75787e-05	0.526036	0.123666	87135	361	103	0.84168	0.115524
M13	M13_DORSALGIA	Dorsalgia	B*27:05	2.0869e-05	0.0924352	0.0216936	0.0023779	119608	17701	2949	0.801215	0.119724	2.08892e-09	0.160136	0.0266399	79089	11787	2002	0.797223	0.121941
M13	M13_DORSALGIANAS	Other/unspecified dorsalgia	B*27:05	3.20711e-05	0.165488	0.0395959	0.00348122	106302	4395	781	0.80078	0.120166	3.25036e-06	0.225377	0.0479655	70265	2963	534	0.797584	0.122123
M13	M13_DORSOPATHY	Dorsopathies	B*27:05	1.65098e-17	0.142269	0.0166741	8.28797e-15	135381	33474	5836	0.801236	0.119414	1.93905e-24	0.213395	0.0207938	89197	21895	3868	0.797604	0.121686
M13	M13_DORSOPATHY	Dorsopathies	C*02:02	6.47686e-07	0.0954256	0.0191646	0.000100974	135381	33474	8353	0.890733	0.101529	3.74186e-09	0.142342	0.0241222	89197	21895	3232	0.884655	0.109123
M13	M13_DORSOPATHY	Dorsopathies	DRB1*04:08	3.02489e-06	0.190411	0.0407237	0.000412113	135381	33474	899	0.88651	0.168091	4.83223e-07	0.25646	0.0508506	89197	21895	604	0.878117	0.171672
M13	M13_DORSOPATHY	Dorsopathies	C*01:02	1.44074e-05	0.0774972	0.0178568	0.0017004	135381	33474	4891	0.90384	0.104381	0.000204228	0.0823167	0.02215	89197	21895	2727	0.899575	0.108822
M13	M13_ENTEROARTHR	Enteropathic arthropathies	B*27:05	9.24223e-11	1.04562	0.1434	2.50432e-08	91433	155	66	0.80166	0.119542	1.71642e-08	0.980397	0.153095	60283	152	53	0.798148	0.122013
M13	M13_ENTEROARTHR	Enteropathic arthropathies	C*02:02	1.39762e-06	0.874121	0.163451	0.000205064	91433	155	45	0.890631	0.101433	0.00046638	0.71309	0.188446	60283	152	27	0.883639	0.110608
M13	M13_GIANTCELL	Giant cell arteritis	DQA1*03:01	5.87597e-08	0.644846	0.112998	1.10643e-05	132328	290	120	0.79589	0.125297	3.8692e-07	0.734212	0.133725	86953	179	75	0.865595	0.133035
M13	M13_GIANTCELL	Giant cell arteritis	DQB1*03:02	1.39559e-07	0.62568	0.113135	2.4433e-05	132328	290	40	0.928279	0.0678423	2.32015e-07	0.746139	0.133132	86953	179	76	0.960027	0.091185
M13	M13_GIANTCELL	Giant cell arteritis	DRB1*04:04	9.54087e-07	0.771925	0.143595	0.000144424	132328	290	54	0.817897	0.199671	1.14346e-05	0.885617	0.17992	86953	179	34	0.8107	0.202542
M13	M13_JOINTOTH	Other specific joint derangements/joint disorders	B*27:05	2.4418e-06	0.133661	0.0282814	0.000339737	100728	9450	1628	0.800994	0.120051	0.000134809	0.128301	0.0335162	67184	7053	1345	0.797316	0.12242
M13	M13_JUVEARTH	Other juvenile arthritis	B*27:05	1.88901e-07	0.647833	0.116592	3.23403e-05	91593	315	92	0.80157	0.119652	3.85705e-13	0.848471	0.105462	60486	355	110	0.798502	0.121711
M13	M13_JUVEARTH	Other juvenile arthritis	DQB1*04:02	9.64483e-07	0.563427	0.109291	0.000145868	91593	315	104	0.951495	0.0812159	2.35723e-12	0.767714	0.100291	60486	355	74	0.961353	0.0900066
M13	M13_JUVEARTH	Other juvenile arthritis	DRB1*08:01	9.70653e-07	0.568449	0.110203	0.000146628	91593	315	19	0.930301	0.13033	4.54948e-13	0.793095	0.100014	60486	355	5	0.923159	0.140981
M13	M13_JUVEARTH	Other juvenile arthritis	DQA1*04:01	1.04461e-06	0.563965	0.109746	0.000156596	91593	315	103	0.918031	0.10348	2.13675e-12	0.769341	0.10028	60486	355	128	0.943125	0.112764
M13	M13_JUVEARTH	Other juvenile arthritis	C*02:02	2.89155e-06	0.645151	0.129268	0.000395847	91593	315	71	0.890589	0.101501	6.0153e-08	0.734929	0.124337	60486	355	76	0.883532	0.110464
M13	M13_JUVERHEU	Juvenile rheuma	DQB1*04:02	2.26006e-07	0.762996	0.135815	3.82317e-05	91452	174	83	0.95146	0.0813621	1.55403e-06	0.725122	0.13921	60313	182	84	0.961369	0.0899722
M13	M13_JUVERHEU	Juvenile rheuma	DQA1*04:01	3.1205e-07	0.757796	0.136604	5.14087e-05	91452	174	68	0.918005	0.103562	1.48715e-06	0.726534	0.139183	60313	182	64	0.943187	0.112684
M13	M13_JUVERHEU	Juvenile rheuma	DRB1*08:01	8.08958e-07	0.73615	0.138112	0.000123998	91452	174	66	0.93028	0.130406	9.88805e-07	0.740771	0.139207	60313	182	11	0.92312	0.140916
M13	M13_MICROPOLYANG	Microscopic polyangiitis	DRB1*04:04	3.76818e-06	1.58271	0.271382	0.000502433	134860	41	15	0.817966	0.199403	1.73901e-05	1.71085	0.299108	88823	29	11	0.810703	0.20214
M13	M13_MONOARTHRITIS	Monoarthritis, not elsewhere classified	B*27:05	1.70326e-06	0.552117	0.109812	0.000245538	91655	377	102	0.801604	0.119574	2.05048e-06	0.654416	0.128045	60397	266	74	0.798399	0.12164
M13	M13_MUSCULOSKELETAL	Diseases of the musculoskeletal system and connective tissue	B*27:05	7.99055e-16	0.12171	0.0151241	3.53242e-13	135381	71759	11976	0.801236	0.119414	1.67323e-22	0.188197	0.0193186	89197	46726	8846	0.797604	0.121686
M13	M13_MUSCULOSKELETAL	Diseases of the musculoskeletal system and connective tissue	C*01:02	1.0109e-06	0.0780843	0.0159781	0.000152078	135381	71759	10325	0.90384	0.104381	0.000357505	0.0713244	0.0199929	89197	46726	5531	0.899575	0.108822
M13	M13_MUSCULOSKELETAL	Diseases of the musculoskeletal system and connective tissue	DRB1*04:08	2.58954e-06	0.177914	0.037926	0.000357857	135381	71759	5074	0.88651	0.168091	2.12056e-08	0.27078	0.0485305	89197	46726	3525	0.878117	0.171672
M13	M13_MUSCULOSKELETAL	Diseases of the musculoskeletal system and connective tissue	C*02:02	1.06497e-05	0.0759152	0.0172492	0.00129613	135381	71759	18309	0.890733	0.101529	1.30984e-06	0.107005	0.0221354	89197	46726	6783	0.884655	0.109123
M13	M13_MUSCULOSKELETAL	Diseases of the musculoskeletal system and connective tissue	B*08:01	4.80966e-05	0.0629981	0.0155034	0.00498665	135381	71759	13238	0.844722	0.109875	1.61543e-06	0.0923778	0.0192706	89197	46726	7744	0.84133	0.115818
M13	M13_MUSCULOSKELETAL	Diseases of the musculoskeletal system and connective tissue	DQA1*01:02	9.56139e-05	-0.0495233	0.0126956	0.00905544	135381	71759	25623	0.914784	0.110852	0.000287622	-0.049102	0.0135437	89197	46726	2584	0.925899	0.1326
M13	M13_MUSCULOSKELETAL	Diseases of the musculoskeletal system and connective tissue	DQA1*03:03	0.000105866	0.0906875	0.0234097	0.00987944	135381	71759	4641	0.795642	0.121815	0.00587302	0.0877937	0.0318992	89197	46726	10970	0.645504	0.169146
M13	M13_NECROVASC	Other necrotizing vasculopathies	DQA1*03:01	9.04891e-08	0.474407	0.0859761	1.64626e-05	132600	562	198	0.79592	0.125241	8.09979e-09	0.572658	0.0936845	87177	403	148	0.865587	0.133041
M13	M13_NECROVASC	Other necrotizing vasculopathies	DQB1*03:02	9.54454e-08	0.472952	0.085846	1.72843e-05	132600	562	197	0.928297	0.0677808	6.19094e-09	0.575943	0.0934398	87177	403	149	0.96003	0.0911589
M13	M13_NECROVASC	Other necrotizing vasculopathies	C*07:01	1.17877e-05	0.400192	0.0896486	0.00142176	132600	562	193	0.885583	0.0919336	0.00722031	0.285382	0.103955	87177	403	131	0.882593	0.0975519
M13	M13_OTHCONN	Other systemic involvement of connective tissue	B*08:01	1.08577e-17	0.438774	0.0498266	5.54319e-15	134542	2504	626	0.844722	0.109843	6.05552e-10	0.365526	0.0579256	88588	1814	445	0.841526	0.115562
M13	M13_OTHCONN	Other systemic involvement of connective tissue	C*07:01	5.03788e-17	0.369634	0.0430001	2.44962e-14	134542	2504	375	0.885551	0.0920234	1.58963e-07	0.268002	0.05055	88588	1814	279	0.882501	0.0979698
M13	M13_OTHCONN	Other systemic involvement of connective tissue	DRB1*03:01	1.15273e-14	0.379874	0.0481344	4.63485e-12	134542	2504	269	0.931776	0.13539	7.46271e-08	0.307677	0.0564664	88588	1814	487	0.926463	0.143247
M13	M13_OTHCONN	Other systemic involvement of connective tissue	DQA1*05:01	1.56718e-14	0.378592	0.0482234	6.2181e-12	134542	2504	689	0.938015	0.0970523	6.12316e-08	0.309106	0.0563458	88588	1814	488	0.93098	0.134075
M13	M13_OTHCONN	Other systemic involvement of connective tissue	DQB1*02:01	2.09156e-14	0.37678	0.0482355	8.19055e-12	134542	2504	664	0.957539	0.0695031	6.23091e-08	0.309587	0.0564647	88588	1814	487	0.955954	0.108335
M13	M13_OTHCONN	Other systemic involvement of connective tissue	DQA1*03:01	3.79072e-05	0.18788	0.0453495	0.00403669	134542	2504	673	0.795909	0.125213	1.85592e-06	0.240898	0.049975	88588	1814	507	0.865783	0.132892
M13	M13_OTHCONN	Other systemic involvement of connective tissue	DPB1*01:01	4.62761e-05	0.240908	0.0586119	0.00481647	134542	2504	373	0.95079	0.103826	0.000153332	0.263843	0.0689201	88588	1814	278	0.946534	0.110488
M13	M13_OTHCONN	Other systemic involvement of connective tissue	DQB1*03:02	9.3708e-05	0.178467	0.0454416	0.00889954	134542	2504	688	0.9283	0.0677557	2.45356e-06	0.237792	0.0499418	88588	1814	508	0.960174	0.0911429
M13	M13_OTHERJOINT	Other joint disorders	B*27:05	3.8553e-08	0.103061	0.0187353	7.44881e-06	118067	26789	4447	0.80063	0.120337	4.57633e-06	0.106884	0.0233065	78300	18169	2926	0.796972	0.122837
M13	M13_POLYARTHRITIS	Polyarthritis, unspecified	B*27:05	3.55016e-08	0.689101	0.116386	6.88527e-06	91586	308	93	0.801542	0.119615	5.97702e-08	0.812315	0.135639	60342	211	65	0.798359	0.121625
M13	M13_POLYARTHROPATHIES	Polyarthropathies	B*27:05	1.42105e-52	0.4103	0.0260431	3.05132e-49	100398	9120	2407	0.801404	0.119215	5.08654e-48	0.476596	0.0314614	66566	6435	1753	0.798015	0.120772
M13	M13_POLYARTHROPATHIES	Polyarthropathies	DRB1*04:08	1.2219e-27	0.655814	0.0569392	1.20084e-24	100398	9120	1417	0.888043	0.166694	4.40329e-22	0.719866	0.0700093	66566	6435	1472	0.877269	0.174471
M13	M13_POLYARTHROPATHIES	Polyarthropathies	DQA1*03:03	1.77595e-20	0.375105	0.0392931	1.12883e-17	100398	9120	1820	0.795438	0.121355	2.04087e-18	0.462983	0.0508581	66566	6435	515	0.64549	0.169175
M13	M13_POLYARTHROPATHIES	Polyarthropathies	C*01:02	3.85228e-20	0.265955	0.0284435	2.38915e-17	100398	9120	2836	0.904517	0.103507	6.34709e-20	0.317247	0.0339248	66566	6435	882	0.899394	0.109564
M13	M13_POLYARTHROPATHIES	Polyarthropathies	B*08:01	1.20157e-11	0.208519	0.0306045	3.55765e-09	100398	9120	1738	0.844587	0.110004	0.000200236	0.133806	0.0358815	66566	6435	1449	0.840042	0.11707
M13	M13_POLYARTHROPATHIES	Polyarthropathies	DRB1*04:01	1.46814e-11	0.183241	0.0270294	4.307e-09	100398	9120	493	0.86261	0.183135	4.7961e-19	0.279602	0.0307823	66566	6435	999	0.850344	0.191267
M13	M13_POLYARTHROPATHIES	Polyarthropathies	C*02:02	8.84568e-11	0.203143	0.0310802	2.39814e-08	100398	9120	1693	0.890833	0.10099	4.49186e-09	0.227432	0.0384266	66566	6435	1192	0.884252	0.109699
M13	M13_POLYARTHROPATHIES	Polyarthropathies	DQA1*03:01	2.03572e-10	0.155164	0.0243324	5.29431e-08	100398	9120	860	0.795928	0.124973	3.10646e-19	0.254019	0.0279078	66566	6435	1857	0.864998	0.133761
M13	M13_POLYARTHROPATHIES	Polyarthropathies	DQB1*03:02	3.76248e-10	0.152884	0.0243406	9.48581e-08	100398	9120	999	0.928518	0.0672545	2.52772e-19	0.254158	0.0278514	66566	6435	1865	0.960087	0.0917192
M13	M13_POLYARTHROPATHIES	Polyarthropathies	DQB1*05:01	2.04103e-09	0.188046	0.0313161	4.69418e-07	100398	9120	1288	0.964106	0.0646878	0.0048284	0.110219	0.0390432	66566	6435	368	0.973342	0.0792293
M13	M13_POLYARTHROPATHIES	Polyarthropathies	DQA1*01:03	1.91891e-07	-0.162833	0.0312731	3.28082e-05	100398	9120	2758	0.896257	0.106532	4.43979e-11	-0.247619	0.0374061	66566	6435	510	0.912281	0.144904
M13	M13_POLYARTHROPATHIES	Polyarthropathies	DRB1*13:01	2.88038e-07	-0.153174	0.0298587	4.7854e-05	100398	9120	416	0.907507	0.146194	3.73706e-12	-0.252007	0.036068	66566	6435	279	0.901347	0.155104
M13	M13_POLYARTHROPATHIES	Polyarthropathies	DQA1*01:01	3.36916e-07	0.167217	0.0327407	5.5185e-05	100398	9120	3614	0.937226	0.0933193	0.00403586	0.117678	0.0408628	66566	6435	2053	0.945144	0.106939
M13	M13_POLYARTHROPATHIES	Polyarthropathies	DQB1*06:03	6.09616e-07	-0.155766	0.0312421	9.56517e-05	100398	9120	708	0.908665	0.0919126	5.84761e-11	-0.246541	0.0374833	66566	6435	663	0.943208	0.10921
M13	M13_POLYARTHROPATHIES	Polyarthropathies	DRB1*01:01	6.85196e-07	0.164463	0.0330849	0.000106335	100398	9120	3563	0.931555	0.121009	0.00318925	0.122368	0.0414343	66566	6435	1270	0.927177	0.125618
M13	M13_POLYARTHROPATHIES	Polyarthropathies	DPB1*02:01	8.74315e-07	0.108296	0.021979	0.000133456	100398	9120	2783	0.935691	0.0980092	0.000159209	0.102341	0.0270499	66566	6435	1627	0.930983	0.103745
M13	M13_POLYARTHROPATHIES	Polyarthropathies	DQB1*06:04	1.48292e-06	-0.241063	0.050098	0.000216399	100398	9120	459	0.849347	0.115825	0.00102148	-0.187482	0.0574543	66566	6435	921	0.903642	0.144161
M13	M13_POLYARTHROPATHIES	Polyarthropathies	DQA1*02:01	2.98219e-06	-0.166293	0.0356409	0.000406947	100398	9120	2686	0.927776	0.103833	0.000356064	-0.158264	0.0445037	66566	6435	926	0.90954	0.152473
M13	M13_POLYARTHROPATHIES	Polyarthropathies	DRB1*13:02	4.08622e-06	-0.222969	0.0484591	0.000541409	100398	9120	197	0.902547	0.148048	0.0015373	-0.174912	0.0555834	66566	6435	306	0.889618	0.164264
M13	M13_POLYARTHROPATHIES	Polyarthropathies	DRB1*07:01	4.28446e-06	-0.16374	0.0356716	0.000565185	100398	9120	963	0.92432	0.144649	0.000284971	-0.161128	0.0445806	66566	6435	619	0.911496	0.161507
M13	M13_POLYARTHROPATHIES	Polyarthropathies	C*05:01	1.61478e-05	-0.154157	0.0358177	0.00188277	100398	9120	1446	0.817872	0.12751	0.00527171	-0.121333	0.0437267	66566	6435	1693	0.809364	0.136583
M13	M13_POLYARTHROPATHIES	Polyarthropathies	C*04:01	6.37774e-05	-0.123315	0.0308718	0.00637199	100398	9120	1358	0.860003	0.0966153	1.77165e-06	-0.190295	0.039847	66566	6435	1019	0.854298	0.104436
M13	M13_POLYMYALGIA	Polymyalgia rheumatica	DQA1*03:01	1.99409e-12	0.499298	0.0682756	6.48669e-10	132947	909	319	0.795949	0.125209	2.28834e-11	0.542909	0.0770324	87423	649	229	0.865777	0.13276
M13	M13_POLYMYALGIA	Polymyalgia rheumatica	DQB1*03:02	9.6675e-12	0.48342	0.0683875	2.89424e-09	132947	909	207	0.928238	0.0678683	2.14246e-11	0.542879	0.0769254	87423	649	84	0.960126	0.091115
M13	M13_POLYMYALGIA	Polymyalgia rheumatica	DRB1*04:04	1.70665e-08	0.548925	0.0917921	3.45137e-06	132947	909	225	0.817828	0.199583	9.50246e-08	0.627671	0.109563	87423	649	166	0.810828	0.202278
M13	M13_POLYMYALGIA	Polymyalgia rheumatica	DRB1*08:01	3.91835e-06	-0.453857	0.0977898	0.00052133	132947	909	114	0.930528	0.130142	0.000227603	-0.43247	0.117794	87423	649	97	0.924916	0.138043
M13	M13_POLYMYALGIA	Polymyalgia rheumatica	DQA1*04:01	7.55753e-06	-0.431098	0.095911	0.000949174	132947	909	51	0.918339	0.102806	0.000159129	-0.443605	0.117823	87423	649	144	0.944416	0.111013
M13	M13_POLYMYALGIA	Polymyalgia rheumatica	DQB1*04:02	1.23911e-05	-0.415864	0.0948967	0.00148821	132947	909	122	0.951638	0.0808054	0.000148703	-0.445681	0.117824	87423	649	51	0.961541	0.0890667
M13	M13_POLYMYALGIA	Polymyalgia rheumatica	DRB1*04:01	4.57378e-05	0.324914	0.0786478	0.00476627	132947	909	208	0.861372	0.184877	2.49228e-06	0.423319	0.0871778	87423	649	84	0.850314	0.191636
M13	M13_POLYMYALGIA	Polymyalgia rheumatica	C*06:02	6.92449e-05	-0.47517	0.119781	0.0068473	132947	909	261	0.903161	0.0956788	0.00142459	-0.453854	0.144196	87423	649	114	0.898848	0.10331
M13	M13_PSORIARTH	Psoriatic arthropathies	C*06:02	3.30233e-20	0.730344	0.0728341	2.05807e-17	92173	895	79	0.903786	0.0944094	8.70524e-13	0.679363	0.0875373	60819	688	76	0.898697	0.1035
M13	M13_PSORIARTH	Psoriatic arthropathies	B*27:05	1.58888e-13	0.558142	0.0714254	5.73837e-11	92173	895	85	0.801796	0.119571	5.68558e-13	0.641825	0.0826671	60819	688	80	0.798207	0.121897
M13	M13_PSORIARTH	Psoriatic arthropathies	B*57:01	4.84274e-10	0.925652	0.131458	1.20021e-07	92173	895	61	0.859155	0.126384	0.000460244	0.658157	0.17633	60819	688	36	0.847266	0.142599
M13	M13_PSORIARTH	Psoriatic arthropathies	C*03:04	2.0975e-08	-0.468604	0.0824653	4.17896e-06	92173	895	164	0.872275	0.112008	0.000670877	-0.312594	0.0923262	60819	688	190	0.868453	0.116915
M13	M13_PSORIARTH	Psoriatic arthropathies	B*13:02	2.41035e-08	0.602969	0.101417	4.7596e-06	92173	895	248	0.865613	0.112997	1.79167e-07	0.681375	0.120656	60819	688	176	0.859817	0.118878
M13	M13_PSORIARTH	Psoriatic arthropathies	B*39:01	2.07387e-07	0.54947	0.0997719	3.52102e-05	92173	895	82	0.811917	0.154733	4.08015e-07	0.610733	0.112675	60819	688	59	0.804202	0.165429
M13	M13_PSORIARTH	Psoriatic arthropathies	B*15:01	4.16612e-07	-0.402245	0.0788474	6.72685e-05	92173	895	190	0.766548	0.119385	0.00309628	-0.262864	0.0894123	60819	688	147	0.762065	0.127541
M13	M13_PSORIARTH	Psoriatic arthropathies	DRB1*07:01	5.59995e-07	0.429431	0.0829135	8.86004e-05	92173	895	163	0.924362	0.144631	0.000273461	0.37869	0.101523	60819	688	44	0.910943	0.162068
M13	M13_PSORIARTH	Psoriatic arthropathies	DQA1*02:01	1.07225e-06	0.418509	0.083078	0.000160363	92173	895	171	0.928052	0.10317	0.000287364	0.377184	0.101493	60819	688	115	0.909166	0.152621
M13	M13_PSORIARTH	Psoriatic arthropathies	DRB1*04:08	2.31804e-05	0.71415	0.15656	0.00261042	92173	895	172	0.883703	0.170951	5.29499e-06	0.905253	0.177681	60819	688	115	0.873975	0.176962
M13	M13_PSORIARTH	Psoriatic arthropathies	C*02:02	2.77365e-05	0.360938	0.0842033	0.00305681	92173	895	233	0.890745	0.101409	4.91354e-06	0.465808	0.0977676	60819	688	118	0.883933	0.110411
M13	M13_PSORIARTH_ICD10	Psoriatic arthropathies, ICD10	C*06:02	3.1189e-18	0.713579	0.0752765	1.676e-15	135381	842	77	0.903121	0.0956518	4.75895e-12	0.682938	0.0908272	89197	641	71	0.89888	0.103228
M13	M13_PSORIARTH_ICD10	Psoriatic arthropathies, ICD10	B*27:05	1.86244e-10	0.491537	0.0735518	4.86347e-08	135381	842	82	0.801236	0.119414	1.03343e-10	0.589425	0.0853274	89197	641	75	0.797604	0.121686
M13	M13_PSORIARTH_ICD10	Psoriatic arthropathies, ICD10	B*13:02	1.06598e-08	0.63269	0.10303	2.2194e-06	135381	842	230	0.865841	0.113734	1.37363e-07	0.706834	0.123106	89197	641	164	0.860022	0.120372
M13	M13_PSORIARTH_ICD10	Psoriatic arthropathies, ICD10	C*03:04	4.87217e-08	-0.470698	0.0851226	9.28018e-06	135381	842	213	0.871794	0.112497	0.00266338	-0.281881	0.0944758	89197	641	89	0.869262	0.115057
M13	M13_PSORIARTH_ICD10	Psoriatic arthropathies, ICD10	B*57:01	6.75791e-08	0.844025	0.139798	1.25629e-05	135381	842	53	0.857098	0.128904	0.000304102	0.706422	0.181499	89197	641	34	0.8494	0.139593
M13	M13_PSORIARTH_ICD10	Psoriatic arthropathies, ICD10	B*39:01	1.3667e-07	0.57058	0.101485	2.39788e-05	135381	842	73	0.812063	0.155198	1.20285e-07	0.656868	0.114651	89197	641	57	0.803607	0.167721
M13	M13_PSORIARTH_ICD10	Psoriatic arthropathies, ICD10	DRB1*07:01	8.83721e-07	0.433463	0.0850462	0.00013465	135381	842	156	0.925382	0.143845	0.00012642	0.409769	0.103728	89197	641	41	0.91232	0.160711
M13	M13_PSORIARTH_ICD10	Psoriatic arthropathies, ICD10	DQA1*02:01	1.67082e-06	0.422126	0.0851896	0.000241779	135381	842	160	0.928526	0.103763	0.000132476	0.40844	0.103729	89197	641	109	0.910491	0.151275
M13	M13_PSORIARTH_ICD10	Psoriatic arthropathies, ICD10	B*15:01	2.20209e-06	-0.384488	0.0807676	0.000310272	135381	842	181	0.766168	0.119773	0.00979813	-0.235008	0.091712	89197	641	139	0.763041	0.125959
M13	M13_PSORIARTH_ICD10	Psoriatic arthropathies, ICD10	C*02:02	0.00010028	0.342249	0.0862189	0.0094308	135381	842	158	0.890733	0.101529	1.85335e-05	0.450323	0.101232	89197	641	110	0.884655	0.109123
M13	M13_PYOGARTH	Pyogenic arthritis	B*27:05	1.12442e-05	0.41208	0.0912455	0.00136198	91925	647	145	0.80161	0.119722	1.30295e-07	0.573783	0.10232	60597	466	122	0.798587	0.121583
M13	M13_REACTARTH	Reactive arthropathies	B*27:05	8.57771e-91	1.37713	0.0601025	4.71349e-87	92192	914	75	0.801566	0.119389	1.13286e-54	1.26378	0.070627	60772	641	42	0.798281	0.121523
M13	M13_REACTARTH	Reactive arthropathies	C*02:02	1.08618e-34	0.966828	0.0705495	1.37674e-31	92192	914	190	0.890612	0.101482	1.03276e-19	0.881196	0.086671	60772	641	75	0.883737	0.110254
M13	M13_REACTARTH	Reactive arthropathies	C*01:02	1.86626e-23	0.765838	0.0703763	1.43418e-20	92192	914	258	0.90437	0.103767	4.16569e-13	0.678054	0.0862904	60772	641	159	0.899126	0.110059
M13	M13_REACTARTH	Reactive arthropathies	DRB1*04:08	1.96411e-12	1.09209	0.135255	6.40546e-10	92192	914	148	0.884785	0.169535	6.14206e-08	1.04675	0.16854	60772	641	107	0.873267	0.177013
M13	M13_REACTARTH	Reactive arthropathies	DQA1*03:03	4.99546e-06	0.513147	0.107456	0.000648626	92192	914	242	0.796576	0.121624	0.000319005	0.536758	0.142671	60772	641	157	0.642051	0.169648
M13	M13_REACTARTH	Reactive arthropathies	DQB1*04:02	5.54803e-06	0.325765	0.0703751	0.000713094	92192	914	245	0.951526	0.0811273	0.00166955	0.278908	0.0873875	60772	641	52	0.96127	0.0900468
M13	M13_REACTARTH	Reactive arthropathies	DQA1*04:01	7.44225e-06	0.322684	0.0707125	0.000935846	92192	914	58	0.918088	0.103393	0.00212972	0.273186	0.087609	60772	641	54	0.943309	0.112632
M13	M13_REACTARTH	Reactive arthropathies	DRB1*08:01	3.45569e-05	0.301585	0.0717174	0.00371553	92192	914	44	0.930354	0.130347	0.000865968	0.29568	0.0873684	60772	641	47	0.923135	0.140858
M13	M13_RHEUMA	Rheumatoid arthritis	DRB1*04:08	4.26102e-33	0.949024	0.0721207	5.06407e-30	95066	3788	454	0.885503	0.168905	2.84297e-26	1.07514	0.0907108	62700	2569	769	0.875407	0.175871
M13	M13_RHEUMA	Rheumatoid arthritis	DQA1*03:03	2.12701e-30	0.633078	0.0519597	2.31274e-27	95066	3788	288	0.795507	0.121608	1.73733e-25	0.77396	0.0683172	62700	2569	478	0.643977	0.168875
M13	M13_RHEUMA	Rheumatoid arthritis	B*27:05	6.87635e-28	0.426973	0.0375713	6.83674e-25	95066	3788	963	0.800962	0.119326	1.25474e-24	0.503945	0.0468106	62700	2569	560	0.797741	0.121309
M13	M13_RHEUMA	Rheumatoid arthritis	DRB1*04:01	9.82099e-28	0.422254	0.037617	9.67035e-25	95066	3788	693	0.862829	0.183217	5.85936e-43	0.621955	0.0426493	62700	2569	308	0.850722	0.190759
M13	M13_RHEUMA	Rheumatoid arthritis	DQA1*03:01	1.41254e-25	0.367505	0.0343107	1.25324e-22	95066	3788	483	0.796415	0.12473	2.80549e-41	0.556946	0.0393168	62700	2569	937	0.86492	0.133753
M13	M13_RHEUMA	Rheumatoid arthritis	DQB1*03:02	1.95669e-24	0.358688	0.0343364	1.58219e-21	95066	3788	794	0.928588	0.0669657	3.67048e-41	0.555479	0.0392771	62700	2569	424	0.960293	0.0910999
M13	M13_RHEUMA	Rheumatoid arthritis	C*01:02	6.27292e-19	0.367303	0.0400889	3.53831e-16	95066	3788	1204	0.904158	0.10363	9.79177e-19	0.451833	0.0489802	62700	2569	252	0.899567	0.109148
M13	M13_RHEUMA	Rheumatoid arthritis	DRB1*13:01	4.01259e-12	-0.35538	0.0505473	1.25726e-09	95066	3788	251	0.907495	0.146259	2.58725e-16	-0.519379	0.061939	62700	2569	157	0.901292	0.155491
M13	M13_RHEUMA	Rheumatoid arthritis	B*08:01	8.25223e-12	0.327896	0.0472942	2.50726e-09	95066	3788	695	0.844353	0.110182	2.05228e-06	0.258718	0.0540678	62700	2569	516	0.840445	0.116717
M13	M13_RHEUMA	Rheumatoid arthritis	DQA1*01:03	8.55631e-12	-0.368444	0.0532228	2.58734e-09	95066	3788	407	0.896443	0.106153	1.41219e-15	-0.52867	0.0646895	62700	2569	269	0.911932	0.145234
M13	M13_RHEUMA	Rheumatoid arthritis	DQB1*06:03	1.76048e-11	-0.362331	0.0531901	5.11469e-09	95066	3788	158	0.908903	0.0914269	1.47927e-15	-0.529544	0.0648483	62700	2569	279	0.943156	0.109204
M13	M13_RHEUMA	Rheumatoid arthritis	DPB1*02:01	2.31345e-11	0.215832	0.0319272	6.63821e-09	95066	3788	1267	0.935442	0.0984259	2.55634e-05	0.171253	0.0404888	62700	2569	808	0.930787	0.103767
M13	M13_RHEUMA	Rheumatoid arthritis	DRB1*07:01	2.34141e-11	-0.392087	0.0578628	6.71465e-09	95066	3788	339	0.924209	0.144725	5.79626e-08	-0.422125	0.077104	62700	2569	303	0.91078	0.162177
M13	M13_RHEUMA	Rheumatoid arthritis	DQA1*02:01	2.89582e-11	-0.38905	0.0576991	8.23527e-09	95066	3788	1381	0.927699	0.103718	8.14459e-08	-0.415909	0.0768806	62700	2569	281	0.908933	0.152847
M13	M13_RHEUMA	Rheumatoid arthritis	DQB1*05:01	1.308e-10	0.297885	0.0460711	3.47422e-08	95066	3788	661	0.96415	0.0646125	0.000173687	0.220893	0.0586374	62700	2569	564	0.973365	0.0789992
M13	M13_RHEUMA	Rheumatoid arthritis	DQB1*03:03	2.66879e-10	-0.356667	0.055864	6.83664e-08	95066	3788	368	0.852665	0.122023	0.005304	-0.189205	0.0684855	62700	2569	939	0.942143	0.113049
M13	M13_RHEUMA	Rheumatoid arthritis	DPB1*03:01	5.9151e-10	-0.234145	0.0376122	1.44911e-07	95066	3788	859	0.921868	0.12616	2.10805e-07	-0.246537	0.0473961	62700	2569	557	0.917214	0.130981
M13	M13_RHEUMA	Rheumatoid arthritis	DQB1*02:02	2.12016e-08	-0.371488	0.0658293	4.22082e-06	95066	3788	684	0.948332	0.0712643	6.78647e-05	-0.347141	0.0875298	62700	2569	1160	0.910746	0.131546
M13	M13_RHEUMA	Rheumatoid arthritis	C*07:01	5.99039e-08	0.219156	0.0402005	1.1259e-05	95066	3788	391	0.885385	0.0925013	1.49575e-06	0.221492	0.045732	62700	2569	593	0.881213	0.0996415
M13	M13_RHEUMA	Rheumatoid arthritis	DQA1*04:01	7.30681e-07	-0.21213	0.0427939	0.000113002	95066	3788	684	0.917887	0.103645	0.00129312	-0.171496	0.0535605	62700	2569	202	0.94317	0.113015
M13	M13_RHEUMA	Rheumatoid arthritis	DQA1*01:01	1.21813e-06	0.235468	0.0483864	0.000180334	95066	3788	1620	0.937364	0.0931439	0.00183319	0.19286	0.0616966	62700	2569	189	0.944913	0.107297
M13	M13_RHEUMA	Rheumatoid arthritis	DQB1*04:02	1.41118e-06	-0.205028	0.0424936	0.000206662	95066	3788	408	0.951418	0.0816243	0.00138656	-0.170255	0.0535092	62700	2569	120	0.961422	0.0896002
M13	M13_RHEUMA	Rheumatoid arthritis	DRB1*08:01	1.63411e-06	-0.206438	0.0430513	0.000236637	95066	3788	163	0.930283	0.130351	0.00129866	-0.172621	0.0539348	62700	2569	188	0.923189	0.1409
M13	M13_RHEUMA	Rheumatoid arthritis	DRB1*01:01	1.77285e-06	0.234263	0.0488973	0.000254923	95066	3788	1599	0.931716	0.120837	0.00078322	0.210518	0.0624875	62700	2569	475	0.926668	0.126201
M13	M13_RHEUMA	Rheumatoid arthritis	C*04:01	2.56016e-05	-0.196197	0.0466294	0.00284979	95066	3788	820	0.860054	0.0967691	3.1049e-06	-0.286687	0.0613997	62700	2569	535	0.854543	0.104247
M13	M13_RHEUMA	Rheumatoid arthritis	DRB1*04:04	2.82236e-05	0.21561	0.0510952	0.00310246	95066	3788	174	0.819778	0.19806	1.49967e-06	0.310454	0.0634395	62700	2569	417	0.810508	0.202281
M13	M13_RHEUMA	Rheumatoid arthritis	DRB1*13:02	8.29882e-05	-0.31055	0.0792713	0.00800797	95066	3788	108	0.902475	0.148406	6.95664e-05	-0.371273	0.093821	62700	2569	119	0.889149	0.164606
M13	M13_RHEUMA_INCLAVO	Rheumatoid arthritis	DRB1*04:08	2.87155e-32	0.907653	0.0693526	3.32761e-29	135381	3845	460	0.88651	0.168091	9.21949e-26	1.03212	0.0870497	89197	2609	777	0.878117	0.171672
M13	M13_RHEUMA_INCLAVO	Rheumatoid arthritis	DQA1*03:03	1.70896e-29	0.606807	0.0504031	1.78598e-26	135381	3845	294	0.795642	0.121815	1.15992e-25	0.760989	0.0663688	89197	2609	487	0.645504	0.169146
M13	M13_RHEUMA_INCLAVO	Rheumatoid arthritis	DRB1*04:01	6.80338e-29	0.421128	0.0365758	6.98151e-26	135381	3845	705	0.861249	0.184921	3.67413e-46	0.632965	0.0414844	89197	2609	316	0.850144	0.191818
M13	M13_RHEUMA_INCLAVO	Rheumatoid arthritis	DQA1*03:01	6.76402e-27	0.368544	0.0333874	6.43701e-24	135381	3845	487	0.795909	0.125236	2.10083e-46	0.581967	0.0383475	89197	2609	951	0.865802	0.132882
M13	M13_RHEUMA_INCLAVO	Rheumatoid arthritis	DQB1*03:02	1.33505e-25	0.358882	0.0334033	1.18861e-22	135381	3845	804	0.928322	0.0677697	4.99987e-46	0.578861	0.03832	89197	2609	432	0.960176	0.0910472
M13	M13_RHEUMA_INCLAVO	Rheumatoid arthritis	B*27:05	2.90626e-25	0.392835	0.0364414	2.51594e-22	135381	3845	979	0.801236	0.119414	4.44601e-23	0.472289	0.0453792	89197	2609	569	0.797604	0.121686
M13	M13_RHEUMA_INCLAVO	Rheumatoid arthritis	C*01:02	4.97488e-17	0.337231	0.0390308	2.42129e-14	135381	3845	1225	0.90384	0.104381	6.99993e-19	0.442753	0.0476166	89197	2609	254	0.899575	0.108822
M13	M13_RHEUMA_INCLAVO	Rheumatoid arthritis	DRB1*13:01	7.02205e-13	-0.363084	0.0497677	2.38283e-10	135381	3845	815	0.907409	0.146427	2.61288e-16	-0.509669	0.0606725	89197	2609	582	0.902208	0.153907
M13	M13_RHEUMA_INCLAVO	Rheumatoid arthritis	DQA1*01:03	2.70075e-12	-0.372177	0.0523896	8.61542e-10	135381	3845	413	0.896213	0.106825	2.62375e-15	-0.513425	0.0633348	89197	2609	270	0.914163	0.142952
M13	M13_RHEUMA_INCLAVO	Rheumatoid arthritis	DQB1*06:03	5.07192e-12	-0.366963	0.0523547	1.57183e-09	135381	3845	159	0.908191	0.0928956	2.66762e-15	-0.514387	0.0634734	89197	2609	286	0.944402	0.107093
M13	M13_RHEUMA_INCLAVO	Rheumatoid arthritis	DRB1*07:01	8.0414e-12	-0.393876	0.0566452	2.44611e-09	135381	3845	344	0.925382	0.143845	5.18893e-09	-0.451096	0.0760801	89197	2609	309	0.91232	0.160711
M13	M13_RHEUMA_INCLAVO	Rheumatoid arthritis	DQA1*02:01	1.01485e-11	-0.390696	0.0564787	3.03292e-09	135381	3845	1400	0.928526	0.103763	6.91217e-09	-0.445966	0.0758751	89197	2609	288	0.910491	0.151275
M13	M13_RHEUMA_INCLAVO	Rheumatoid arthritis	B*08:01	1.13246e-11	0.319686	0.0463875	3.36276e-09	135381	3845	705	0.844722	0.109875	2.47403e-05	0.22398	0.0527395	89197	2609	527	0.84133	0.115818
M13	M13_RHEUMA_INCLAVO	Rheumatoid arthritis	DPB1*02:01	6.01245e-11	0.20697	0.0312708	1.65907e-08	135381	3845	1285	0.935135	0.0990727	1.10495e-05	0.174041	0.0393648	89197	2609	822	0.93108	0.103745
M13	M13_RHEUMA_INCLAVO	Rheumatoid arthritis	DQB1*03:03	1.20607e-10	-0.356888	0.0547208	3.22527e-08	135381	3845	374	0.853321	0.120533	0.00432057	-0.190959	0.0675017	89197	2609	953	0.9418	0.112233
M13	M13_RHEUMA_INCLAVO	Rheumatoid arthritis	DQB1*05:01	8.67138e-10	0.278508	0.0451471	2.08048e-07	135381	3845	673	0.964056	0.0646546	0.000151281	0.218394	0.0574107	89197	2609	575	0.973529	0.0787879
M13	M13_RHEUMA_INCLAVO	Rheumatoid arthritis	DPB1*03:01	7.13474e-09	-0.213889	0.0368066	1.51733e-06	135381	3845	878	0.92152	0.126711	1.63402e-07	-0.24403	0.0464456	89197	2609	566	0.917139	0.131418
M13	M13_RHEUMA_INCLAVO	Rheumatoid arthritis	DQB1*02:02	1.41903e-08	-0.368092	0.0642972	2.89955e-06	135381	3845	695	0.949058	0.0706108	7.6697e-06	-0.386482	0.0862581	89197	2609	1173	0.912788	0.129366
M13	M13_RHEUMA_INCLAVO	Rheumatoid arthritis	C*07:01	7.98166e-08	0.213065	0.0394418	1.46514e-05	135381	3845	398	0.885563	0.0921011	6.82327e-06	0.202066	0.0446219	89197	2609	606	0.88246	0.0979075
M13	M13_RHEUMA_INCLAVO	Rheumatoid arthritis	DQA1*04:01	6.43337e-07	-0.208876	0.0419046	0.000100357	135381	3845	695	0.91845	0.102812	0.000625095	-0.178853	0.0525021	89197	2609	204	0.944282	0.111336
M13	M13_RHEUMA_INCLAVO	Rheumatoid arthritis	DQB1*04:02	1.22278e-06	-0.202138	0.0416265	0.000180864	135381	3845	414	0.951688	0.0806949	0.000639443	-0.178355	0.0524512	89197	2609	121	0.961534	0.0891795
M13	M13_RHEUMA_INCLAVO	Rheumatoid arthritis	DQA1*01:05	1.28982e-06	0.510161	0.100326	0.000189956	135381	3845	346	0.647829	0.101627	0.00713236	0.375358	0.136323	89197	2609	1116	0.876284	0.155373
M13	M13_RHEUMA_INCLAVO	Rheumatoid arthritis	DRB1*08:01	1.47913e-06	-0.203025	0.0421429	0.000215908	135381	3845	169	0.930563	0.130053	0.00053979	-0.182138	0.0528486	89197	2609	190	0.924624	0.138444
M13	M13_RHEUMA_INCLAVO	Rheumatoid arthritis	DRB1*10:01	3.2713e-06	0.482426	0.099232	0.00044168	135381	3845	654	0.895783	0.161545	0.00564678	0.382661	0.135116	89197	2609	174	0.896715	0.161239
M13	M13_RHEUMA_INCLAVO	Rheumatoid arthritis	DQA1*01:01	5.36303e-06	0.216637	0.0474749	0.000691926	135381	3845	1650	0.937651	0.0928266	0.00246102	0.183602	0.0604067	89197	2609	191	0.945584	0.106827
M13	M13_RHEUMA_INCLAVO	Rheumatoid arthritis	DRB1*01:01	7.51927e-06	0.21558	0.048002	0.000944834	135381	3845	1628	0.931145	0.121666	0.00129976	0.197675	0.0612437	89197	2609	484	0.926986	0.126207
M13	M13_RHEUMA_INCLAVO	Rheumatoid arthritis	DRB1*04:04	3.05881e-05	0.209445	0.0498117	0.00334083	135381	3845	175	0.818035	0.199446	6.10731e-08	0.342726	0.0615962	89197	2609	425	0.810622	0.202134
M13	M13_SACROILIITIS	Sacroiliitis, not elsewhere classified	C*02:02	3.71141e-17	1.05996	0.111435	1.82373e-14	102231	324	67	0.890337	0.101407	2.71649e-13	1.03626	0.123788	67590	288	88	0.884067	0.109091
M13	M13_SACROILIITIS	Sacroiliitis, not elsewhere classified	C*01:02	3.11085e-08	0.694526	0.116422	6.07013e-06	102231	324	91	0.903631	0.104072	9.56033e-11	0.869736	0.120534	67590	288	78	0.898336	0.10967
M13	M13_SACROILIITIS	Sacroiliitis, not elsewhere classified	DRB1*04:08	6.8071e-06	1.06995	0.208561	0.000862058	102231	324	107	0.883126	0.171672	7.81559e-12	1.63872	0.192844	67590	288	56	0.876979	0.171857
M13	M13_SACROILIITIS	Sacroiliitis, not elsewhere classified	A*02:01	0.00010154	0.366484	0.0930259	0.00952652	102231	324	293	0.799833	0.0944467	0.000156769	0.339252	0.0886509	67590	288	238	0.79713	0.0969624
M13	M13_SJOGREN	Sicca syndrome [Sjögren]	B*08:01	3.90248e-16	0.690134	0.0809566	1.77115e-13	132810	772	205	0.844907	0.109574	8.78022e-09	0.57785	0.0967155	87320	546	126	0.841631	0.115492
M13	M13_SJOGREN	Sicca syndrome [Sjögren]	C*07:01	1.54391e-13	0.546854	0.0712134	5.58781e-11	132810	772	105	0.88563	0.0918466	1.08075e-05	0.388473	0.0864402	87320	546	133	0.882597	0.0976686
M13	M13_SJOGREN	Sicca syndrome [Sjögren]	DRB1*03:01	2.96203e-13	0.595663	0.0785376	1.04322e-10	132810	772	286	0.93185	0.135231	4.29925e-08	0.532485	0.0940598	87320	546	194	0.926606	0.143067
M13	M13_SJOGREN	Sicca syndrome [Sjögren]	DQB1*02:01	4.13793e-13	0.592962	0.0786864	1.4356e-10	132810	772	284	0.9575	0.0696896	3.8803e-08	0.534365	0.0940555	87320	546	194	0.955846	0.108496
M13	M13_SJOGREN	Sicca syndrome [Sjögren]	DQA1*05:01	4.34255e-13	0.592515	0.0787039	1.50455e-10	132810	772	284	0.938046	0.0971743	5.33815e-08	0.528149	0.094002	87320	546	194	0.930934	0.134241
M13	M13_SJOGREN	Sicca syndrome [Sjögren]	DRB1*13:01	5.22046e-06	-0.455376	0.0993971	0.000674724	132810	772	111	0.90753	0.146423	6.10989e-07	-0.668251	0.132309	87320	546	123	0.902224	0.154044
M13	M13_SJOGREN	Sicca syndrome [Sjögren]	DPB1*01:01	8.78482e-06	0.420244	0.0923363	0.0010886	132810	772	158	0.950819	0.103809	0.000947682	0.385979	0.114202	87320	546	106	0.946353	0.110645
M13	M13_SJOGREN	Sicca syndrome [Sjögren]	DQB1*06:03	2.44211e-05	-0.432235	0.102246	0.00273447	132810	772	105	0.90827	0.0926661	1.60692e-06	-0.667766	0.137811	87320	546	37	0.944551	0.106933
M13	M13_SJOGREN	Sicca syndrome [Sjögren]	DQA1*01:03	3.29208e-05	-0.423083	0.101788	0.0035621	132810	772	106	0.896324	0.106582	1.49916e-06	-0.669577	0.137752	87320	546	58	0.914509	0.142667
M13	M13_SJOGREN	Sicca syndrome [Sjögren]	B*35:01	6.88739e-05	0.441495	0.108936	0.00681589	132810	772	277	0.819515	0.111172	0.00133546	0.454992	0.138957	87320	546	133	0.814357	0.119571
M13	M13_SLE	Systemic lupus erythematosus	DRB1*03:01	1.94481e-08	0.704884	0.120097	3.90367e-06	132342	304	130	0.931626	0.135547	7.25655e-07	0.703947	0.134845	87020	246	91	0.926556	0.143232
M13	M13_SLE	Systemic lupus erythematosus	DQA1*05:01	4.96968e-08	0.685329	0.120542	9.45181e-06	132342	304	128	0.937934	0.0973469	8.42329e-07	0.698826	0.134736	87020	246	90	0.930877	0.134394
M13	M13_SLE	Systemic lupus erythematosus	DQB1*02:01	9.33919e-08	0.671069	0.120726	1.69304e-05	132342	304	127	0.957455	0.0697773	6.64444e-07	0.706778	0.134871	87020	246	91	0.955797	0.108653
M13	M13_SLE	Systemic lupus erythematosus	B*08:01	8.1527e-07	0.643685	0.126015	0.000124853	132342	304	116	0.844877	0.109664	6.82452e-07	0.729056	0.138929	87020	246	56	0.841621	0.115592
M13	M13_SLE	Systemic lupus erythematosus	C*07:01	1.50043e-06	0.551633	0.110879	0.000218829	132342	304	141	0.885567	0.091868	0.000308402	0.468113	0.125672	87020	246	96	0.882533	0.0977452
M13	M13_SPONDYLINFLAMNAS	Other specified/unspecified inflammatory spondylopathies	B*27:05	3.02809e-49	1.48927	0.0877693	5.99795e-46	102283	376	78	0.800796	0.120467	3.24532e-49	1.6421	0.0939038	67598	296	66	0.797982	0.121163
M13	M13_SPONDYLINFLAMNAS	Other specified/unspecified inflammatory spondylopathies	C*02:02	6.11079e-16	0.955601	0.105752	2.73454e-13	102283	376	72	0.890417	0.101336	7.05422e-20	1.20365	0.1129	67598	296	28	0.884137	0.108927
M13	M13_SPONDYLINFLAMNAS	Other specified/unspecified inflammatory spondylopathies	C*01:02	2.38382e-12	0.796237	0.103787	7.67144e-10	102283	376	118	0.903663	0.104101	5.64719e-13	0.922123	0.113944	67598	296	93	0.898239	0.109856
M13	M13_SPONDYLINFLAMNAS	Other specified/unspecified inflammatory spondylopathies	DRB1*04:08	3.01352e-10	1.31365	0.1767	7.6671e-08	102283	376	109	0.882935	0.171892	5.99078e-10	1.5051	0.19888	67598	296	51	0.876927	0.172114
M13	M13_SPONDYLINFLAMNAS	Other specified/unspecified inflammatory spondylopathies	DQA1*03:03	7.92912e-05	0.634392	0.15155	0.00769043	102283	376	110	0.795837	0.12205	1.59506e-05	0.859533	0.179196	67598	296	78	0.639973	0.169267
M13	M13_SPONDYLOPATHY	Spondylopathies	B*27:05	7.95613e-50	0.372788	0.0244122	1.61988e-46	113278	11371	646	0.800672	0.119817	8.27977e-51	0.466874	0.030042	74857	7555	463	0.798079	0.121585
M13	M13_SPONDYLOPATHY	Spondylopathies	C*02:02	2.0221e-18	0.253223	0.0284752	1.09933e-15	113278	11371	1814	0.890515	0.101366	7.51043e-19	0.320446	0.0353477	74857	7555	896	0.884389	0.109234
M13	M13_SPONDYLOPATHY	Spondylopathies	DRB1*04:08	2.70601e-13	0.434145	0.0575205	9.57671e-11	113278	11371	2383	0.886426	0.168836	6.29141e-10	0.46478	0.0729868	74857	7555	1545	0.879403	0.170412
M13	M13_SPONDYLOPATHY	Spondylopathies	C*01:02	5.16314e-10	0.169818	0.0271955	1.2716e-07	113278	11371	3407	0.903733	0.104095	5.42182e-12	0.230092	0.0330533	74857	7555	1102	0.899287	0.108609
M13	M13_SPONDYLOPATHY	Spondylopathies	DQA1*03:03	7.48131e-08	0.211011	0.0389697	1.37924e-05	113278	11371	848	0.795755	0.121473	0.00513846	0.149639	0.0531926	74857	7555	451	0.643602	0.168907
M13	M13_SYSTCONNECT	Systemic connective tissue disorders	C*07:01	2.42328e-22	0.37339	0.0374103	1.76661e-19	135381	3343	515	0.885563	0.0921011	4.23721e-10	0.278432	0.0439703	89197	2423	364	0.88246	0.0979075
M13	M13_SYSTCONNECT	Systemic connective tissue disorders	B*08:01	2.45843e-21	0.423873	0.0435057	1.67962e-18	135381	3343	828	0.844722	0.109875	1.91201e-13	0.379636	0.0504343	89197	2423	600	0.84133	0.115818
M13	M13_SYSTCONNECT	Systemic connective tissue disorders	DQA1*05:01	8.39149e-17	0.358194	0.0421474	4.00409e-14	135381	3343	50	0.937942	0.0971854	2.14553e-10	0.316613	0.049099	89197	2423	649	0.930933	0.134227
M13	M13_SYSTCONNECT	Systemic connective tissue disorders	DRB1*03:01	9.02328e-17	0.357263	0.0420876	4.30154e-14	135381	3343	372	0.931718	0.135489	2.25671e-10	0.316801	0.04919	89197	2423	649	0.926219	0.143677
M13	M13_SYSTCONNECT	Systemic connective tissue disorders	DQB1*02:01	2.0987e-16	0.353561	0.0421787	9.71483e-14	135381	3343	673	0.957559	0.0694115	2.39352e-10	0.316487	0.0492131	89197	2423	648	0.955851	0.108564
M13	M13_SYSTCONNECT	Systemic connective tissue disorders	DQA1*03:01	1.16568e-07	0.208634	0.0391023	2.07202e-05	135381	3343	910	0.795909	0.125236	1.58837e-08	0.248168	0.0433275	89197	2423	681	0.865802	0.132882
M13	M13_SYSTCONNECT	Systemic connective tissue disorders	DQB1*03:02	2.91339e-07	0.202068	0.0391433	4.83395e-05	135381	3343	907	0.928322	0.0677697	1.93882e-08	0.246309	0.0432793	89197	2423	683	0.960176	0.0910472
M13	M13_SYSTCONNECT	Systemic connective tissue disorders	A*01:01	2.48668e-06	0.20207	0.042636	0.000345418	135381	3343	748	0.832953	0.0968219	0.00762484	0.137816	0.0512569	89197	2423	518	0.829425	0.101435
M13	M13_SYSTCONNECT	Systemic connective tissue disorders	DRB1*04:04	3.70466e-06	0.257776	0.0549429	0.00049509	135381	3343	914	0.818035	0.199446	1.82261e-08	0.367414	0.0632103	89197	2423	375	0.810622	0.202134
M13	M13_SYSTCONNECT	Systemic connective tissue disorders	DPB1*01:01	4.90499e-06	0.235532	0.0511116	0.000638472	135381	3343	496	0.950755	0.103956	8.54095e-05	0.24071	0.060693	89197	2423	361	0.94644	0.110797
M13	M13_SYSTCONNECT	Systemic connective tissue disorders	DRB1*13:01	7.18385e-06	-0.206408	0.0460045	0.000905135	135381	3343	549	0.907409	0.146427	3.48186e-07	-0.28724	0.0561814	89197	2423	167	0.902208	0.153907
M13	M13_SYSTCONNECT	Systemic connective tissue disorders	DQA1*01:03	1.18151e-05	-0.20981	0.0479288	0.00142439	135381	3343	1162	0.896213	0.106825	5.77759e-07	-0.293791	0.0585959	89197	2423	346	0.914163	0.142952
M13	M13_SYSTCONNECT	Systemic connective tissue disorders	DQB1*06:03	1.40616e-05	-0.20804	0.0479483	0.00166344	135381	3343	504	0.908191	0.0928956	3.41612e-07	-0.301289	0.0588667	89197	2423	340	0.944402	0.107093
M13	M13_SYSTSLCE	Systemic sclerosis	DRB1*08:01	4.06054e-06	0.688176	0.139248	0.000538286	132223	185	64	0.930451	0.130255	0.000339769	0.657842	0.171924	86898	124	39	0.9249	0.138105
M13	M13_SYSTSLCE	Systemic sclerosis	DQB1*04:02	4.72345e-06	0.678633	0.138558	0.000617163	132223	185	65	0.951662	0.0807372	5.19483e-05	0.73378	0.167202	86898	124	42	0.961556	0.0890399
M13	M13_SYSTSLCE	Systemic sclerosis	DQA1*04:01	7.19345e-06	0.667352	0.139205	0.000906121	132223	185	64	0.918307	0.102875	4.98122e-05	0.735744	0.167162	86898	124	42	0.94437	0.111088
M13	M13_TEMPARTERIT	Temporal arteritis	DQA1*03:01	9.11499e-08	0.662678	0.117596	1.65603e-05	132302	264	111	0.795892	0.125297	1.12292e-07	0.789604	0.136416	86939	165	71	0.865588	0.133046
M13	M13_TEMPARTERIT	Temporal arteritis	DQB1*03:02	2.24613e-07	0.641583	0.117769	3.80212e-05	132302	264	36	0.928288	0.0678242	6.42452e-08	0.802444	0.135816	86939	165	72	0.960026	0.0911923
M13	M13_TEMPARTERIT	Temporal arteritis	DRB1*04:04	1.51123e-06	0.788574	0.149082	0.000220341	132302	264	50	0.817873	0.199697	6.81159e-06	0.930582	0.182871	86939	165	32	0.810719	0.20256
M13	M13_TRIGGERFINGER	Trigger finger	DQB1*03:02	7.38589e-08	0.332777	0.0607731	1.36312e-05	105061	1227	291	0.928263	0.0678752	0.000484384	0.261485	0.0740392	69223	791	237	0.96021	0.0903665
M13	M13_TRIGGERFINGER	Trigger finger	DQA1*03:01	7.67288e-08	0.33276	0.0608674	1.41251e-05	105061	1227	389	0.79627	0.124813	0.000635671	0.256867	0.0743046	69223	791	235	0.865499	0.132647
M13	M13_TRIGGERFINGER	Trigger finger	DRB1*04:01	1.88284e-06	0.328352	0.0678764	0.000268859	105061	1227	304	0.862003	0.184047	1.0738e-05	0.356821	0.079257	69223	791	202	0.849424	0.191886
M13	M13_WEGENER	Wegener granulomatosis	DPB1*04:01	8.10898e-08	0.675861	0.12297	1.48744e-05	132170	132	12	0.938658	0.100435	7.44432e-07	0.680493	0.133945	86891	117	132	0.935744	0.10447
M13	M13_WEGENER	Wegener granulomatosis	DPB1*03:01	7.35247e-05	-1.12179	0.284456	0.00720913	132170	132	149	0.921677	0.126523	0.00434206	-0.722613	0.256491	86891	117	20	0.91724	0.13125
COPD_CM	MULTIMORB	Multimorbidity, for COPD	DRB1*04:01	2.58609e-38	0.195199	0.0150978	3.75452e-35	135381	58076	10706	0.861249	0.184921	4.50207e-18	0.156822	0.0181155	89197	37163	7063	0.850144	0.191818
COPD_CM	MULTIMORB	Multimorbidity, for COPD	DQB1*03:02	1.52069e-36	0.169018	0.013399	2.05591e-33	135381	58076	11993	0.928322	0.0677697	3.99026e-22	0.156916	0.0162412	89197	37163	9354	0.960176	0.0910472
COPD_CM	MULTIMORB	Multimorbidity, for COPD	DQA1*03:01	7.507e-36	0.16736	0.0134014	9.9131e-33	135381	58076	15173	0.795909	0.125236	8.05311e-22	0.156124	0.0162804	89197	37163	9298	0.865802	0.132882
COPD_CM	MULTIMORB	Multimorbidity, for COPD	DPB1*04:02	4.89988e-08	-0.0634775	0.0116406	9.326e-06	135381	58076	21936	0.923321	0.093389	0.00149349	-0.0474248	0.0149388	89197	37163	14041	0.921671	0.096595
COPD_CM	MULTIMORB	Multimorbidity, for COPD	DQB1*06:02	6.90447e-06	-0.0667192	0.0148423	0.000872515	135381	58076	6579	0.930139	0.0825629	2.32352e-09	-0.0930809	0.0155924	89197	37163	4275	0.964654	0.0931132
COPD_CM	MULTIMORB	Multimorbidity, for COPD	DRB1*15:01	1.41363e-05	-0.0639649	0.0147363	0.00167188	135381	58076	522	0.934527	0.125068	1.89334e-09	-0.0931187	0.0155123	89197	37163	1895	0.928261	0.134418
N14	N14_DIALYSIS	Dialysis	DQB1*03:02	1.95835e-08	0.615041	0.104292	3.92776e-06	132262	329	50	0.928384	0.0676126	0.00023697	0.397027	0.105257	86877	328	17	0.960274	0.0909863
N14	N14_DIALYSIS	Dialysis	DQA1*03:01	4.99461e-08	0.598575	0.104872	9.4851e-06	132262	329	141	0.795832	0.125254	0.000286785	0.393135	0.10568	86877	328	110	0.866116	0.132921
N14	N14_DIALYSIS	Dialysis	DRB1*04:01	3.05284e-07	0.619336	0.115642	5.04549e-05	132262	329	39	0.86124	0.184862	0.000288857	0.429819	0.115054	86877	328	57	0.849945	0.192136
N14	N14_DYSPLACERVUT	Dysplasia of cervi uteri	DQA1*01:03	3.234e-08	-0.327855	0.0589724	6.29839e-06	44726	2483	337	0.894186	0.10862	1.72762e-13	-0.575651	0.0764333	30535	1875	117	0.91406	0.144006
N14	N14_DYSPLACERVUT	Dysplasia of cervi uteri	DQB1*06:03	4.05603e-08	-0.325431	0.0589778	7.81005e-06	44726	2483	588	0.907379	0.094885	1.36244e-13	-0.579652	0.0766219	30535	1875	203	0.944177	0.108919
N14	N14_DYSPLACERVUT	Dysplasia of cervi uteri	DRB1*13:01	8.76656e-08	-0.302138	0.056236	1.59929e-05	44726	2483	574	0.906506	0.147628	7.75643e-14	-0.554911	0.0726356	30535	1875	585	0.901037	0.156417
N14	N14_DYSPLACERVUT	Dysplasia of cervi uteri	DPB1*03:01	3.34978e-05	0.170111	0.040821	0.00361611	44726	2483	776	0.921493	0.127225	0.0037216	0.141289	0.0484541	30535	1875	574	0.916585	0.131313
N14	N14_GENITOURINARY	Genitourinary diseases	DQB1*03:02	5.91346e-05	0.053988	0.0134446	0.00597826	135381	63575	15620	0.928322	0.0677697	0.00483612	0.0456952	0.0162199	89197	42284	10053	0.960176	0.0910472
N14	N14_GLOMEINOTH	Glomerular disorders in diseases classified elsewhere	DQB1*03:02	2.30726e-22	0.611099	0.0595425	1.68443e-19	134018	1067	209	0.928327	0.0677019	8.16214e-17	0.615572	0.0690437	88061	708	274	0.960249	0.0908154
N14	N14_GLOMEINOTH	Glomerular disorders in diseases classified elsewhere	DQA1*03:01	1.65179e-20	0.585516	0.0599781	1.05384e-17	134018	1067	437	0.795965	0.12514	2.4938e-16	0.607713	0.0693408	88061	708	271	0.865924	0.132795
N14	N14_GLOMEINOTH	Glomerular disorders in diseases classified elsewhere	DRB1*04:01	2.33311e-12	0.49143	0.0675425	7.51772e-10	134018	1067	288	0.861397	0.184781	1.87586e-14	0.621312	0.0755874	88061	708	112	0.850328	0.191669
N14	N14_GLOMEINOTH	Glomerular disorders in diseases classified elsewhere	DRB1*13:01	9.42444e-05	-0.34011	0.0872599	0.00894218	134018	1067	177	0.907231	0.146647	0.00721782	-0.271002	0.101979	88061	708	149	0.902382	0.153701
N14	N14_GLOMERULAR	Glomerular diseases	DQB1*03:02	4.92392e-13	0.315826	0.0428114	1.69107e-10	135381	2430	566	0.928322	0.0677697	3.11519e-09	0.287488	0.0475879	89197	1844	564	0.960176	0.0910472
N14	N14_GLOMERULAR	Glomerular diseases	DQA1*03:01	1.86346e-12	0.30829	0.0429401	6.10057e-10	135381	2430	791	0.795909	0.125236	7.70754e-09	0.281145	0.0478104	89197	1844	558	0.865802	0.132882
N14	N14_GLOMERULAR	Glomerular diseases	DRB1*04:01	2.09183e-08	0.274659	0.048415	4.17254e-06	135381	2430	569	0.861249	0.184921	1.19854e-08	0.305663	0.0524645	89197	1844	311	0.850144	0.191818
N14	N14_GLOMERULAR	Glomerular diseases	DRB1*13:01	1.81887e-05	-0.24053	0.0561528	0.002098	135381	2430	362	0.907409	0.146427	0.00641212	-0.168819	0.0623838	89197	1844	179	0.902208	0.153907
N14	N14_NEPHROTICSYND	Nephrotic syndrome	DRB1*03:01	6.46962e-07	0.71625	0.137821	0.000100892	133214	263	93	0.931709	0.135471	0.00822499	0.405967	0.148619	87588	235	70	0.926096	0.143839
N14	N14_NEPHROTICSYND	Nephrotic syndrome	DQA1*05:01	1.03003e-06	0.703684	0.138093	0.000154682	133214	263	92	0.938212	0.0969401	0.00893603	0.401127	0.148414	87588	235	70	0.930826	0.134322
RHEUMA	NECROVASC_FG	Other necrotizing vasculopathies (FG)	DQA1*03:01	2.58627e-08	0.529879	0.0916448	5.09909e-06	107682	489	178	0.796959	0.124994	7.54735e-09	0.609469	0.0990795	70802	355	132	0.865488	0.133585
RHEUMA	NECROVASC_FG	Other necrotizing vasculopathies (FG)	DQB1*03:02	3.09014e-08	0.526008	0.0914834	6.03202e-06	107682	489	177	0.928724	0.0668314	5.50585e-09	0.613769	0.0988101	70802	355	133	0.959721	0.0915492
DIAB_CM	NEPHROPATHY_OPER	Nephropathy related operations	DQB1*03:02	4.87678e-09	0.425225	0.0706336	1.06188e-06	135381	817	100	0.928322	0.0677697	8.66644e-05	0.288089	0.072333	89197	781	57	0.960176	0.0910472
DIAB_CM	NEPHROPATHY_OPER	Nephropathy related operations	DQA1*03:01	1.31589e-08	0.413864	0.0709251	2.70286e-06	135381	817	293	0.795909	0.125236	8.07408e-05	0.290012	0.0724875	89197	781	232	0.865802	0.132882
DIAB_CM	NEPHROPATHY_OPER	Nephropathy related operations	DRB1*04:01	3.06382e-08	0.446524	0.0783869	5.98521e-06	135381	817	111	0.861249	0.184921	3.56804e-05	0.333202	0.0790218	89197	781	147	0.850144	0.191818
NEURO_CM	NEURO_COMORBIDITIES	Co-morbidities of interest (NEURO)	DQB1*03:02	1.28059e-25	0.161522	0.015426	1.14211e-22	135381	98584	26304	0.928322	0.0677697	1.76644e-16	0.153464	0.018632	89197	64321	5224	0.960176	0.0910472
NEURO_CM	NEURO_COMORBIDITIES	Co-morbidities of interest (NEURO)	DRB1*04:01	4.23071e-25	0.180748	0.0174494	3.57957e-22	135381	98584	18511	0.861249	0.184921	2.90374e-17	0.176135	0.0208391	89197	64321	12307	0.850144	0.191818
NEURO_CM	NEURO_COMORBIDITIES	Co-morbidities of interest (NEURO)	DQA1*03:01	5.9837e-24	0.155721	0.0154211	4.74094e-21	135381	98584	24645	0.795909	0.125236	3.30028e-17	0.157663	0.0186895	89197	64321	15496	0.865802	0.132882
NEURO_CM	NEURO_COMORBIDITIES	Co-morbidities of interest (NEURO)	DQB1*06:02	5.33535e-05	-0.0671541	0.0166204	0.0054597	135381	98584	16959	0.930139	0.0825629	3.68873e-09	-0.101991	0.0172932	89197	64321	7317	0.964654	0.0931132
GASTRO_CM	NEURODIS	Neurological diseases	B*08:01	2.26147e-08	0.110016	0.0196904	4.47598e-06	90532	51001	13643	0.844617	0.110861	0.0088609	0.0641564	0.0245326	59936	33173	6095	0.841399	0.115806
O15	O15_PREG_DM	Diabetes mellitus in pregnancy	DQB1*03:02	1.41481e-19	0.239057	0.0306987	8.50617e-17	72030	3487	807	0.928538	0.0673604	7.08166e-19	0.371766	0.0406871	47400	2710	851	0.960695	0.0902788
O15	O15_PREG_DM	Diabetes mellitus in pregnancy	DQA1*03:01	2.69011e-19	0.237366	0.0307454	1.57114e-16	72030	3487	1251	0.79687	0.124498	6.50427e-19	0.372671	0.0407355	47400	2710	847	0.866479	0.132812
O15	O15_PREG_DM	Diabetes mellitus in pregnancy	DRB1*04:01	9.51138e-14	0.22613	0.0345239	3.51206e-11	72030	3487	143	0.862626	0.182785	5.17971e-15	0.362619	0.0450663	47400	2710	667	0.851833	0.190549
O15	O15_PREG_DM	Diabetes mellitus in pregnancy	DQB1*03:01	1.0365e-05	-0.134468	0.0353731	0.00126509	72030	3487	1248	0.908872	0.109164	0.00528437	-0.135797	0.0489397	47400	2710	543	0.927117	0.115694
O15	O15_PREG_OTHER_MAT_DISORD	Other maternal disorders predominantly related to pregnancy	DQB1*03:02	2.8477e-08	0.150718	0.0271028	5.58651e-06	76265	7722	2279	0.928361	0.0674779	7.25528e-10	0.187444	0.0302817	50589	5899	1601	0.960277	0.0908499
O15	O15_PREG_OTHER_MAT_DISORD	Other maternal disorders predominantly related to pregnancy	DQA1*03:01	2.91832e-08	0.150799	0.0271389	5.71408e-06	76265	7722	2290	0.796877	0.124613	8.12022e-10	0.187201	0.0303308	50589	5899	1593	0.86617	0.13291
RHEUMA	OTHER_SYSTCON_FG	Other systemic involvement of connective tissue (FG)	B*08:01	1.06901e-17	0.44526	0.0505806	5.46307e-15	109653	2460	617	0.845211	0.109485	2.54995e-09	0.359387	0.0592897	72217	1770	432	0.84113	0.115977
RHEUMA	OTHER_SYSTCON_FG	Other systemic involvement of connective tissue (FG)	C*07:01	6.97579e-17	0.373441	0.0436739	3.35047e-14	109653	2460	369	0.885517	0.0923064	2.47142e-07	0.269588	0.0516981	72217	1770	277	0.881602	0.0986757
RHEUMA	OTHER_SYSTCON_FG	Other systemic involvement of connective tissue (FG)	DRB1*03:01	1.15776e-14	0.384857	0.0487957	4.64778e-12	109653	2460	262	0.932036	0.134613	5.79617e-07	0.29069	0.0575614	72217	1770	472	0.926232	0.143824
RHEUMA	OTHER_SYSTCON_FG	Other systemic involvement of connective tissue (FG)	DQA1*05:01	1.84445e-14	0.382404	0.0488736	7.25623e-12	109653	2460	678	0.937944	0.0963233	4.9707e-07	0.291784	0.0574312	72217	1770	473	0.930609	0.134694
RHEUMA	OTHER_SYSTCON_FG	Other systemic involvement of connective tissue (FG)	DQB1*02:01	2.48626e-14	0.380479	0.0488834	9.66953e-12	109653	2460	652	0.957526	0.0689536	5.14138e-07	0.292099	0.057568	72217	1770	472	0.956235	0.107714
RHEUMA	OTHER_SYSTCON_FG	Other systemic involvement of connective tissue (FG)	DPB1*01:01	2.47881e-05	0.252945	0.0594343	0.00276889	109653	2460	366	0.950746	0.103441	0.000206837	0.263109	0.0701543	72217	1770	272	0.946437	0.110837
RHEUMA	OTHER_SYSTCON_FG	Other systemic involvement of connective tissue (FG)	DQA1*03:01	2.58651e-05	0.195356	0.0461805	0.00287349	109653	2460	661	0.796951	0.12494	1.60724e-06	0.247398	0.0510218	72217	1770	494	0.865827	0.133248
RHEUMA	OTHER_SYSTCON_FG	Other systemic involvement of connective tissue (FG)	DRB1*13:01	5.12427e-05	-0.216485	0.0535547	0.00527645	109653	2460	405	0.907801	0.145769	2.47933e-05	-0.273403	0.0649335	72217	1770	116	0.901728	0.154541
RHEUMA	OTHER_SYSTCON_FG	Other systemic involvement of connective tissue (FG)	DQB1*03:02	7.01168e-05	0.184925	0.0462683	0.00692548	109653	2460	677	0.92871	0.0668418	2.07552e-06	0.244503	0.0509899	72217	1770	495	0.959993	0.0912696
COPD_CM	PNEUMONIA	Pneumonias (Asthma/COPD co-morbidities)	DRB1*04:04	2.5622e-05	0.116338	0.0275778	0.00285082	135288	16940	1679	0.818049	0.199456	0.000580964	0.119669	0.0346817	89132	11375	1084	0.81065	0.202061
RHEUMA	PSOR_ARTHR_OTH	Other psoriatic arthropathies	C*06:02	7.27247e-19	0.731333	0.0755512	4.07513e-16	135197	827	75	0.903088	0.0956837	2.91314e-11	0.66382	0.0920526	89025	634	69	0.898875	0.103164
RHEUMA	PSOR_ARTHR_OTH	Other psoriatic arthropathies	B*27:05	6.28068e-10	0.481813	0.0744408	1.53353e-07	135197	827	80	0.801156	0.119505	4.14019e-11	0.603831	0.0853919	89025	634	73	0.797529	0.121641
RHEUMA	PSOR_ARTHR_OTH	Other psoriatic arthropathies	B*13:02	7.78561e-09	0.642853	0.103545	1.6482e-06	135197	827	224	0.865841	0.113791	3.67774e-07	0.688991	0.124805	89025	634	164	0.859974	0.120391
RHEUMA	PSOR_ARTHR_OTH	Other psoriatic arthropathies	B*57:01	3.47203e-08	0.866637	0.13996	6.74142e-06	135197	827	53	0.857118	0.128579	0.000510055	0.68668	0.184344	89025	634	33	0.849536	0.139273
RHEUMA	PSOR_ARTHR_OTH	Other psoriatic arthropathies	C*03:04	8.37009e-08	-0.465005	0.085689	1.53204e-05	135197	827	212	0.871794	0.112451	0.00315469	-0.278081	0.0948697	89025	634	89	0.869236	0.115022
RHEUMA	PSOR_ARTHR_OTH	Other psoriatic arthropathies	B*39:01	1.04821e-07	0.579704	0.101994	1.88352e-05	135197	827	71	0.812028	0.155225	1.46317e-07	0.656061	0.11532	89025	634	57	0.80328	0.167832
RHEUMA	PSOR_ARTHR_OTH	Other psoriatic arthropathies	DRB1*07:01	4.59288e-07	0.447635	0.0853882	7.3578e-05	135197	827	155	0.925323	0.143923	0.000125861	0.412031	0.104239	89025	634	41	0.912334	0.160734
RHEUMA	PSOR_ARTHR_OTH	Other psoriatic arthropathies	DQA1*02:01	8.8131e-07	0.436219	0.0855325	0.000134363	135197	827	159	0.928509	0.103827	0.000131714	0.41073	0.104238	89025	634	108	0.910579	0.151204
RHEUMA	PSOR_ENTE_ARTHR	Psoriatic and enteropathic arthropathies	B*27:05	7.46988e-19	0.62416	0.0657774	4.17659e-16	108204	1011	223	0.801578	0.119919	9.85671e-19	0.722219	0.074932	71253	806	182	0.796821	0.123996
RHEUMA	PSOR_ENTE_ARTHR	Psoriatic and enteropathic arthropathies	C*06:02	3.69539e-18	0.658149	0.0701854	1.96513e-15	108204	1011	91	0.903275	0.0951772	6.11117e-10	0.560148	0.0849659	71253	806	81	0.898063	0.104579
RHEUMA	PSOR_ENTE_ARTHR	Psoriatic and enteropathic arthropathies	B*57:01	3.60555e-09	0.845481	0.128189	8.00076e-07	108204	1011	64	0.859218	0.126314	0.00074987	0.599561	0.168763	71253	806	39	0.847523	0.142085
RHEUMA	PSOR_ENTE_ARTHR	Psoriatic and enteropathic arthropathies	C*03:04	4.53959e-09	-0.459305	0.077149	9.93111e-07	108204	1011	197	0.871827	0.112287	0.000970012	-0.277814	0.0846301	71253	806	225	0.868472	0.116176
RHEUMA	PSOR_ENTE_ARTHR	Psoriatic and enteropathic arthropathies	C*02:02	4.80799e-08	0.437892	0.0771218	9.16476e-06	108204	1011	194	0.89108	0.10114	5.32456e-08	0.515292	0.0896428	71253	806	167	0.883956	0.11002
RHEUMA	PSOR_ENTE_ARTHR	Psoriatic and enteropathic arthropathies	B*13:02	2.57466e-07	0.531801	0.0980416	4.3097e-05	108204	1011	210	0.865418	0.11301	4.08561e-06	0.570549	0.116763	71253	806	218	0.858812	0.120853
RHEUMA	PSOR_ENTE_ARTHR	Psoriatic and enteropathic arthropathies	B*39:01	4.41526e-06	0.464632	0.0970086	0.000580192	108204	1011	119	0.812115	0.154345	4.4075e-07	0.568238	0.105734	71253	806	70	0.802564	0.167443
RHEUMA	PSOR_ENTE_ARTHR	Psoriatic and enteropathic arthropathies	DRB1*07:01	6.83733e-06	0.366185	0.079451	0.000865315	108204	1011	188	0.92571	0.143071	0.00173036	0.308812	0.0967945	71253	806	56	0.910957	0.162256
RHEUMA	PSOR_ENTE_ARTHR	Psoriatic and enteropathic arthropathies	DQA1*02:01	1.26503e-05	0.355263	0.0795629	0.00151684	108204	1011	184	0.928462	0.10332	0.00182307	0.30726	0.0967905	71253	806	128	0.909058	0.152705
RHEUMA	PSOR_ENTE_ARTHR	Psoriatic and enteropathic arthropathies	DRB1*04:08	3.61755e-05	0.659624	0.149406	0.0038684	108204	1011	185	0.881769	0.172858	1.45916e-05	0.824514	0.172348	71253	806	128	0.873482	0.176916
L12	PSORI_STRICT	Psoriasis (vulgaris), strict definition	B*39:01	7.20233e-15	1.35555	0.145206	2.9328e-12	131580	208	9	0.81165	0.155452	1.65666e-05	1.04005	0.209659	86634	131	24	0.803353	0.167701
L12	PSORI_STRICT	Psoriasis (vulgaris), strict definition	B*57:01	2.44184e-09	1.53768	0.207149	5.53873e-07	131580	208	24	0.856621	0.129327	9.82627e-05	1.35624	0.287182	86634	131	13	0.849145	0.139914
L12	PSORI_STRICT	Psoriasis (vulgaris), strict definition	C*06:02	6.20932e-08	0.856888	0.142702	1.1632e-05	131580	208	58	0.902444	0.0962382	7.56402e-09	1.12094	0.166823	86634	131	25	0.898478	0.103746
L12	PSORI_STRICT	Psoriasis (vulgaris), strict definition	C*12:03	1.13274e-07	1.0403	0.170243	2.01978e-05	131580	208	37	0.910625	0.108658	1.51313e-05	1.07723	0.215389	86634	131	23	0.905026	0.118246
L12	PSORI_STRICT	Psoriasis (vulgaris), strict definition	DQA1*02:01	3.96094e-06	0.762837	0.151867	0.000526038	131580	208	51	0.92808	0.104384	1.37418e-06	0.988954	0.178946	86634	131	37	0.910109	0.151473
COPD_CM	PULM_IMMUNECOMORB	Immune disease comorbidities	B*08:01	4.56779e-23	0.2842	0.0284773	3.44803e-20	73926	10887	2268	0.845068	0.110527	5.66296e-09	0.187252	0.0320762	49262	8368	1532	0.839705	0.118333
COPD_CM	PULM_IMMUNECOMORB	Immune disease comorbidities	C*07:01	2.08172e-15	0.193119	0.024241	8.7848e-13	73926	10887	1149	0.885001	0.092628	3.25404e-06	0.128359	0.0275486	49262	8368	433	0.88098	0.0999661
COPD_CM	PULM_IMMUNECOMORB	Immune disease comorbidities	DQA1*03:01	1.6209e-14	0.182956	0.0237534	6.41628e-12	73926	10887	3072	0.79402	0.126885	5.17747e-16	0.217053	0.0266071	49262	8368	1364	0.86532	0.134949
COPD_CM	PULM_IMMUNECOMORB	Immune disease comorbidities	DQB1*03:02	2.56353e-14	0.181574	0.0237569	9.96248e-12	73926	10887	1102	0.927499	0.0682119	4.76899e-16	0.217039	0.0265728	49262	8368	2257	0.959632	0.0918971
COPD_CM	PULM_IMMUNECOMORB	Immune disease comorbidities	DRB1*04:01	1.94667e-13	0.197467	0.0267664	6.99105e-11	73926	10887	2364	0.856965	0.187968	6.41214e-16	0.239475	0.0293999	49262	8368	1461	0.845688	0.194868
COPD_CM	PULM_IMMUNECOMORB	Immune disease comorbidities	DRB1*04:08	1.61495e-12	0.432862	0.0600239	5.32455e-10	73926	10887	1790	0.888859	0.164079	1.01589e-06	0.366153	0.0742498	49262	8368	790	0.881992	0.166872
COPD_CM	PULM_IMMUNECOMORB	Immune disease comorbidities	DRB1*03:01	7.11652e-12	0.18963	0.0275937	2.17253e-09	73926	10887	1119	0.931216	0.136227	0.000175869	0.117673	0.0313212	49262	8368	3138	0.924949	0.146724
COPD_CM	PULM_IMMUNECOMORB	Immune disease comorbidities	DQA1*05:01	9.06551e-12	0.18913	0.0276614	2.73001e-09	73926	10887	2348	0.939104	0.0967189	0.000212413	0.115966	0.0312633	49262	8368	639	0.929549	0.137776
COPD_CM	PULM_IMMUNECOMORB	Immune disease comorbidities	DQB1*02:01	1.61298e-11	0.186889	0.0276742	4.70757e-09	73926	10887	3044	0.957394	0.0701659	0.000268495	0.114412	0.0313494	49262	8368	1813	0.954571	0.111564
COPD_CM	PULM_IMMUNECOMORB	Immune disease comorbidities	DQA1*03:03	3.6697e-10	0.253279	0.0401322	9.2702e-08	73926	10887	841	0.797248	0.120133	5.20759e-05	0.208157	0.0512959	49262	8368	1822	0.643637	0.169124
COPD_CM	PULM_IMMUNECOMORB	Immune disease comorbidities	DQB1*03:03	1.27958e-09	-0.210263	0.0346093	3.01205e-07	73926	10887	4404	0.854485	0.118623	0.000972404	-0.131972	0.040162	49262	8368	637	0.941067	0.111849
COPD_CM	PULM_IMMUNECOMORB	Immune disease comorbidities	C*01:02	6.32392e-09	0.165571	0.0284348	1.3596e-06	73926	10887	1818	0.904667	0.101297	5.63743e-05	0.134357	0.0333112	49262	8368	978	0.897953	0.110476
COPD_CM	PULM_IMMUNECOMORB	Immune disease comorbidities	B*27:05	1.21329e-08	0.152494	0.0267102	2.5052e-06	73926	10887	2093	0.801248	0.11877	5.42981e-11	0.205724	0.0312274	49262	8368	1745	0.79741	0.122505
COPD_CM	PULM_IMMUNECOMORB	Immune disease comorbidities	DRB1*13:01	1.39978e-08	-0.156976	0.0276723	2.86366e-06	73926	10887	702	0.907272	0.145777	4.55973e-06	-0.144368	0.0315492	49262	8368	262	0.900193	0.15492
COPD_CM	PULM_IMMUNECOMORB	Immune disease comorbidities	DQA1*01:03	4.36755e-08	-0.157686	0.0288106	8.38148e-06	73926	10887	1643	0.896035	0.107698	3.91874e-05	-0.134131	0.0326916	49262	8368	536	0.91199	0.145125
COPD_CM	PULM_IMMUNECOMORB	Immune disease comorbidities	DQB1*06:03	5.27133e-08	-0.156828	0.0288309	9.98094e-06	73926	10887	832	0.907472	0.094022	2.89045e-05	-0.136807	0.0327863	49262	8368	838	0.943404	0.108222
COPD_CM	PULM_IMMUNECOMORB	Immune disease comorbidities	DQB1*05:01	8.87487e-08	0.161826	0.0302389	1.6169e-05	73926	10887	1642	0.963901	0.0642285	2.73202e-05	0.152805	0.0364064	49262	8368	480	0.973531	0.0784207
COPD_CM	PULM_IMMUNECOMORB	Immune disease comorbidities	DQA1*02:01	1.24734e-07	-0.18319	0.0346825	2.20111e-05	73926	10887	1096	0.927879	0.104151	0.00233143	-0.120733	0.0398188	49262	8368	3194	0.908286	0.153924
COPD_CM	PULM_IMMUNECOMORB	Immune disease comorbidities	DRB1*07:01	2.26977e-07	-0.179443	0.0347064	3.83832e-05	73926	10887	1095	0.92519	0.143696	0.00170964	-0.124723	0.0399234	49262	8368	851	0.910291	0.162806
COPD_CM	PULM_IMMUNECOMORB	Immune disease comorbidities	DRB1*01:01	5.02708e-07	0.160609	0.0319439	8.01071e-05	73926	10887	4128	0.929938	0.122976	3.12663e-05	0.161121	0.0386731	49262	8368	1818	0.926603	0.12634
COPD_CM	PULM_IMMUNECOMORB	Immune disease comorbidities	DQA1*01:01	1.37211e-06	0.15272	0.0316099	0.000201495	73926	10887	4183	0.937755	0.0922193	3.91776e-06	0.17592	0.0380935	49262	8368	856	0.945421	0.107085
COPD_CM	PULM_MEDICATIO_COMORB	Medication related adverse effects (Asthma/COPD)	DQB1*03:02	1.13662e-05	0.0801597	0.0182552	0.00137481	135381	23304	4737	0.928322	0.0677697	0.00564499	0.0664231	0.0239796	89197	14081	3316	0.960176	0.0910472
COPD_CM	PULM_MEDICATIO_COMORB	Medication related adverse effects (Asthma/COPD)	DQA1*03:01	1.85152e-05	0.0782117	0.0182578	0.0021306	135381	23304	5793	0.795909	0.125236	0.00543996	0.0668497	0.0240292	89197	14081	3297	0.865802	0.132882
ILD	PULM_PNEUMONIA_SEPSIS	COPD/asthma/ILD related pneumonia or pneumonia derived septichaemia	DRB1*04:04	2.73056e-05	0.117145	0.0278706	0.00301322	116995	16999	3317	0.81773	0.199652	0.000297728	0.127114	0.0350513	75684	11437	1094	0.808649	0.203553
COPD_CM	PULM_PSYCH_COMORB	Psychiatric comorbidites (Asthma/COPD)	DQB1*03:02	9.21726e-07	0.0888445	0.0180994	0.00013994	85327	22288	5613	0.927603	0.0676788	0.000793736	0.0705562	0.0210232	57475	16581	3981	0.959973	0.0906291
COPD_CM	PULM_PSYCH_COMORB	Psychiatric comorbidites (Asthma/COPD)	DQA1*03:01	1.81395e-06	0.0864467	0.0181071	0.00026032	85327	22288	5646	0.794898	0.126541	0.00122185	0.0682086	0.0210846	57475	16581	3953	0.866386	0.13301
COPD_CM	PULM_PSYCH_COMORB	Psychiatric comorbidites (Asthma/COPD)	DRB1*04:01	2.41618e-06	0.0967544	0.020513	0.000336631	85327	22288	4297	0.859025	0.186757	2.58209e-05	0.0981663	0.0233266	57475	16581	3163	0.847937	0.192985
R18	R18_ABNORMAL_FINDI_EXAMI_OTHER_BODY_FLUIDS_SUBST_TISSU_WO_DIAGNOSIS	Abnormal findings on examination of other body fluids, substances and tissues, without diagnosis	DRB1*13:01	8.76593e-05	-0.1391	0.0355361	0.00839215	135381	5672	1213	0.907409	0.146427	2.33192e-08	-0.238136	0.0425077	89197	4346	165	0.902208	0.153907
R18	R18_ELEVATED_BLOOD_GLUCOSE_LEVEL	Elevated blood glucose level	DQA1*03:01	8.76977e-08	0.476692	0.0862864	1.59929e-05	131858	543	200	0.796121	0.125193	0.000372559	0.365807	0.10049	86701	383	128	0.865819	0.13271
R18	R18_ELEVATED_BLOOD_GLUCOSE_LEVEL	Elevated blood glucose level	DQB1*03:02	1.53376e-07	0.4669	0.0862423	2.6624e-05	131858	543	198	0.928399	0.0676914	0.000471215	0.359088	0.100465	86701	383	128	0.960326	0.0908375
R18	R18_ELEVATED_BLOOD_GLUCOSE_LEVEL	Elevated blood glucose level	DRB1*04:01	3.99355e-06	0.45769	0.0966532	0.000530094	131858	543	75	0.861335	0.184801	2.41839e-06	0.519898	0.10502	86701	383	60	0.850619	0.191079
RHEUMA	REAC_ARTHRO_NOS	Other/unspecified reactive arthropathies	B*27:05	1.78172e-46	1.22966	0.0757646	3.27528e-43	135291	573	126	0.801262	0.119418	5.40573e-34	1.21155	0.0864205	89148	418	88	0.797593	0.121674
RHEUMA	REAC_ARTHRO_NOS	Other/unspecified reactive arthropathies	C*02:02	1.49391e-15	0.80509	0.0917742	6.42631e-13	135291	573	117	0.890827	0.101409	4.73883e-10	0.761799	0.11109	89148	418	110	0.884613	0.109182
RHEUMA	REAC_ARTHRO_NOS	Other/unspecified reactive arthropathies	C*01:02	5.18416e-15	0.749981	0.0880548	2.13138e-12	135291	573	163	0.903807	0.104422	4.2807e-10	0.708506	0.104187	89148	418	95	0.899577	0.108826
RHEUMA	REAC_ARTHRO_NOS	Other/unspecified reactive arthropathies	DRB1*04:08	7.6463e-07	0.964678	0.172963	0.000117768	135291	573	144	0.886372	0.168261	1.44809e-06	1.08938	0.195396	89148	418	62	0.878145	0.171695
RHEUMA	REAC_ARTHRO_NOS	Other/unspecified reactive arthropathies	DQA1*03:03	4.89484e-05	0.554487	0.130059	0.00506469	135291	573	149	0.795616	0.12186	0.0014805	0.565802	0.169881	89148	418	87	0.645545	0.169101
RHEUMA	REITER	Reiter disease	B*27:05	1.11409e-10	1.92065	0.241352	2.9934e-08	134759	41	28	0.801231	0.119537	6.21803e-08	1.71451	0.247787	88762	32	20	0.797656	0.121752
RHEUMA	REITER	Reiter disease	C*02:02	6.39722e-07	1.59197	0.258296	9.98543e-05	134759	41	19	0.890708	0.101474	4.50946e-07	1.73109	0.263807	88762	32	16	0.884641	0.109173
RHEUMA	RHEU_ARTHRITIS_OTH	Other arthritis (FG)	B*27:05	9.17748e-38	0.555935	0.0408329	1.29559e-34	110182	2989	774	0.801484	0.119734	2.1602e-40	0.671528	0.0467782	72673	2226	579	0.796936	0.123399
RHEUMA	RHEU_ARTHRITIS_OTH	Other arthritis (FG)	C*02:02	9.56026e-13	0.358459	0.0486014	3.21637e-10	110182	2989	778	0.890907	0.101034	3.09934e-11	0.400552	0.0579474	72673	2226	453	0.883939	0.109701
RHEUMA	RHEU_ARTHRITIS_OTH	Other arthritis (FG)	C*01:02	7.29872e-10	0.291606	0.046386	1.76523e-07	110182	2989	563	0.903899	0.104281	7.97387e-15	0.42337	0.0521787	72673	2226	353	0.898713	0.109783
RHEUMA	RHEU_ARTHRITIS_OTH	Other arthritis (FG)	DRB1*04:08	9.51854e-07	0.498748	0.0972482	0.000144129	110182	2989	146	0.883286	0.170842	5.93095e-10	0.739029	0.10944	72673	2226	234	0.872753	0.177001
RHEUMA	RHEUMA_ARHTROPAT_REACTIVE	Reactive arthropathies, FINNGEN	B*27:05	2.18839e-64	1.34899	0.0697659	6.24777e-61	107856	663	55	0.80124	0.119907	8.91543e-42	1.28513	0.081824	70914	467	31	0.796777	0.123773
RHEUMA	RHEUMA_ARHTROPAT_REACTIVE	Reactive arthropathies, FINNGEN	C*02:02	1.99829e-22	0.904897	0.0834945	1.46514e-19	107856	663	129	0.890831	0.101351	1.36369e-14	0.877799	0.101706	70914	467	117	0.88372	0.109974
RHEUMA	RHEUMA_ARHTROPAT_REACTIVE	Reactive arthropathies, FINNGEN	C*01:02	4.67415e-19	0.793995	0.0812444	2.65999e-16	107856	663	192	0.903898	0.104446	4.18999e-10	0.683356	0.100867	70914	467	114	0.898705	0.110062
RHEUMA	RHEUMA_ARHTROPAT_REACTIVE	Reactive arthropathies, FINNGEN	DRB1*04:08	2.24904e-09	1.08124	0.157419	5.1425e-07	107856	663	112	0.882262	0.172181	1.73708e-07	1.15567	0.189453	70914	467	70	0.87262	0.177147
RHEUMA	RHEUMA_ARHTROPAT_REACTIVE	Reactive arthropathies, FINNGEN	DQA1*03:03	1.27818e-05	0.562727	0.122462	0.00153118	107856	663	174	0.796743	0.121963	0.000194589	0.635597	0.16031	70914	467	102	0.640348	0.169947
RHEUMA_CM	RHEUMA_COMORB	Rheumatological diseases related comorbidities	B*27:05	3.10447e-06	0.0728012	0.0156155	0.000421831	135381	68055	6691	0.801236	0.119414	1.1547e-07	0.104775	0.0197795	89197	43960	4365	0.797604	0.121686
RHEUMA_CM	RHEUMA_COMORB	Rheumatological diseases related comorbidities	DRB1*04:01	1.79373e-05	0.0654183	0.0152561	0.00207109	135381	68055	3477	0.861249	0.184921	0.00434284	0.0520836	0.0182663	89197	43960	8176	0.850144	0.191818
RHEUMA	RHEUMA_ENDPOINTS	Finngen Rheumatological endpoints	B*27:05	4.73058e-56	0.280847	0.0175844	1.13498e-52	135381	28188	7248	0.801236	0.119414	8.02461e-58	0.359188	0.0220584	89197	18750	4727	0.797604	0.121686
RHEUMA	RHEUMA_ENDPOINTS	Finngen Rheumatological endpoints	C*01:02	4.97215e-16	0.154234	0.0189661	2.24071e-13	135381	28188	8761	0.90384	0.104381	6.51718e-14	0.177002	0.0235512	89197	18750	2446	0.899575	0.108822
RHEUMA	RHEUMA_ENDPOINTS	Finngen Rheumatological endpoints	DRB1*04:08	1.22092e-14	0.331458	0.0425255	4.89362e-12	135381	28188	1815	0.88651	0.168091	3.35967e-18	0.470167	0.0531069	89197	18750	3423	0.878117	0.171672
RHEUMA	RHEUMA_ENDPOINTS	Finngen Rheumatological endpoints	C*02:02	4.15321e-14	0.154677	0.0204243	1.57803e-11	135381	28188	4448	0.890733	0.101529	7.67663e-17	0.216008	0.0257867	89197	18750	2972	0.884655	0.109123
RHEUMA	RHEUMA_ENDPOINTS	Finngen Rheumatological endpoints	B*08:01	2.4273e-10	0.120054	0.0189507	6.26138e-08	135381	28188	5364	0.844722	0.109875	1.6572e-05	0.100129	0.0232339	89197	18750	3614	0.84133	0.115818
RHEUMA	RHEUMA_ENDPOINTS	Finngen Rheumatological endpoints	C*07:01	7.83411e-10	0.0987216	0.0160504	1.89024e-07	135381	28188	3031	0.885563	0.0921011	0.000692145	0.0672227	0.0197988	89197	18750	1959	0.88246	0.0979075
RHEUMA	RHEUMA_ENDPOINTS	Finngen Rheumatological endpoints	DQA1*03:03	9.17507e-08	0.147344	0.0275443	1.66625e-05	135381	28188	2311	0.795642	0.121815	3.27845e-11	0.2452	0.0368111	89197	18750	3808	0.645504	0.169146
RHEUMA	RHEUMA_ENDPOINTS	Finngen Rheumatological endpoints	B*15:01	1.28698e-05	-0.0660286	0.0151469	0.00154064	135381	28188	5468	0.766168	0.119773	0.00344603	-0.0548672	0.0187827	89197	18750	3600	0.763041	0.125959
RHEUMA	RHEUMA_ENDPOINTS	Finngen Rheumatological endpoints	C*05:01	3.69919e-05	-0.0897587	0.0217867	0.00394662	135381	28188	4618	0.817027	0.128883	0.00153571	-0.0878567	0.0277957	89197	18750	4727	0.809372	0.137675
RHEUMA	RHEUMA_ENDPOINTS	Finngen Rheumatological endpoints	DRB1*13:01	6.96233e-05	-0.069205	0.0174157	0.00688205	135381	28188	1950	0.907409	0.146427	3.39926e-05	-0.0903487	0.0218255	89197	18750	192	0.902208	0.153907
RHEUMA	RHEUMA_NOS	Other/unspecified rheumatoid arthritis	B*27:05	2.60975e-20	0.583438	0.0594512	1.63843e-17	134536	1194	368	0.801244	0.119504	3.2795e-13	0.60535	0.0775652	88536	776	145	0.797727	0.121612
RHEUMA	RHEUMA_NOS	Other/unspecified rheumatoid arthritis	DRB1*04:08	9.92796e-18	1.06063	0.108803	5.08374e-15	134536	1194	97	0.886389	0.168075	1.40468e-06	0.874207	0.162852	88536	776	252	0.877753	0.171456
RHEUMA	RHEUMA_NOS	Other/unspecified rheumatoid arthritis	DQA1*03:03	1.11508e-13	0.671626	0.0838593	4.07619e-11	134536	1194	90	0.795713	0.121803	2.94985e-05	0.562062	0.127576	88536	776	67	0.644946	0.169288
RHEUMA	RHEUMA_NOS	Other/unspecified rheumatoid arthritis	C*01:02	1.58493e-08	0.385891	0.0662299	3.22565e-06	134536	1194	279	0.903751	0.104547	3.3038e-07	0.450914	0.0848181	88536	776	125	0.899539	0.108866
RHEUMA	RHEUMA_NOS	Other/unspecified rheumatoid arthritis	DRB1*04:01	3.60329e-08	0.357942	0.0638053	6.98301e-06	134536	1194	132	0.86133	0.184935	2.98409e-19	0.699284	0.0720106	88536	776	107	0.849991	0.191911
RHEUMA	RHEUMA_NOS	Other/unspecified rheumatoid arthritis	DQA1*03:01	4.37702e-08	0.324039	0.0582654	8.3965e-06	134536	1194	442	0.79586	0.125335	3.59318e-16	0.589097	0.0678894	88536	776	96	0.865831	0.132933
RHEUMA	RHEUMA_NOS	Other/unspecified rheumatoid arthritis	DQB1*03:02	1.21946e-07	0.313063	0.0583194	2.15563e-05	134536	1194	113	0.92826	0.0678775	6.58571e-16	0.583399	0.0679057	88536	776	293	0.960141	0.0911295
RHEUMA	RHEUMA_NOS	Other/unspecified rheumatoid arthritis	DQA1*02:01	9.82738e-07	-0.516206	0.104552	0.000148234	134536	1194	97	0.928578	0.103707	0.00192517	-0.415275	0.135768	88536	776	68	0.910381	0.151345
RHEUMA	RHEUMA_NOS	Other/unspecified rheumatoid arthritis	DRB1*07:01	1.13148e-06	-0.513196	0.104576	0.00016863	134536	1194	51	0.925513	0.143628	0.00281733	-0.396255	0.13467	88536	776	59	0.912255	0.160821
RHEUMA	RHEUMA_NOS	Other/unspecified rheumatoid arthritis	DPB1*02:01	7.14731e-06	0.246692	0.0542956	0.000900975	134536	1194	414	0.935142	0.0990904	0.00814482	0.189257	0.0706527	88536	776	247	0.931045	0.103831
RHEUMA	RHEUMA_NOS	Other/unspecified rheumatoid arthritis	DQA1*01:03	8.94397e-06	-0.433304	0.0973463	0.00110601	134536	1194	116	0.896198	0.106877	0.000400058	-0.381119	0.108339	88536	776	58	0.914199	0.14295
RHEUMA	RHEUMA_NOS	Other/unspecified rheumatoid arthritis	DRB1*13:01	9.79398e-06	-0.405621	0.0915502	0.00120431	134536	1194	98	0.907537	0.146218	0.000251589	-0.378415	0.103863	88536	776	45	0.902273	0.153819
RHEUMA	RHEUMA_NOS	Other/unspecified rheumatoid arthritis	DQB1*06:03	2.0413e-05	-0.41188	0.0966494	0.00233114	134536	1194	73	0.908206	0.0927206	0.000442711	-0.378377	0.108408	88536	776	96	0.944387	0.107132
RHEUMA	RHEUMA_OTHER_WIDE	Other (seronegative) rheumatoid arthritis, wide	B*27:05	3.13377e-22	0.521648	0.050964	2.2556e-19	135096	1754	496	0.801223	0.119467	5.30755e-14	0.496886	0.0625505	89059	1299	265	0.797548	0.121729
RHEUMA	RHEUMA_OTHER_WIDE	Other (seronegative) rheumatoid arthritis, wide	DRB1*04:08	2.19741e-15	0.874682	0.0992466	9.2501e-13	135096	1754	164	0.886698	0.168047	6.7013e-10	0.86884	0.126268	89059	1299	342	0.878386	0.171307
RHEUMA	RHEUMA_OTHER_WIDE	Other (seronegative) rheumatoid arthritis, wide	DQA1*03:03	1.37809e-12	0.555439	0.073838	4.5731e-10	135096	1754	140	0.795593	0.121976	1.15004e-08	0.59277	0.0970976	89059	1299	108	0.645613	0.169087
RHEUMA	RHEUMA_OTHER_WIDE	Other (seronegative) rheumatoid arthritis, wide	C*01:02	2.00892e-09	0.347307	0.0563776	4.62866e-07	135096	1754	384	0.903778	0.104427	5.12033e-09	0.406309	0.0669915	89059	1299	175	0.899514	0.108918
RHEUMA	RHEUMA_OTHER_WIDE	Other (seronegative) rheumatoid arthritis, wide	DQB1*05:01	3.41953e-07	0.336746	0.0655034	5.59384e-05	135096	1754	206	0.964039	0.0646998	0.00131957	0.259315	0.0801776	89059	1299	135	0.973518	0.0788355
RHEUMA	RHEUMA_OTHER_WIDE	Other (seronegative) rheumatoid arthritis, wide	DQA1*01:01	3.60299e-06	0.319851	0.068591	0.000483654	135096	1754	758	0.937638	0.092868	0.001812	0.264079	0.0840943	89059	1299	98	0.945609	0.106818
RHEUMA	RHEUMA_OTHER_WIDE	Other (seronegative) rheumatoid arthritis, wide	DRB1*04:01	6.02765e-06	0.251405	0.0550787	0.000770668	135096	1754	225	0.861176	0.185022	5.05527e-13	0.457951	0.0605026	89059	1299	183	0.850159	0.191812
RHEUMA	RHEUMA_OTHER_WIDE	Other (seronegative) rheumatoid arthritis, wide	DRB1*01:01	1.03727e-05	0.308189	0.0694824	0.00126542	135096	1754	745	0.931139	0.121699	0.00228369	0.262418	0.0854576	89059	1299	260	0.927028	0.126207
RHEUMA	RHEUMA_OTHER_WIDE	Other (seronegative) rheumatoid arthritis, wide	B*08:01	2.58031e-05	0.287	0.0676189	0.00286848	135096	1754	324	0.844744	0.109863	0.00363648	0.215533	0.0733111	89059	1299	307	0.841346	0.115831
RHEUMA	RHEUMA_OTHER_WIDE	Other (seronegative) rheumatoid arthritis, wide	DQA1*02:01	2.76293e-05	-0.340274	0.0812594	0.00304631	135096	1754	164	0.928538	0.103752	0.000140957	-0.395582	0.104383	89059	1299	556	0.910426	0.151326
RHEUMA	RHEUMA_OTHER_WIDE	Other (seronegative) rheumatoid arthritis, wide	C*02:02	2.8139e-05	0.265882	0.0626674	0.00309648	135096	1754	426	0.89069	0.10161	0.00915144	0.210589	0.0797121	89059	1299	117	0.884766	0.108996
RHEUMA	RHEUMA_OTHER_WIDE	Other (seronegative) rheumatoid arthritis, wide	DRB1*07:01	3.1982e-05	-0.337568	0.0812839	0.00347228	135096	1754	72	0.925359	0.143886	0.0001044	-0.405616	0.104913	89059	1299	97	0.91235	0.160625
RHEUMA	RHEUMA_OTHER_WIDE	Other (seronegative) rheumatoid arthritis, wide	DRB1*13:01	3.87405e-05	-0.290789	0.070762	0.00411086	135096	1754	116	0.907398	0.146429	1.25159e-05	-0.348045	0.0796156	89059	1299	60	0.902176	0.153947
RHEUMA	RHEUMA_OTHER_WIDE	Other (seronegative) rheumatoid arthritis, wide	DQA1*01:03	8.93572e-05	-0.289778	0.0741696	0.00853233	135096	1754	204	0.896196	0.106844	1.85393e-05	-0.356045	0.0831513	89059	1299	116	0.914165	0.142968
RHEUMA	RHEUMA_SERONEG	Seronegative rheumatoid arthritis	B*27:05	2.04018e-18	0.592525	0.0636053	1.10798e-15	108300	1107	286	0.801324	0.119942	1.96006e-14	0.614488	0.0748552	71308	861	238	0.796684	0.123921
RHEUMA	RHEUMA_SERONEG	Seronegative rheumatoid arthritis	DRB1*04:08	1.19785e-11	0.94802	0.124732	3.54869e-09	108300	1107	153	0.882286	0.172123	3.91513e-08	0.958798	0.155026	71308	861	120	0.872162	0.178088
RHEUMA	RHEUMA_SERONEG	Seronegative rheumatoid arthritis	DQA1*03:03	3.69179e-09	0.583078	0.0931305	8.17792e-07	108300	1107	135	0.796446	0.12194	1.37884e-07	0.669681	0.117839	71308	861	383	0.640478	0.169487
RHEUMA	RHEUMA_SERONEG	Seronegative rheumatoid arthritis	C*01:02	1.33594e-08	0.410755	0.0699027	2.73745e-06	108300	1107	250	0.903794	0.104497	5.94789e-07	0.424676	0.0821121	71308	861	124	0.898654	0.110164
RHEUMA	RHEUMA_SERONEG	Seronegative rheumatoid arthritis	DQB1*05:01	1.14557e-07	0.437659	0.0814293	2.03983e-05	108300	1107	77	0.964052	0.0649758	0.00229467	0.299487	0.0973292	71308	861	77	0.973289	0.0791887
RHEUMA	RHEUMA_SERONEG	Seronegative rheumatoid arthritis	DQA1*01:01	1.96907e-07	0.44756	0.0849528	3.35872e-05	108300	1107	492	0.937819	0.0930378	0.00217349	0.315652	0.10208	71308	861	246	0.945127	0.107794
RHEUMA	RHEUMA_SERONEG	Seronegative rheumatoid arthritis	DRB1*01:01	1.02062e-06	0.425826	0.0861785	0.000153404	108300	1107	482	0.931467	0.121191	0.00452964	0.297547	0.103918	71308	861	175	0.926191	0.127276
RHEUMA	RHEUMA_SERONEG	Seronegative rheumatoid arthritis	B*08:01	6.64393e-06	0.379486	0.0830612	0.000843555	108300	1107	218	0.84535	0.109401	0.00249536	0.273091	0.0890922	71308	861	216	0.841201	0.116334
RHEUMA	RHEUMA_SERONEG	Seronegative rheumatoid arthritis	C*02:02	1.31258e-05	0.342983	0.07706	0.00156651	108300	1107	271	0.890994	0.100945	0.00131361	0.309552	0.0946978	71308	861	174	0.883667	0.110042
RHEUMA	RHEUMA_SEROPOS	Seropositive rheumatoid arthritis	DRB1*04:01	2.29406e-38	0.563426	0.0417095	3.34959e-35	109997	2804	501	0.863443	0.183329	4.42121e-56	0.805302	0.0471028	72324	1877	193	0.850867	0.190999
RHEUMA	RHEUMA_SEROPOS	Seropositive rheumatoid arthritis	DQA1*03:01	2.49347e-37	0.506177	0.0381373	3.4721e-34	109997	2804	404	0.796583	0.125124	1.48839e-58	0.756045	0.0435879	72324	1877	777	0.864852	0.133645
RHEUMA	RHEUMA_SEROPOS	Seropositive rheumatoid arthritis	DRB1*04:08	8.64457e-36	1.07862	0.0770374	1.13859e-32	109997	2804	280	0.883181	0.171356	8.54785e-27	1.21309	0.0988415	72324	1877	636	0.874266	0.176098
RHEUMA	RHEUMA_SEROPOS	Seropositive rheumatoid arthritis	DQB1*03:02	1.35317e-35	0.493553	0.0381495	1.7686e-32	109997	2804	584	0.928795	0.0668596	2.3495e-58	0.753809	0.0435467	72324	1877	280	0.95995	0.0915707
RHEUMA	RHEUMA_SEROPOS	Seropositive rheumatoid arthritis	DQA1*03:03	3.56559e-34	0.745142	0.0565651	4.43347e-31	109997	2804	496	0.795968	0.121979	1.66242e-26	0.894189	0.0757277	72324	1877	323	0.641729	0.16957
RHEUMA	RHEUMA_SEROPOS	Seropositive rheumatoid arthritis	C*01:02	7.45491e-18	0.401368	0.0449473	3.86384e-15	109997	2804	916	0.903704	0.104368	2.85296e-13	0.433061	0.0568991	72324	1877	382	0.899028	0.109449
RHEUMA	RHEUMA_SEROPOS	Seropositive rheumatoid arthritis	DRB1*13:01	7.91365e-17	-0.540668	0.0631998	3.79024e-14	109997	2804	591	0.907509	0.14617	7.8834e-18	-0.681706	0.0769863	72324	1877	48	0.901533	0.154933
RHEUMA	RHEUMA_SEROPOS	Seropositive rheumatoid arthritis	DQB1*06:03	1.46886e-16	-0.571188	0.0673241	6.8993e-14	109997	2804	113	0.908804	0.0913781	3.20613e-17	-0.705319	0.0812065	72324	1877	27	0.944106	0.107893
RHEUMA	RHEUMA_SEROPOS	Seropositive rheumatoid arthritis	DQA1*01:03	2.04722e-16	-0.566097	0.0670597	9.50236e-14	109997	2804	247	0.896447	0.105973	3.4652e-17	-0.702258	0.0809356	72324	1877	212	0.91366	0.143934
RHEUMA	RHEUMA_SEROPOS	Seropositive rheumatoid arthritis	DQA1*04:01	3.10766e-14	-0.411418	0.0531094	1.2004e-11	109997	2804	36	0.918126	0.102833	1.55608e-05	-0.2793	0.0646722	72324	1877	153	0.943404	0.11242
RHEUMA	RHEUMA_SEROPOS	Seropositive rheumatoid arthritis	DQB1*04:02	5.13847e-14	-0.40467	0.0527232	1.93512e-11	109997	2804	1301	0.951529	0.0807591	1.80589e-05	-0.276671	0.0645692	72324	1877	76	0.961194	0.0903135
RHEUMA	RHEUMA_SEROPOS	Seropositive rheumatoid arthritis	B*27:05	8.0072e-14	0.335517	0.0437433	2.98033e-11	109997	2804	670	0.80058	0.119936	1.24923e-15	0.45884	0.0547641	72324	1877	372	0.796381	0.12349
RHEUMA	RHEUMA_SEROPOS	Seropositive rheumatoid arthritis	DRB1*08:01	1.69591e-13	-0.400267	0.0532998	6.11195e-11	109997	2804	116	0.930473	0.130439	2.633e-05	-0.272499	0.0649072	72324	1877	136	0.923806	0.139803
RHEUMA	RHEUMA_SEROPOS	Seropositive rheumatoid arthritis	DPB1*03:01	3.08223e-13	-0.333255	0.0450369	1.08257e-10	109997	2804	579	0.921459	0.126471	1.77532e-07	-0.293219	0.0558993	72324	1877	385	0.917086	0.131116
RHEUMA	RHEUMA_SEROPOS	Seropositive rheumatoid arthritis	B*08:01	1.14838e-12	0.397946	0.0547266	3.84325e-10	109997	2804	511	0.845203	0.109337	3.21349e-05	0.262373	0.0625549	72324	1877	413	0.841076	0.116135
RHEUMA	RHEUMA_SEROPOS	Seropositive rheumatoid arthritis	DPB1*02:01	9.76039e-12	0.250374	0.0361758	2.92034e-09	109997	2804	971	0.935443	0.0983368	2.32419e-05	0.19702	0.0462481	72324	1877	601	0.930666	0.104198
RHEUMA	RHEUMA_SEROPOS	Seropositive rheumatoid arthritis	C*07:01	2.27156e-10	0.2969	0.0461769	5.8718e-08	109997	2804	435	0.885599	0.091982	1.83059e-05	0.228505	0.0529272	72324	1877	298	0.8817	0.0983059
RHEUMA	RHEUMA_SEROPOS	Seropositive rheumatoid arthritis	DRB1*07:01	2.73412e-10	-0.431373	0.0673069	6.99201e-08	109997	2804	244	0.925781	0.142901	1.76602e-06	-0.43055	0.0896454	72324	1877	246	0.910862	0.162398
RHEUMA	RHEUMA_SEROPOS	Seropositive rheumatoid arthritis	DQA1*02:01	3.7228e-10	-0.426181	0.0670338	9.39505e-08	109997	2804	400	0.928155	0.103778	1.73315e-06	-0.43079	0.0896185	72324	1877	28	0.908879	0.152794
RHEUMA	RHEUMA_SEROPOS	Seropositive rheumatoid arthritis	DQA1*01:05	7.71146e-08	0.63772	0.110647	1.41859e-05	109997	2804	1134	0.6475	0.102687	0.00384467	0.45389	0.152969	72324	1877	173	0.875929	0.154045
RHEUMA	RHEUMA_SEROPOS	Seropositive rheumatoid arthritis	DRB1*04:04	1.18069e-07	0.303376	0.0561698	2.09507e-05	109997	2804	126	0.819455	0.198417	1.78975e-10	0.465253	0.0696411	72324	1877	277	0.810895	0.202189
RHEUMA	RHEUMA_SEROPOS	Seropositive rheumatoid arthritis	DQB1*02:02	1.86502e-07	-0.399311	0.0761	3.19725e-05	109997	2804	496	0.94858	0.0713779	0.000582539	-0.344187	0.100997	72324	1877	882	0.911329	0.130616
RHEUMA	RHEUMA_SEROPOS	Seropositive rheumatoid arthritis	DRB1*10:01	1.89584e-07	0.607159	0.109193	3.24355e-05	109997	2804	401	0.893708	0.165448	0.00433269	0.447414	0.152806	72324	1877	110	0.897947	0.159693
RHEUMA	RHEUMA_SEROPOS	Seropositive rheumatoid arthritis	DQB1*05:01	1.00652e-06	0.260387	0.0530189	0.000151464	109997	2804	245	0.963988	0.0648746	0.00210301	0.208275	0.0674121	72324	1877	392	0.973463	0.0789315
RHEUMA	RHEUMA_SEROPOS_OTH	Other/unspecified seropositiverheumatoid arthritis	DRB1*04:01	9.32226e-40	0.571464	0.0413811	1.41787e-36	135345	2768	492	0.861243	0.184936	4.3696e-58	0.815516	0.0465438	89174	1854	189	0.85014	0.191824
RHEUMA	RHEUMA_SEROPOS_OTH	Other/unspecified seropositiverheumatoid arthritis	DQA1*03:01	1.99963e-38	0.511679	0.0378634	2.93646e-35	135345	2768	399	0.795911	0.12524	1.03458e-60	0.768189	0.0432309	89174	1854	772	0.865824	0.132875
RHEUMA	RHEUMA_SEROPOS_OTH	Other/unspecified seropositiverheumatoid arthritis	DQB1*03:02	1.16795e-36	0.49903	0.0378733	1.58742e-33	135345	2768	578	0.928324	0.0677721	1.70977e-60	0.765977	0.0432014	89174	1854	276	0.960198	0.0910085
RHEUMA	RHEUMA_SEROPOS_OTH	Other/unspecified seropositiverheumatoid arthritis	DRB1*04:08	6.42592e-34	1.03889	0.0760437	7.89398e-31	135345	2768	273	0.886621	0.16809	1.04364e-24	1.14117	0.0968386	89174	1854	633	0.878075	0.171703
RHEUMA	RHEUMA_SEROPOS_OTH	Other/unspecified seropositiverheumatoid arthritis	DQA1*03:03	2.33903e-33	0.730896	0.0560186	2.82585e-30	135345	2768	487	0.795617	0.121834	2.45305e-25	0.865447	0.0748544	89174	1854	315	0.64544	0.169149
RHEUMA	RHEUMA_SEROPOS_OTH	Other/unspecified seropositiverheumatoid arthritis	DRB1*13:01	6.32273e-17	-0.547409	0.0637086	3.05115e-14	135345	2768	585	0.907405	0.146432	2.98497e-17	-0.6723	0.0772336	89174	1854	387	0.902225	0.153894
RHEUMA	RHEUMA_SEROPOS_OTH	Other/unspecified seropositiverheumatoid arthritis	DQB1*06:03	1.15958e-16	-0.578561	0.0678853	5.49206e-14	135345	2768	110	0.908205	0.0928728	1.20162e-16	-0.69588	0.0815416	89174	1854	26	0.944397	0.107102
RHEUMA	RHEUMA_SEROPOS_OTH	Other/unspecified seropositiverheumatoid arthritis	C*01:02	1.56656e-16	0.382328	0.0447129	7.33799e-14	135345	2768	901	0.903825	0.104389	5.14036e-12	0.405693	0.056507	89174	1854	378	0.899583	0.108833
RHEUMA	RHEUMA_SEROPOS_OTH	Other/unspecified seropositiverheumatoid arthritis	DQA1*01:03	1.91682e-16	-0.571892	0.0676105	8.92952e-14	135345	2768	241	0.896227	0.106804	1.37904e-16	-0.692249	0.0812757	89174	1854	135	0.914165	0.142966
RHEUMA	RHEUMA_SEROPOS_OTH	Other/unspecified seropositiverheumatoid arthritis	DQA1*04:01	1.78844e-14	-0.415827	0.053099	7.05216e-12	135345	2768	36	0.918449	0.102817	7.04689e-06	-0.291315	0.0647729	89174	1854	153	0.944301	0.111334
RHEUMA	RHEUMA_SEROPOS_OTH	Other/unspecified seropositiverheumatoid arthritis	DQB1*04:02	3.08029e-14	-0.408761	0.0527124	1.19073e-11	135345	2768	1280	0.951688	0.0807005	7.8226e-06	-0.289364	0.0646704	89174	1854	75	0.961529	0.0891888
RHEUMA	RHEUMA_SEROPOS_OTH	Other/unspecified seropositiverheumatoid arthritis	DRB1*08:01	9.86234e-14	-0.404734	0.0532936	3.63377e-11	135345	2768	115	0.930557	0.130064	1.04994e-05	-0.286587	0.064998	89174	1854	135	0.924624	0.138448
RHEUMA	RHEUMA_SEROPOS_OTH	Other/unspecified seropositiverheumatoid arthritis	DPB1*03:01	4.03263e-13	-0.33233	0.0451063	1.40193e-10	135345	2768	570	0.921539	0.126686	2.70092e-07	-0.28855	0.0558419	89174	1854	381	0.917142	0.131418
RHEUMA	RHEUMA_SEROPOS_OTH	Other/unspecified seropositiverheumatoid arthritis	DPB1*02:01	5.69137e-12	0.25292	0.0360792	1.75423e-09	135345	2768	962	0.935135	0.0990758	3.14676e-05	0.193085	0.046053	89174	1854	593	0.931072	0.10376
RHEUMA	RHEUMA_SEROPOS_OTH	Other/unspecified seropositiverheumatoid arthritis	B*08:01	2.88876e-11	0.371685	0.0547927	8.21975e-09	135345	2768	503	0.844724	0.109885	0.000149172	0.239485	0.0626146	89174	1854	364	0.841324	0.115835
RHEUMA	RHEUMA_SEROPOS_OTH	Other/unspecified seropositiverheumatoid arthritis	B*27:05	8.15982e-11	0.288694	0.0435693	2.22281e-08	135345	2768	662	0.801235	0.11942	7.54764e-13	0.404738	0.0542598	89174	1854	391	0.797604	0.121691
RHEUMA	RHEUMA_SEROPOS_OTH	Other/unspecified seropositiverheumatoid arthritis	DRB1*07:01	2.73502e-10	-0.432342	0.0673754	6.99201e-08	135345	2768	240	0.925386	0.14386	1.49134e-06	-0.43325	0.0894684	89174	1854	244	0.912316	0.160719
RHEUMA	RHEUMA_SEROPOS_OTH	Other/unspecified seropositiverheumatoid arthritis	DQA1*02:01	3.83519e-10	-0.426793	0.0671009	9.66436e-08	135345	2768	396	0.92855	0.103732	1.44947e-06	-0.433711	0.0894495	89174	1854	27	0.910491	0.151282
RHEUMA	RHEUMA_SEROPOS_OTH	Other/unspecified seropositiverheumatoid arthritis	C*07:01	5.60655e-09	0.272479	0.0462258	1.21303e-06	135345	2768	428	0.885567	0.0921059	5.3201e-05	0.214985	0.0527957	89174	1854	296	0.882453	0.0979166
RHEUMA	RHEUMA_SEROPOS_OTH	Other/unspecified seropositiverheumatoid arthritis	DQA1*01:05	6.20747e-08	0.642369	0.110182	1.1632e-05	135345	2768	1126	0.647785	0.101627	0.00116232	0.508065	0.151051	89174	1854	170	0.876284	0.155373
RHEUMA	RHEUMA_SEROPOS_OTH	Other/unspecified seropositiverheumatoid arthritis	DRB1*04:04	1.04906e-07	0.303225	0.0558236	1.88439e-05	135345	2768	123	0.818039	0.199443	1.78548e-10	0.462865	0.0690799	89174	1854	273	0.81067	0.202082
RHEUMA	RHEUMA_SEROPOS_OTH	Other/unspecified seropositiverheumatoid arthritis	DRB1*10:01	1.19305e-07	0.617997	0.108779	2.11405e-05	135345	2768	396	0.895756	0.161573	0.0014487	0.497035	0.150923	89174	1854	109	0.896715	0.161239
RHEUMA	RHEUMA_SEROPOS_OTH	Other/unspecified seropositiverheumatoid arthritis	DQB1*02:02	2.30795e-07	-0.395678	0.0759452	3.89259e-05	135345	2768	487	0.949061	0.0706163	0.000290737	-0.362803	0.100861	89174	1854	876	0.912784	0.129374
RHEUMA	RHEUMA_SEROPOS_OTH	Other/unspecified seropositiverheumatoid arthritis	DQB1*05:01	1.16017e-05	0.233372	0.0530182	0.0014013	135345	2768	239	0.964059	0.0646251	0.0007424	0.227891	0.067216	89174	1854	382	0.973539	0.0787666
RHEUMA	RHEUMA_SEROPOS_OTH_ICD10	Other/unspecified seropositiverheumatoid arthritis (ICD-10)	DRB1*04:01	5.36298e-40	0.580277	0.0418536	8.28004e-37	135381	2685	472	0.861249	0.184921	2.15957e-57	0.817055	0.0469057	89197	1822	185	0.850144	0.191818
RHEUMA	RHEUMA_SEROPOS_OTH_ICD10	Other/unspecified seropositiverheumatoid arthritis (ICD-10)	DQA1*03:01	1.02815e-37	0.513237	0.0383442	1.44744e-34	135381	2685	384	0.795909	0.125236	2.55619e-60	0.77167	0.043553	89197	1822	761	0.865802	0.132882
RHEUMA	RHEUMA_SEROPOS_OTH_ICD10	Other/unspecified seropositiverheumatoid arthritis (ICD-10)	DQB1*03:02	6.48135e-36	0.500069	0.0383569	8.58089e-33	135381	2685	558	0.928322	0.0677697	4.09882e-60	0.769524	0.043523	89197	1822	270	0.960176	0.0910472
RHEUMA	RHEUMA_SEROPOS_OTH_ICD10	Other/unspecified seropositiverheumatoid arthritis (ICD-10)	DQA1*03:03	1.54319e-34	0.750654	0.0563592	1.93767e-31	135381	2685	467	0.795642	0.121815	9.93078e-25	0.861786	0.0755305	89197	1822	306	0.645504	0.169146
RHEUMA	RHEUMA_SEROPOS_OTH_ICD10	Other/unspecified seropositiverheumatoid arthritis (ICD-10)	DRB1*04:08	2.12758e-34	1.05364	0.0764143	2.65837e-31	135381	2685	264	0.88651	0.168091	8.85352e-24	1.12908	0.0978965	89197	1822	623	0.878117	0.171672
RHEUMA	RHEUMA_SEROPOS_OTH_ICD10	Other/unspecified seropositiverheumatoid arthritis (ICD-10)	C*01:02	1.68102e-16	0.386708	0.0452429	7.86691e-14	135381	2685	867	0.90384	0.104381	3.45785e-12	0.411693	0.0568233	89197	1822	374	0.899575	0.108822
RHEUMA	RHEUMA_SEROPOS_OTH_ICD10	Other/unspecified seropositiverheumatoid arthritis (ICD-10)	DRB1*13:01	1.91664e-16	-0.547486	0.064758	8.92952e-14	135381	2685	564	0.907409	0.146427	7.38729e-17	-0.669037	0.0778605	89197	1822	382	0.902208	0.153907
RHEUMA	RHEUMA_SEROPOS_OTH_ICD10	Other/unspecified seropositiverheumatoid arthritis (ICD-10)	DQB1*06:03	7.6091e-16	-0.569462	0.0687527	3.36962e-13	135381	2685	108	0.908191	0.0928956	2.48099e-16	-0.694684	0.0822797	89197	1822	23	0.944402	0.107093
RHEUMA	RHEUMA_SEROPOS_OTH_ICD10	Other/unspecified seropositiverheumatoid arthritis (ICD-10)	DQA1*01:03	1.26134e-15	-0.562571	0.068468	5.47193e-13	135381	2685	235	0.896213	0.106825	2.85681e-16	-0.690962	0.0820076	89197	1822	132	0.914163	0.142952
RHEUMA	RHEUMA_SEROPOS_OTH_ICD10	Other/unspecified seropositiverheumatoid arthritis (ICD-10)	DQA1*04:01	1.02893e-14	-0.427701	0.0540708	4.14686e-12	135381	2685	35	0.91845	0.102812	5.55914e-06	-0.297942	0.0654858	89197	1822	152	0.944282	0.111336
RHEUMA	RHEUMA_SEROPOS_OTH_ICD10	Other/unspecified seropositiverheumatoid arthritis (ICD-10)	DQB1*04:02	1.88616e-14	-0.419913	0.05366	7.41461e-12	135381	2685	1236	0.951688	0.0806949	6.20555e-06	-0.295884	0.0653795	89197	1822	75	0.961534	0.0891795
RHEUMA	RHEUMA_SEROPOS_OTH_ICD10	Other/unspecified seropositiverheumatoid arthritis (ICD-10)	DRB1*08:01	7.39631e-14	-0.414082	0.0542132	2.75898e-11	135381	2685	110	0.930563	0.130053	8.17686e-06	-0.293436	0.0657189	89197	1822	132	0.924624	0.138444
RHEUMA	RHEUMA_SEROPOS_OTH_ICD10	Other/unspecified seropositiverheumatoid arthritis (ICD-10)	DPB1*03:01	1.16383e-12	-0.329774	0.0456981	3.88734e-10	135381	2685	555	0.92152	0.126711	2.86879e-07	-0.290602	0.0563615	89197	1822	374	0.917139	0.131418
RHEUMA	RHEUMA_SEROPOS_OTH_ICD10	Other/unspecified seropositiverheumatoid arthritis (ICD-10)	DPB1*02:01	3.06899e-12	0.259654	0.0365363	9.74146e-10	135381	2685	938	0.935135	0.0990727	1.36567e-05	0.202876	0.0462802	89197	1822	587	0.93108	0.103745
RHEUMA	RHEUMA_SEROPOS_OTH_ICD10	Other/unspecified seropositiverheumatoid arthritis (ICD-10)	B*27:05	1.16382e-10	0.28994	0.0441194	3.11717e-08	135381	2685	645	0.801236	0.119414	1.29007e-12	0.403761	0.054704	89197	1822	386	0.797604	0.121686
RHEUMA	RHEUMA_SEROPOS_OTH_ICD10	Other/unspecified seropositiverheumatoid arthritis (ICD-10)	B*08:01	1.65436e-10	0.362714	0.0557438	4.34229e-08	135381	2685	485	0.844722	0.109875	0.000445359	0.224692	0.0634518	89197	1822	353	0.84133	0.115818
RHEUMA	RHEUMA_SEROPOS_OTH_ICD10	Other/unspecified seropositiverheumatoid arthritis (ICD-10)	DRB1*07:01	7.48227e-10	-0.425481	0.0680798	1.80791e-07	135381	2685	235	0.925382	0.143845	2.09948e-06	-0.429939	0.0901374	89197	1822	242	0.91232	0.160711
RHEUMA	RHEUMA_SEROPOS_OTH_ICD10	Other/unspecified seropositiverheumatoid arthritis (ICD-10)	DQA1*02:01	1.06044e-09	-0.419671	0.0677969	2.51709e-07	135381	2685	392	0.928526	0.103763	2.04491e-06	-0.430369	0.0901183	89197	1822	24	0.910491	0.151275
RHEUMA	RHEUMA_SEROPOS_OTH_ICD10	Other/unspecified seropositiverheumatoid arthritis (ICD-10)	DQA1*01:05	2.8348e-08	0.665228	0.110775	5.56333e-06	135381	2685	1098	0.647829	0.101627	0.000775449	0.527646	0.151063	89197	1822	166	0.876284	0.155373
RHEUMA	RHEUMA_SEROPOS_OTH_ICD10	Other/unspecified seropositiverheumatoid arthritis (ICD-10)	C*07:01	2.90238e-08	0.263561	0.0470336	5.68721e-06	135381	2685	417	0.885563	0.0921011	0.000132836	0.205589	0.0534063	89197	1822	292	0.88246	0.0979075
RHEUMA	RHEUMA_SEROPOS_OTH_ICD10	Other/unspecified seropositiverheumatoid arthritis (ICD-10)	DRB1*10:01	5.3854e-08	0.640906	0.109346	1.01818e-05	135381	2685	382	0.895783	0.161545	0.000966728	0.516681	0.15093	89197	1822	109	0.896715	0.161239
RHEUMA	RHEUMA_SEROPOS_OTH_ICD10	Other/unspecified seropositiverheumatoid arthritis (ICD-10)	DRB1*04:04	2.20285e-07	0.299399	0.0566272	3.7338e-05	135381	2685	121	0.818035	0.199446	9.72964e-11	0.472454	0.0693834	89197	1822	267	0.810622	0.202134
RHEUMA	RHEUMA_SEROPOS_OTH_ICD10	Other/unspecified seropositiverheumatoid arthritis (ICD-10)	DQB1*02:02	2.9803e-07	-0.397058	0.0769461	4.93855e-05	135381	2685	467	0.949058	0.0706108	0.000309502	-0.364543	0.101821	89197	1822	863	0.912788	0.129366
RHEUMA	RHEUMA_SEROPOS_OTH_ICD10	Other/unspecified seropositiverheumatoid arthritis (ICD-10)	DQB1*05:01	2.18981e-05	0.229387	0.0538384	0.00248463	135381	2685	233	0.964056	0.0646546	0.00112911	0.2219	0.0678014	89197	1822	377	0.973529	0.0787879
RHEUMA	RHEUMA_SEROPOS_STRICT	Seropositive rheumatoid arthritis, strict definition	DRB1*04:01	1.41467e-23	0.785607	0.0734749	1.09042e-20	133463	767	100	0.861121	0.184994	3.18645e-37	1.10222	0.0764456	87920	545	41	0.849613	0.192007
RHEUMA	RHEUMA_SEROPOS_STRICT	Seropositive rheumatoid arthritis, strict definition	DQA1*03:01	7.93413e-19	0.641491	0.068567	4.42647e-16	133463	767	125	0.796144	0.125166	5.12621e-39	1.05189	0.072031	87920	545	283	0.866132	0.132828
RHEUMA	RHEUMA_SEROPOS_STRICT	Seropositive rheumatoid arthritis, strict definition	DQB1*03:02	3.04334e-18	0.629596	0.0684968	1.63712e-15	133463	767	343	0.928253	0.0679468	1.85781e-39	1.05646	0.0719188	87920	545	252	0.960089	0.0909898
RHEUMA	RHEUMA_SEROPOS_STRICT	Seropositive rheumatoid arthritis, strict definition	DQA1*03:03	4.52682e-15	0.847845	0.0978662	1.86714e-12	133463	767	55	0.796054	0.121769	3.70016e-19	1.21493	0.116044	87920	545	41	0.644143	0.169496
RHEUMA	RHEUMA_SEROPOS_STRICT	Seropositive rheumatoid arthritis, strict definition	DQA1*04:01	4.77676e-12	-0.854302	0.120291	1.48486e-09	133463	767	89	0.918567	0.102672	1.9196e-06	-0.658475	0.136742	87920	545	60	0.944325	0.111262
RHEUMA	RHEUMA_SEROPOS_STRICT	Seropositive rheumatoid arthritis, strict definition	DQB1*04:02	6.58832e-12	-0.838232	0.118819	2.02216e-09	133463	767	68	0.951733	0.0804812	1.77045e-06	-0.660921	0.136754	87920	545	285	0.961511	0.0893026
RHEUMA	RHEUMA_SEROPOS_STRICT	Seropositive rheumatoid arthritis, strict definition	DRB1*04:08	6.62468e-12	1.05504	0.134681	2.0321e-09	133463	767	52	0.886126	0.168343	3.76358e-12	1.30708	0.158211	87920	545	236	0.876335	0.173414
RHEUMA	RHEUMA_SEROPOS_STRICT	Seropositive rheumatoid arthritis, strict definition	DRB1*08:01	1.30629e-11	-0.836166	0.120304	3.84763e-09	133463	767	25	0.93059	0.130026	2.97517e-06	-0.645406	0.136754	87920	545	40	0.924563	0.138433
RHEUMA	RHEUMA_SEROPOS_STRICT	Seropositive rheumatoid arthritis, strict definition	DPB1*03:01	3.02481e-11	-0.66108	0.0968683	8.57345e-09	133463	767	116	0.921463	0.126774	7.09493e-07	-0.566181	0.112688	87920	545	87	0.916989	0.13159
RHEUMA	RHEUMA_SEROPOS_STRICT	Seropositive rheumatoid arthritis, strict definition	DRB1*13:01	2.74047e-09	-0.861842	0.142251	6.16954e-07	133463	767	155	0.90758	0.146223	2.13591e-09	-0.980056	0.160844	87920	545	100	0.902203	0.153956
RHEUMA	RHEUMA_SEROPOS_STRICT	Seropositive rheumatoid arthritis, strict definition	DQB1*06:03	3.9445e-09	-0.921872	0.154051	8.70752e-07	133463	767	75	0.908182	0.0928716	2.56428e-08	-0.932221	0.164884	87920	545	50	0.944415	0.10688
RHEUMA	RHEUMA_SEROPOS_STRICT	Seropositive rheumatoid arthritis, strict definition	DQA1*01:03	6.12131e-09	-0.900803	0.152425	1.3177e-06	133463	767	45	0.89628	0.106763	6.68923e-08	-0.881916	0.16095	87920	545	40	0.914129	0.142938
RHEUMA	RHEUMA_SEROPOS_STRICT	Seropositive rheumatoid arthritis, strict definition	DRB1*10:01	2.86799e-06	0.928083	0.17527	0.000392937	133463	767	73	0.895877	0.161589	0.00192833	0.791282	0.234818	87920	545	24	0.896376	0.16129
RHEUMA	RHEUMA_SEROPOS_STRICT	Seropositive rheumatoid arthritis, strict definition	DQA1*01:05	7.34708e-06	0.914209	0.181007	0.000924334	133463	767	75	0.648629	0.101219	0.00171998	0.802434	0.235026	87920	545	85	0.875376	0.1562
RHEUMA	RHEUMA_SEROPOS_STRICT	Seropositive rheumatoid arthritis, strict definition	C*01:02	9.98245e-06	0.37172	0.0821426	0.0012252	133463	767	178	0.903869	0.104435	1.50726e-05	0.447207	0.0996435	87920	545	117	0.899421	0.109086
RHEUMA	RHEUMA_SEROPOS_STRICT	Seropositive rheumatoid arthritis, strict definition	DPB1*02:01	2.20145e-05	0.287621	0.0667144	0.00249507	133463	767	273	0.935008	0.0991739	3.84618e-07	0.406572	0.0774936	87920	545	207	0.930826	0.104015
RHEUMA	RHEUMA_SEROPOS_WIDE	Seropositive rheumatoid arthritis, wide	DRB1*04:01	3.0041e-39	0.564951	0.0412076	4.51532e-36	135379	2802	501	0.861249	0.184921	3.51306e-57	0.805477	0.0463913	89197	1877	193	0.850144	0.191818
RHEUMA	RHEUMA_SEROPOS_WIDE	Seropositive rheumatoid arthritis, wide	DQA1*03:01	4.92021e-38	0.506491	0.0376981	7.0432e-35	135379	2802	404	0.795909	0.125236	8.66733e-60	0.7587	0.0430739	89197	1877	777	0.865802	0.132882
RHEUMA	RHEUMA_SEROPOS_WIDE	Seropositive rheumatoid arthritis, wide	DQB1*03:02	2.73743e-36	0.493988	0.037708	3.69112e-33	135379	2802	584	0.928322	0.0677697	1.45383e-59	0.756446	0.0430442	89197	1877	280	0.960176	0.0910472
RHEUMA	RHEUMA_SEROPOS_WIDE	Seropositive rheumatoid arthritis, wide	DRB1*04:08	1.35008e-34	1.04337	0.0755569	1.69936e-31	135379	2802	279	0.88651	0.168091	9.64629e-25	1.13699	0.0964751	89197	1877	636	0.878117	0.171672
RHEUMA	RHEUMA_SEROPOS_WIDE	Seropositive rheumatoid arthritis, wide	DQA1*03:03	1.54824e-33	0.729204	0.0557449	1.87936e-30	135379	2802	496	0.795642	0.121815	2.07142e-25	0.862409	0.074513	89197	1877	323	0.645504	0.169146
RHEUMA	RHEUMA_SEROPOS_WIDE	Seropositive rheumatoid arthritis, wide	DRB1*13:01	9.68086e-17	-0.538325	0.0630562	4.60642e-14	135379	2802	591	0.907408	0.14643	2.63688e-17	-0.6682	0.0766333	89197	1877	397	0.902208	0.153907
RHEUMA	RHEUMA_SEROPOS_WIDE	Seropositive rheumatoid arthritis, wide	DQB1*06:03	1.44426e-16	-0.570929	0.067219	6.80253e-14	135379	2802	113	0.90819	0.0928973	1.18851e-16	-0.689913	0.0808342	89197	1877	27	0.944402	0.107093
RHEUMA	RHEUMA_SEROPOS_WIDE	Seropositive rheumatoid arthritis, wide	C*01:02	2.35739e-16	0.378262	0.0445276	1.08435e-13	135379	2802	914	0.90384	0.104381	4.11504e-12	0.405476	0.0562195	89197	1877	382	0.899575	0.108822
RHEUMA	RHEUMA_SEROPOS_WIDE	Seropositive rheumatoid arthritis, wide	DQA1*01:03	2.36715e-16	-0.564435	0.0669521	1.08787e-13	135379	2802	246	0.89621	0.106827	1.35343e-16	-0.686425	0.0805745	89197	1877	136	0.914163	0.142952
RHEUMA	RHEUMA_SEROPOS_WIDE	Seropositive rheumatoid arthritis, wide	DQA1*04:01	1.64211e-14	-0.413877	0.0527782	6.49522e-12	135379	2802	36	0.91845	0.102812	7.57857e-06	-0.288192	0.0643104	89197	1877	153	0.944282	0.111336
RHEUMA	RHEUMA_SEROPOS_WIDE	Seropositive rheumatoid arthritis, wide	DQB1*04:02	2.7724e-14	-0.407039	0.0523988	1.07415e-11	135379	2802	1299	0.951688	0.0806949	8.39113e-06	-0.286298	0.0642103	89197	1877	76	0.961534	0.0891795
RHEUMA	RHEUMA_SEROPOS_WIDE	Seropositive rheumatoid arthritis, wide	DRB1*08:01	9.24108e-14	-0.402706	0.0529695	3.41966e-11	135379	2802	115	0.930563	0.130053	1.1385e-05	-0.283348	0.0645308	89197	1877	136	0.924624	0.138444
RHEUMA	RHEUMA_SEROPOS_WIDE	Seropositive rheumatoid arthritis, wide	DPB1*03:01	5.65434e-13	-0.327633	0.0447713	1.93283e-10	135379	2802	579	0.92152	0.126711	2.05078e-07	-0.28997	0.0555451	89197	1877	385	0.917139	0.131418
RHEUMA	RHEUMA_SEROPOS_WIDE	Seropositive rheumatoid arthritis, wide	DPB1*02:01	9.07537e-12	0.249113	0.035906	2.73137e-09	135379	2802	971	0.935135	0.0990727	2.70545e-05	0.193585	0.0457937	89197	1877	601	0.93108	0.103745
RHEUMA	RHEUMA_SEROPOS_WIDE	Seropositive rheumatoid arthritis, wide	B*08:01	1.53262e-11	0.374274	0.0543912	4.48326e-09	135379	2802	511	0.844722	0.109875	0.000106861	0.242839	0.0621452	89197	1877	372	0.84133	0.115818
RHEUMA	RHEUMA_SEROPOS_WIDE	Seropositive rheumatoid arthritis, wide	B*27:05	5.45378e-11	0.289799	0.0433211	1.50898e-08	135379	2802	670	0.801236	0.119414	2.28696e-12	0.394673	0.0541622	89197	1877	399	0.797604	0.121686
RHEUMA	RHEUMA_SEROPOS_WIDE	Seropositive rheumatoid arthritis, wide	DRB1*07:01	3.25179e-10	-0.426957	0.0668456	8.24302e-08	135379	2802	244	0.925382	0.143845	1.05328e-06	-0.438143	0.0891308	89197	1877	246	0.91232	0.160711
RHEUMA	RHEUMA_SEROPOS_WIDE	Seropositive rheumatoid arthritis, wide	DQA1*02:01	4.54311e-10	-0.421513	0.0665772	1.12979e-07	135379	2802	400	0.928526	0.103763	1.02002e-06	-0.438664	0.0891123	89197	1877	28	0.910491	0.151275
RHEUMA	RHEUMA_SEROPOS_WIDE	Seropositive rheumatoid arthritis, wide	C*07:01	2.11778e-09	0.27804	0.0458702	4.86194e-07	135379	2802	434	0.885563	0.0921011	5.6167e-05	0.213054	0.0524927	89197	1877	298	0.88246	0.0979075
RHEUMA	RHEUMA_SEROPOS_WIDE	Seropositive rheumatoid arthritis, wide	DQA1*01:05	5.62584e-08	0.640851	0.109588	1.06092e-05	135379	2802	1134	0.647829	0.101627	0.00151376	0.49519	0.151044	89197	1877	173	0.876284	0.155373
RHEUMA	RHEUMA_SEROPOS_WIDE	Seropositive rheumatoid arthritis, wide	DRB1*10:01	1.10108e-07	0.616287	0.108204	1.9716e-05	135379	2802	401	0.895783	0.161545	0.00188505	0.484142	0.150917	89197	1877	110	0.896715	0.161239
RHEUMA	RHEUMA_SEROPOS_WIDE	Seropositive rheumatoid arthritis, wide	DRB1*04:04	1.19867e-07	0.300465	0.0555948	2.12254e-05	135379	2802	126	0.818035	0.199446	2.03688e-10	0.459189	0.0687933	89197	1877	277	0.810622	0.202134
RHEUMA	RHEUMA_SEROPOS_WIDE	Seropositive rheumatoid arthritis, wide	DQB1*02:02	1.98492e-07	-0.395851	0.0755514	3.38125e-05	135379	2802	496	0.949058	0.0706108	0.000244668	-0.365675	0.100384	89197	1877	882	0.912788	0.129366
RHEUMA	RHEUMA_SEROPOS_WIDE	Seropositive rheumatoid arthritis, wide	DQB1*05:01	5.63337e-06	0.23999	0.0526545	0.000723153	135379	2802	244	0.964055	0.0646555	0.00120273	0.217872	0.0669473	89197	1877	392	0.973529	0.0787879
RX	RX_A07EC01	Sulfasalazine	B*27:05	1.13771e-112	0.898455	0.0365543	8.18896e-109	120838	2925	328	0.80214	0.119	2.85306e-117	1.05455	0.0411788	78373	2275	119	0.797799	0.121039
RX	RX_A07EC01	Sulfasalazine	C*01:02	5.26029e-36	0.550603	0.0414659	7.00056e-33	120838	2925	896	0.903969	0.104656	5.45519e-29	0.578645	0.0484717	78373	2275	495	0.899568	0.108128
RX	RX_A07EC01	Sulfasalazine	DRB1*04:08	1.28566e-34	1.03338	0.0747343	1.62228e-31	120838	2925	398	0.887166	0.167035	2.13272e-32	1.19029	0.0870434	78373	2275	245	0.88001	0.168497
RX	RX_A07EC01	Sulfasalazine	C*02:02	8.61483e-30	0.537395	0.0446897	9.11493e-27	120838	2925	752	0.891353	0.101088	4.37287e-43	0.755924	0.0502557	78373	2275	241	0.8846	0.109008
RX	RX_A07EC01	Sulfasalazine	DQA1*03:03	8.7535e-21	0.573863	0.0576005	5.75724e-18	120838	2925	216	0.796554	0.121023	2.90729e-25	0.796559	0.0695664	78373	2275	162	0.645668	0.169189
RX	RX_A07EC01	Sulfasalazine	B*51:01	3.00932e-10	-0.411098	0.0641497	7.66258e-08	120838	2925	259	0.751722	0.16874	0.000328022	-0.254166	0.0711364	78373	2275	100	0.745029	0.172395
RX	RX_A07EC01	Sulfasalazine	DQB1*03:03	4.40555e-10	-0.395936	0.0625624	1.09718e-07	120838	2925	282	0.853729	0.120941	0.00266095	-0.214756	0.0721017	78373	2275	711	0.941767	0.112548
RX	RX_A07EC01	Sulfasalazine	DQB1*05:01	5.06931e-10	0.322707	0.0514635	1.2509e-07	120838	2925	1318	0.964067	0.0646007	0.00531548	0.172536	0.0616157	78373	2275	151	0.973449	0.0790754
RX	RX_A07EC01	Sulfasalazine	DQA1*02:01	1.9843e-09	-0.386758	0.0636467	4.574e-07	120838	2925	270	0.928587	0.103656	0.000240485	-0.27399	0.0749911	78373	2275	970	0.909726	0.152278
RX	RX_A07EC01	Sulfasalazine	DRB1*07:01	3.78432e-09	-0.379056	0.0635614	8.37201e-07	120838	2925	271	0.925641	0.143046	0.000246874	-0.273458	0.074986	78373	2275	202	0.911393	0.161767
RX	RX_A07EC01	Sulfasalazine	DQB1*02:02	2.29595e-07	-0.380816	0.0730955	3.88002e-05	120838	2925	918	0.948897	0.0710507	0.00515895	-0.238531	0.0863201	78373	2275	38	0.911775	0.130502
RX	RX_A07EC01	Sulfasalazine	A*02:01	1.85038e-05	0.138582	0.0323015	0.00212981	120838	2925	2385	0.800246	0.0937892	3.15864e-28	0.356316	0.03201	78373	2275	1855	0.797428	0.096788
RX	RX_A07EC01	Sulfasalazine	DPB1*02:01	7.4398e-05	0.144683	0.0363472	0.00728358	120838	2925	926	0.935272	0.0985497	3.28617e-05	0.175097	0.0419066	78373	2275	712	0.931048	0.103782
RX	RX_A07EC01	Sulfasalazine	DRB1*13:01	8.54254e-05	-0.210601	0.0537369	0.00821677	120838	2925	215	0.907061	0.146804	0.000225229	-0.212479	0.0578176	78373	2275	158	0.902138	0.154243
RX	RX_ACETICDERIV	Acetic acid derivatives and related substances	B*27:05	5.63934e-05	0.0972957	0.0241774	0.00574088	51318	25584	4280	0.799235	0.11944	2.20854e-16	0.256295	0.0313281	34462	16976	2917	0.795833	0.122882
RX	RX_BZD	Benzodiazepine use	DQB1*02:01	1.26462e-06	-0.114095	0.023569	0.000186675	135381	14937	2744	0.957559	0.0694115	0.00267098	-0.0847771	0.0283092	89197	10153	1923	0.955851	0.108564
RX	RX_BZD	Benzodiazepine use	DQA1*05:01	1.68717e-06	-0.112697	0.0235608	0.000243562	135381	14937	2748	0.937942	0.0971854	0.00298563	-0.0835699	0.0282266	89197	10153	1932	0.930933	0.134227
RX	RX_BZD	Benzodiazepine use	DRB1*03:01	2.31895e-06	-0.110932	0.0235082	0.000324411	135381	14937	2766	0.931718	0.135489	0.00292577	-0.0839259	0.0282877	89197	10153	1928	0.926219	0.143677
RX	RX_BZD	Benzodiazepine use	B*08:01	5.77112e-05	-0.0988597	0.0246162	0.00585404	135381	14937	2516	0.844722	0.109875	0.000448144	-0.103659	0.0296091	89197	10153	1727	0.84133	0.115818
RX	RX_COXIBS	Coxibs	B*27:05	9.09066e-12	0.170524	0.0250434	2.73436e-09	47848	22114	3902	0.801999	0.116449	1.06065e-17	0.278936	0.0326821	32481	14995	2598	0.79662	0.121481
RX	RX_CROHN_1STLINE	First line medication for Crohns disease	B*27:05	2.24524e-41	0.256939	0.0187826	3.56337e-38	135381	21750	5650	0.801236	0.119414	4.05709e-41	0.307511	0.0224678	89197	15839	4132	0.797604	0.121686
RX	RX_CROHN_1STLINE	First line medication for Crohns disease	DQA1*03:03	1.80573e-20	0.268989	0.0285927	1.14633e-17	135381	21750	1753	0.795642	0.121815	1.18407e-10	0.242122	0.0373019	89197	15839	3342	0.645504	0.169146
RX	RX_CROHN_1STLINE	First line medication for Crohns disease	DRB1*04:08	4.57587e-20	0.412666	0.0438448	2.82763e-17	135381	21750	3828	0.88651	0.168091	2.20107e-13	0.402312	0.053702	89197	15839	1521	0.878117	0.171672
RX	RX_CROHN_1STLINE	First line medication for Crohns disease	B*08:01	1.08482e-13	0.151398	0.020336	3.98267e-11	135381	21750	4270	0.844722	0.109875	0.000240968	0.0870893	0.0236888	89197	15839	3013	0.84133	0.115818
RX	RX_CROHN_1STLINE	First line medication for Crohns disease	DQB1*06:04	1.95998e-12	-0.228591	0.0323395	6.40124e-10	135381	21750	1180	0.847605	0.116703	0.000988067	-0.120939	0.0368524	89197	15839	2673	0.90348	0.144014
RX	RX_CROHN_1STLINE	First line medication for Crohns disease	DRB1*13:02	2.27203e-12	-0.221026	0.0313718	7.33941e-10	135381	21750	732	0.901733	0.149254	0.00161294	-0.112002	0.0356476	89197	15839	762	0.890006	0.163321
RX	RX_CROHN_1STLINE	First line medication for Crohns disease	C*01:02	2.28993e-12	0.142986	0.020321	7.39257e-10	135381	21750	6658	0.90384	0.104381	7.68875e-11	0.157196	0.0240865	89197	15839	2091	0.899575	0.108822
RX	RX_CROHN_1STLINE	First line medication for Crohns disease	C*07:01	2.41447e-12	0.121242	0.0172768	7.75054e-10	135381	21750	2372	0.885563	0.0921011	0.000880333	0.0672802	0.0202029	89197	15839	846	0.88246	0.0979075
RX	RX_CROHN_1STLINE	First line medication for Crohns disease	DQA1*03:01	5.2123e-12	0.116988	0.0169334	1.61338e-09	135381	21750	5815	0.795909	0.125236	2.93267e-09	0.116324	0.0195738	89197	15839	2696	0.865802	0.132882
RX	RX_CROHN_1STLINE	First line medication for Crohns disease	DQB1*03:02	1.83575e-11	0.113936	0.0169377	5.31825e-09	135381	21750	2313	0.928322	0.0677697	1.92037e-09	0.117398	0.0195265	89197	15839	3999	0.960176	0.0910472
RX	RX_CROHN_1STLINE	First line medication for Crohns disease	DRB1*04:04	7.91171e-11	0.160069	0.0245212	2.15637e-08	135381	21750	1258	0.818035	0.199446	4.40143e-07	0.152756	0.0301732	89197	15839	3095	0.810622	0.202134
RX	RX_CROHN_1STLINE	First line medication for Crohns disease	C*02:02	8.59114e-10	0.134748	0.0219188	2.06219e-07	135381	21750	3474	0.890733	0.101529	5.35099e-14	0.198903	0.0262679	89197	15839	1862	0.884655	0.109123
RX	RX_CROHN_1STLINE	First line medication for Crohns disease	DQB1*03:03	2.68392e-09	-0.142263	0.0239084	6.04756e-07	135381	21750	8508	0.853321	0.120533	0.000232862	-0.104645	0.028499	89197	15839	1250	0.9418	0.112233
RX	RX_CROHN_1STLINE	First line medication for Crohns disease	DRB1*09:01	4.9757e-08	-0.16319	0.0299459	9.45621e-06	135381	21750	1081	0.917787	0.140773	0.0050411	-0.0998251	0.0357378	89197	15839	1074	0.912566	0.148123
RX	RX_CROHN_1STLINE	First line medication for Crohns disease	DQA1*02:01	9.11554e-08	-0.128094	0.0239875	1.65603e-05	135381	21750	2289	0.928526	0.103763	0.00954344	-0.0733325	0.0283819	89197	15839	5788	0.910491	0.151275
RX	RX_CROHN_1STLINE	First line medication for Crohns disease	DRB1*07:01	7.19421e-07	-0.118667	0.0239684	0.000111342	135381	21750	2299	0.925382	0.143845	0.00779711	-0.0753575	0.0284099	89197	15839	1688	0.91232	0.160711
RX	RX_CROHN_1STLINE	First line medication for Crohns disease	DRB1*04:01	1.19069e-06	0.0928209	0.0190938	0.000176681	135381	21750	4581	0.861249	0.184921	4.38674e-06	0.100381	0.0218366	89197	15839	2923	0.850144	0.191818
RX	RX_CROHN_1STLINE	First line medication for Crohns disease	DQA1*01:03	3.85352e-06	-0.0917858	0.0198898	0.000513507	135381	21750	7358	0.896213	0.106825	0.000854931	-0.0775222	0.0232943	89197	15839	1014	0.914163	0.142952
RX	RX_CROHN_1STLINE	First line medication for Crohns disease	DQB1*06:03	9.02891e-06	-0.0882108	0.0198916	0.00111479	135381	21750	1721	0.908191	0.0928956	0.000784408	-0.0782574	0.0233478	89197	15839	1666	0.944402	0.107093
RX	RX_CROHN_1STLINE	First line medication for Crohns disease	DRB1*13:01	2.54094e-05	-0.0800692	0.0190342	0.00283148	135381	21750	1448	0.907409	0.146427	0.000672753	-0.076069	0.0224103	89197	15839	496	0.902208	0.153907
RX	RX_CROHN_2NDLINE	Second line medication for Crohns disease	B*27:05	7.22261e-27	0.359417	0.0323586	6.84793e-24	135381	5208	1228	0.801236	0.119414	7.56785e-32	0.431065	0.035071	89197	4653	1132	0.797604	0.121686
RX	RX_CROHN_2NDLINE	Second line medication for Crohns disease	DRB1*04:08	2.74066e-20	0.667749	0.067071	1.71851e-17	135381	5208	769	0.88651	0.168091	2.04867e-20	0.751064	0.0743709	89197	4653	490	0.878117	0.171672
RX	RX_CROHN_2NDLINE	Second line medication for Crohns disease	DQA1*03:03	1.38556e-13	0.369169	0.0482218	5.0325e-11	135381	5208	729	0.795642	0.121815	1.47468e-16	0.485866	0.0557741	89197	4653	702	0.645504	0.169146
RX	RX_CROHN_2NDLINE	Second line medication for Crohns disease	C*01:02	2.05086e-12	0.252434	0.0352838	6.65863e-10	135381	5208	1538	0.90384	0.104381	3.93509e-14	0.295366	0.0380861	89197	4653	649	0.899575	0.108822
RX	RX_CROHN_2NDLINE	Second line medication for Crohns disease	DQA1*03:01	2.49635e-11	0.202213	0.0300676	7.13097e-09	135381	5208	510	0.795909	0.125236	1.24633e-15	0.25517	0.0313002	89197	4653	1339	0.865802	0.132882
RX	RX_CROHN_2NDLINE	Second line medication for Crohns disease	DQB1*03:02	5.02702e-11	0.199016	0.0300652	1.39544e-08	135381	5208	599	0.928322	0.0677697	1.30416e-15	0.254457	0.0312381	89197	4653	1345	0.960176	0.0910472
RX	RX_CROHN_2NDLINE	Second line medication for Crohns disease	DRB1*04:01	2.60124e-09	0.200607	0.0334692	5.87682e-07	135381	5208	573	0.861249	0.184921	2.36192e-13	0.258635	0.0346396	89197	4653	692	0.850144	0.191818
RX	RX_CROHN_2NDLINE	Second line medication for Crohns disease	B*08:01	2.63473e-08	0.217328	0.0388325	5.19264e-06	135381	5208	1281	0.844722	0.109875	0.0046434	0.113581	0.0399221	89197	4653	1030	0.84133	0.115818
RX	RX_CROHN_2NDLINE	Second line medication for Crohns disease	DPB1*03:01	5.96167e-08	-0.168404	0.0310204	1.12091e-05	135381	5208	1246	0.92152	0.126711	0.00350445	-0.0960696	0.0330098	89197	4653	1149	0.917139	0.131418
RX	RX_CROHN_2NDLINE	Second line medication for Crohns disease	DRB1*13:01	7.34554e-07	-0.19328	0.0390015	0.000113444	135381	5208	116	0.907409	0.146427	4.88508e-12	-0.289786	0.0415034	89197	4653	237	0.902208	0.153907
RX	RX_CROHN_2NDLINE	Second line medication for Crohns disease	DQB1*06:03	3.3691e-06	-0.189307	0.0407491	0.000453687	135381	5208	415	0.908191	0.0928956	2.74283e-11	-0.2914	0.0433275	89197	4653	493	0.944402	0.107093
RX	RX_CROHN_2NDLINE	Second line medication for Crohns disease	DQA1*01:03	3.75411e-06	-0.188083	0.0406846	0.000500986	135381	5208	704	0.896213	0.106825	9.01205e-11	-0.281794	0.0430916	89197	4653	375	0.914163	0.142952
RX	RX_CROHN_2NDLINE	Second line medication for Crohns disease	DPB1*02:01	5.47754e-06	0.126173	0.0276594	0.000704919	135381	5208	1621	0.935135	0.0990727	0.000367269	0.108202	0.0302758	89197	4653	1392	0.93108	0.103745
RX	RX_CROHN_2NDLINE	Second line medication for Crohns disease	C*04:01	2.27799e-05	-0.168863	0.0398818	0.00257212	135381	5208	774	0.859866	0.0969401	8.87967e-06	-0.20161	0.0453828	89197	4653	722	0.855059	0.103499
RX	RX_CROHN_2NDLINE	Second line medication for Crohns disease	DQB1*06:04	3.77225e-05	-0.271743	0.066116	0.00402037	135381	5208	246	0.847605	0.116703	0.000241137	-0.244367	0.0669493	89197	4653	632	0.90348	0.144014
RX	RX_CROHN_2NDLINE	Second line medication for Crohns disease	C*02:02	7.27117e-05	0.155982	0.0391178	0.00714999	135381	5208	992	0.890733	0.101529	2.91014e-08	0.240007	0.0426839	89197	4653	847	0.884655	0.109123
RX	RX_H02AB06	Oral corticosteroids	B*27:05	1.25095e-16	0.191404	0.0229116	5.9029e-14	131839	13926	2589	0.801337	0.119601	1.01352e-15	0.221273	0.0272549	86469	10371	2050	0.797734	0.121327
RX	RX_H02AB06	Oral corticosteroids	B*08:01	2.1946e-16	0.20053	0.0242838	1.01404e-13	131839	13926	2820	0.844709	0.109766	0.00172905	0.0884776	0.0281723	86469	10371	1836	0.841304	0.116123
RX	RX_H02AB06	Oral corticosteroids	C*07:01	2.9842e-15	0.163519	0.0206334	1.24697e-12	131839	13926	1619	0.885367	0.0923321	0.00293243	0.0715269	0.0239944	86469	10371	2680	0.882439	0.0980696
RX	RX_H02AB06	Oral corticosteroids	DQA1*03:03	2.28248e-13	0.25563	0.0343646	8.1455e-11	131839	13926	2639	0.795566	0.122069	1.82093e-07	0.232942	0.0443003	86469	10371	1906	0.644029	0.169039
RX	RX_H02AB06	Oral corticosteroids	DQA1*03:01	1.62756e-12	0.143552	0.0202626	5.35919e-10	131839	13926	3800	0.795926	0.125256	7.59036e-12	0.158421	0.0230381	86469	10371	1705	0.865991	0.132666
RX	RX_H02AB06	Oral corticosteroids	DQB1*03:02	4.21686e-12	0.140863	0.0202687	1.31723e-09	131839	13926	1468	0.928311	0.0678783	5.31631e-12	0.159218	0.0229814	86469	10371	1914	0.960225	0.0907545
RX	RX_H02AB06	Oral corticosteroids	DRB1*04:08	3.82303e-11	0.357931	0.0528893	1.07112e-08	131839	13926	2422	0.885344	0.168449	3.00198e-08	0.360724	0.0638771	86469	10371	2082	0.876276	0.173498
RX	RX_H02AB06	Oral corticosteroids	DRB1*13:02	2.7995e-10	-0.244296	0.0385249	7.1497e-08	131839	13926	450	0.90166	0.149292	0.00447023	-0.120462	0.042604	86469	10371	501	0.890392	0.162808
RX	RX_H02AB06	Oral corticosteroids	DQB1*06:04	5.33144e-10	-0.247334	0.0396436	1.31052e-07	131839	13926	739	0.847384	0.11704	0.00420505	-0.125228	0.043997	86469	10371	1690	0.903752	0.143507
RX	RX_H02AB06	Oral corticosteroids	DRB1*04:04	3.9824e-09	0.172925	0.0292174	8.7874e-07	131839	13926	784	0.817908	0.199464	5.47913e-08	0.192357	0.035185	86469	10371	1888	0.810704	0.202526
RX	RX_H02AB06	Oral corticosteroids	DRB1*04:01	6.2538e-08	0.123873	0.0228497	1.17067e-05	131839	13926	3007	0.861677	0.184529	1.81887e-07	0.134794	0.0257732	86469	10371	1849	0.850468	0.191391
RX	RX_H02AB06	Oral corticosteroids	DQB1*03:03	1.70713e-07	-0.151791	0.0290382	2.94733e-05	131839	13926	5437	0.853357	0.120513	0.00194579	-0.105104	0.0340456	86469	10371	2716	0.941827	0.112236
RX	RX_H02AB06	Oral corticosteroids	DQA1*01:03	6.42884e-06	-0.109042	0.0241951	0.000817261	131839	13926	2200	0.896151	0.106719	1.93798e-05	-0.120079	0.028157	86469	10371	657	0.91421	0.142746
RX	RX_H02AB06	Oral corticosteroids	DQB1*06:03	1.03311e-05	-0.106605	0.0242019	0.00126186	131839	13926	1079	0.908071	0.0930141	1.35408e-05	-0.122656	0.0282354	86469	10371	1095	0.944567	0.106645
RX	RX_H02AB06	Oral corticosteroids	DPB1*03:01	1.34404e-05	-0.0839956	0.0193151	0.0015998	131839	13926	3544	0.921328	0.126935	0.00443837	-0.0651635	0.0229521	86469	10371	1228	0.916738	0.131835
RX	RX_H02AB06	Oral corticosteroids	DRB1*13:01	2.98373e-05	-0.0964411	0.0231316	0.0032665	131839	13926	918	0.907203	0.146638	6.99594e-06	-0.121604	0.0270985	86469	10371	315	0.90216	0.153975
RX	RX_H02AB06	Oral corticosteroids	C*01:02	7.27869e-05	0.0984794	0.0247769	0.00715601	131839	13926	2136	0.903759	0.104587	3.9044e-05	0.119398	0.0289654	86469	10371	1300	0.899351	0.10907
RX	RX_L01BA01	Methotrexate	B*27:05	3.02488e-27	0.621614	0.0538313	2.92217e-24	119386	1473	392	0.802005	0.11904	2.17053e-29	0.742989	0.0604868	77297	1199	359	0.797828	0.120951
RX	RX_L01BA01	Methotrexate	DRB1*04:08	2.52565e-23	1.12194	0.0985515	1.9322e-20	119386	1473	177	0.885493	0.16876	5.61987e-20	1.23264	0.115105	77297	1199	355	0.877857	0.170101
RX	RX_L01BA01	Methotrexate	DQA1*03:03	1.56515e-17	0.704122	0.0762278	7.88033e-15	119386	1473	191	0.796037	0.12165	1.46441e-16	0.853087	0.0926906	77297	1199	172	0.643225	0.169389
RX	RX_L01BA01	Methotrexate	C*01:02	1.66161e-12	0.436406	0.0592906	5.46426e-10	119386	1473	449	0.903861	0.104593	3.06047e-11	0.477201	0.068322	77297	1199	206	0.899413	0.108759
RX	RX_L01BA01	Methotrexate	DPB1*02:01	3.237e-10	0.310756	0.0482581	8.20958e-08	119386	1473	533	0.935247	0.0986298	1.39244e-05	0.245799	0.0559186	77297	1199	398	0.930812	0.104009
RX	RX_L01BA01	Methotrexate	DRB1*04:01	1.19409e-08	0.336085	0.0579783	2.46955e-06	119386	1473	57	0.862018	0.184304	1.98551e-21	0.609682	0.059857	77297	1199	141	0.850869	0.192019
RX	RX_L01BA01	Methotrexate	DQA1*03:01	4.48213e-08	0.294066	0.0530475	8.58847e-06	119386	1473	206	0.796349	0.125199	3.31276e-20	0.544375	0.0557891	77297	1199	426	0.865733	0.133198
RX	RX_L01BA01	Methotrexate	DQB1*03:02	3.8675e-07	0.273108	0.0532199	6.26846e-05	119386	1473	169	0.928548	0.0676213	7.93131e-20	0.538327	0.0557866	77297	1199	426	0.960181	0.0913216
RX	RX_L01BA01	Methotrexate	C*02:02	1.52777e-06	0.326069	0.066437	0.000222387	119386	1473	352	0.891049	0.101438	4.07539e-10	0.492962	0.0747763	77297	1199	136	0.884464	0.108736
RX	RX_L01BA01	Methotrexate	DRB1*13:01	7.15033e-05	-0.31517	0.0795376	0.00704744	119386	1473	121	0.907035	0.146723	1.3927e-08	-0.510988	0.0887146	77297	1199	34	0.901687	0.154871
RX	RX_L01BA01	Methotrexate	DQA1*01:03	8.65487e-05	-0.328529	0.0839267	0.0083045	119386	1473	158	0.895774	0.106921	1.99586e-08	-0.532917	0.0935361	77297	1199	112	0.914382	0.142617
RX	RX_L04AA	L04AA Selective immunosuppressants	DRB1*04:08	6.78395e-12	0.816135	0.107539	2.07597e-09	135381	1656	194	0.88651	0.168091	4.74587e-09	0.780241	0.120826	89197	1537	162	0.878117	0.171672
RX	RX_L04AA	L04AA Selective immunosuppressants	B*27:05	2.26097e-10	0.365566	0.0559087	5.85034e-08	135381	1656	394	0.801236	0.119414	6.25792e-13	0.442014	0.0586126	89197	1537	310	0.797604	0.121686
RX	RX_L04AA	L04AA Selective immunosuppressants	DQA1*03:01	2.81737e-10	0.328557	0.0510892	7.19174e-08	135381	1656	561	0.795909	0.125236	1.8559e-07	0.279734	0.0527801	89197	1537	232	0.865802	0.132882
RX	RX_L04AA	L04AA Selective immunosuppressants	DQB1*03:02	3.90749e-10	0.32558	0.0510434	9.82959e-08	135381	1656	345	0.928322	0.0677697	2.48769e-07	0.276363	0.0527252	89197	1537	449	0.960176	0.0910472
RX	RX_L04AA	L04AA Selective immunosuppressants	DRB1*13:01	2.51627e-09	-0.456823	0.0754542	5.69743e-07	135381	1656	100	0.907409	0.146427	0.00264151	-0.207259	0.0694158	89197	1537	74	0.902208	0.153907
RX	RX_L04AA	L04AA Selective immunosuppressants	C*01:02	1.01292e-08	0.348064	0.0591472	2.12061e-06	135381	1656	344	0.90384	0.104381	2.17343e-05	0.278208	0.0645438	89197	1537	280	0.899575	0.108822
RX	RX_L04AA	L04AA Selective immunosuppressants	DQB1*06:03	2.15337e-08	-0.446259	0.0786993	4.28194e-06	135381	1656	178	0.908191	0.0928956	0.00573584	-0.197691	0.0721771	89197	1537	97	0.944402	0.107093
RX	RX_L04AA	L04AA Selective immunosuppressants	DQA1*01:03	2.72043e-08	-0.441597	0.0784786	5.35328e-06	135381	1656	179	0.896213	0.106825	0.00613597	-0.195582	0.0719878	89197	1537	122	0.914163	0.142952
RX	RX_L04AA	L04AA Selective immunosuppressants	DRB1*04:01	3.08896e-07	0.296364	0.0571628	5.09218e-05	135381	1656	348	0.861249	0.184921	1.84151e-06	0.283173	0.0584034	89197	1537	243	0.850144	0.191818
RX	RX_L04AA	L04AA Selective immunosuppressants	DQA1*03:03	6.42923e-07	0.421348	0.0817376	0.000100323	135381	1656	170	0.795642	0.121815	4.80537e-06	0.452292	0.0949775	89197	1537	448	0.645504	0.169146
RX	RX_L04AB	Tumor necrosis factor alpha inhibitors	B*27:05	8.26243e-40	0.918746	0.063119	1.26043e-36	135381	860	206	0.801236	0.119414	2.60255e-42	0.985179	0.0643522	89197	860	238	0.797604	0.121686
RX	RX_L04AB	Tumor necrosis factor alpha inhibitors	DRB1*04:08	9.69124e-17	1.15484	0.120291	4.60707e-14	135381	860	95	0.88651	0.168091	1.18373e-06	0.830303	0.154073	89197	860	121	0.878117	0.171672
RX	RX_L04AB	Tumor necrosis factor alpha inhibitors	C*02:02	1.40983e-14	0.625712	0.0757499	5.61558e-12	135381	860	188	0.890733	0.101529	2.91608e-16	0.714734	0.0798977	89197	860	193	0.884655	0.109123
RX	RX_L04AB	Tumor necrosis factor alpha inhibitors	C*01:02	1.48405e-09	0.472824	0.0747876	3.47097e-07	135381	860	220	0.90384	0.104381	2.61608e-09	0.489801	0.0781233	89197	860	184	0.899575	0.108822
RX	RX_L04AB	Tumor necrosis factor alpha inhibitors	DQA1*03:03	7.36267e-08	0.567805	0.0995142	1.35982e-05	135381	860	57	0.795642	0.121815	1.0151e-06	0.61347	0.117127	89197	860	68	0.645504	0.169146
RX	RX_L04AB	Tumor necrosis factor alpha inhibitors	C*03:03	5.6356e-06	-0.467704	0.102435	0.000723257	135381	860	212	0.886935	0.121981	0.000249852	-0.384874	0.105592	89197	860	102	0.884684	0.125073
RX	RX_L04AB01	Eanercept	B*27:05	8.61287e-19	0.907348	0.0928447	4.78946e-16	134901	380	91	0.801187	0.119479	2.7026e-24	1.12578	0.0965172	88681	344	78	0.797615	0.121725
RX	RX_L04AB01	Eanercept	C*02:02	1.60547e-07	0.627264	0.11205	2.77932e-05	134901	380	94	0.890744	0.101399	1.20003e-09	0.815361	0.120844	88681	344	85	0.884427	0.109433
RX	RX_L04AB01	Eanercept	DRB1*04:08	3.75912e-07	1.05726	0.18227	6.11023e-05	134901	380	33	0.886435	0.168294	0.000814759	0.874696	0.236214	88681	344	18	0.877184	0.172383
RX	RX_L04AB04	Adalimumab	B*27:05	1.34297e-25	0.977886	0.0841212	1.19358e-22	134987	466	107	0.801238	0.119495	1.07142e-19	0.890589	0.0878772	88813	476	137	0.797512	0.121872
RX	RX_L04AB04	Adalimumab	C*02:02	1.6935e-10	0.691157	0.10007	4.44045e-08	134987	466	103	0.890739	0.1014	4.33844e-08	0.646854	0.109437	88813	476	97	0.884578	0.109292
RX	RX_L04AB04	Adalimumab	DRB1*04:08	2.78645e-07	1.00036	0.171913	4.63838e-05	134987	466	37	0.886293	0.168164	0.000257488	0.827761	0.205809	88813	476	25	0.877557	0.172178
RX	RX_L04AB04	Adalimumab	C*01:02	1.32571e-05	0.460632	0.102092	0.0015796	134987	466	116	0.903777	0.104474	0.00128957	0.360068	0.10934	88813	476	95	0.899488	0.108831
RX	RX_L04AB05	Certolizumab pegol	B*27:05	6.93755e-07	0.99238	0.178135	0.000107598	134608	87	42	0.801176	0.119518	6.67059e-07	1.14711	0.197158	88414	77	17	0.797625	0.121775
RX	RX_L04AB06	Golimumab	B*27:05	2.34432e-19	1.26661	0.12308	1.38502e-16	134710	189	40	0.801126	0.119516	3.30005e-18	1.24587	0.122966	88525	188	49	0.797545	0.121778
RX	RX_L04AB06	Golimumab	DRB1*04:08	1.74819e-10	1.65454	0.210622	4.57881e-08	134710	189	6	0.885955	0.168765	3.80777e-05	1.26671	0.257994	88525	188	14	0.877536	0.172474
RX	RX_L04AB06	Golimumab	C*02:02	2.31237e-09	0.957487	0.143026	5.27314e-07	134710	189	37	0.890627	0.101558	3.40862e-07	0.890967	0.155831	88525	188	50	0.8845	0.109274
RX	RX_L04AB06	Golimumab	DQA1*03:03	4.12421e-05	0.851364	0.188628	0.00435281	134710	189	7	0.795424	0.122137	2.95667e-05	0.992173	0.208699	88525	188	25	0.645105	0.169406
RX	RX_L04AB06	Golimumab	C*01:02	0.000105077	0.613642	0.14969	0.00981515	134710	189	54	0.903772	0.104603	2.56536e-05	0.680137	0.149798	88525	188	46	0.89958	0.108819
RX	RX_L04AC	L04AC Interleukin inhibitors	B*39:01	4.86478e-08	1.05387	0.16773	9.26955e-06	135381	190	27	0.812063	0.155198	0.00187047	0.724125	0.216044	89197	161	14	0.803607	0.167721
RX	RX_L04AC	L04AC Interleukin inhibitors	C*06:02	1.12579e-06	0.803928	0.150243	0.000167831	135381	190	52	0.903121	0.0956518	0.00261203	0.57983	0.182964	89197	161	45	0.89888	0.103228
RX	RX_L04AX	L04AX Other immunosuppressants	B*27:05	3.1319e-28	0.370955	0.0324812	3.16935e-25	135381	5123	1221	0.801236	0.119414	1.36444e-31	0.432357	0.0353175	89197	4574	1114	0.797604	0.121686
RX	RX_L04AX	L04AX Other immunosuppressants	DRB1*04:08	1.66846e-20	0.674846	0.0673303	1.06228e-17	135381	5123	753	0.88651	0.168091	1.44764e-20	0.758208	0.0746965	89197	4574	484	0.878117	0.171672
RX	RX_L04AX	L04AX Other immunosuppressants	DQA1*03:03	1.27471e-13	0.372021	0.0485005	4.64311e-11	135381	5123	710	0.795642	0.121815	9.21772e-17	0.492178	0.056061	89197	4574	685	0.645504	0.169146
RX	RX_L04AX	L04AX Other immunosuppressants	C*01:02	1.20166e-12	0.256728	0.0354844	4.00582e-10	135381	5123	1515	0.90384	0.104381	2.93689e-14	0.298934	0.0383304	89197	4574	640	0.899575	0.108822
RX	RX_L04AX	L04AX Other immunosuppressants	DQA1*03:01	2.83197e-12	0.213004	0.030218	9.00031e-10	135381	5123	504	0.795909	0.125236	3.86572e-16	0.261642	0.0314972	89197	4574	1323	0.865802	0.132882
RX	RX_L04AX	L04AX Other immunosuppressants	DQB1*03:02	6.03686e-12	0.209667	0.0302152	1.85624e-09	135381	5123	589	0.928322	0.0677697	5.13112e-16	0.260021	0.0314431	89197	4574	1328	0.960176	0.0910472
RX	RX_L04AX	L04AX Other immunosuppressants	DRB1*04:01	1.03709e-09	0.206912	0.0336611	2.46412e-07	135381	5123	570	0.861249	0.184921	1.02657e-13	0.264476	0.0348583	89197	4574	678	0.850144	0.191818
RX	RX_L04AX	L04AX Other immunosuppressants	B*08:01	1.60725e-08	0.222685	0.0391724	3.26458e-06	135381	5123	1267	0.844722	0.109875	0.00608857	0.111134	0.0403041	89197	4574	1014	0.84133	0.115818
RX	RX_L04AX	L04AX Other immunosuppressants	DPB1*03:01	5.17627e-08	-0.170716	0.0312969	9.81186e-06	135381	5123	1223	0.92152	0.126711	0.00389091	-0.0957624	0.03328	89197	4574	1130	0.917139	0.131418
RX	RX_L04AX	L04AX Other immunosuppressants	DRB1*13:01	7.07869e-07	-0.195527	0.0393951	0.000109687	135381	5123	258	0.907409	0.146427	4.90638e-12	-0.292679	0.0419134	89197	4574	209	0.902208	0.153907
RX	RX_L04AX	L04AX Other immunosuppressants	DQA1*01:03	2.41783e-06	-0.194043	0.0411551	0.000336677	135381	5123	687	0.896213	0.106825	8.69047e-11	-0.284899	0.0435203	89197	4574	370	0.914163	0.142952
RX	RX_L04AX	L04AX Other immunosuppressants	DPB1*02:01	2.47181e-06	0.13158	0.0278279	0.000343538	135381	5123	1602	0.935135	0.0990727	0.000540001	0.106003	0.030537	89197	4574	1365	0.93108	0.103745
RX	RX_L04AX	L04AX Other immunosuppressants	DQB1*06:03	2.59813e-06	-0.193621	0.0411961	0.000358656	135381	5123	411	0.908191	0.0928956	2.5985e-11	-0.294754	0.0437634	89197	4574	482	0.944402	0.107093
RX	RX_L04AX	L04AX Other immunosuppressants	C*04:01	1.41483e-05	-0.174545	0.0402117	0.0016728	135381	5123	769	0.859866	0.0969401	4.90454e-06	-0.209162	0.0457722	89197	4574	704	0.855059	0.103499
RX	RX_L04AX	L04AX Other immunosuppressants	DQB1*06:04	1.96563e-05	-0.286255	0.0671654	0.00225227	135381	5123	238	0.847605	0.116703	0.000189212	-0.251485	0.0677445	89197	4574	619	0.90348	0.144014
RX	RX_L04AX	L04AX Other immunosuppressants	C*02:02	2.4698e-05	0.166515	0.0392631	0.00276004	135381	5123	981	0.890733	0.101529	2.44601e-08	0.24307	0.0429735	89197	4574	835	0.884655	0.109123
RX	RX_L04AX	L04AX Other immunosuppressants	DRB1*13:02	5.67572e-05	-0.259358	0.0646289	0.00577331	135381	5123	115	0.901733	0.149254	0.000132279	-0.250081	0.0657504	89197	4574	231	0.890006	0.163321
RX	RX_OXICAMS	Oxicams	B*27:05	6.05886e-09	0.194195	0.033389	1.30591e-06	34767	9033	2267	0.800963	0.119688	7.65857e-18	0.383199	0.044311	22948	5462	1462	0.797899	0.120131
RX	RX_OXICAMS	Oxicams	DRB1*04:08	7.82059e-06	0.365121	0.0817372	0.000979325	34767	9033	607	0.877947	0.17239	0.00108872	0.341302	0.104477	22948	5462	387	0.873721	0.183513
RX	RX_PROPIONIX	Propionic aci derivatives	B*27:05	6.49764e-05	0.0791979	0.019853	0.00647533	100428	74694	12200	0.800159	0.120081	2.3968e-10	0.16153	0.0255181	67245	49759	7951	0.797005	0.121192
RX	RX_RHEUMA_BIOLOGICAL	Biological medication for rheuma	B*27:05	1.26466e-38	0.873	0.0611856	1.8733e-35	135381	940	228	0.801236	0.119414	4.35095e-38	0.92594	0.0642795	89197	893	250	0.797604	0.121686
RX	RX_RHEUMA_BIOLOGICAL	Biological medication for rheuma	DRB1*04:08	8.38683e-17	1.1233	0.117202	4.00409e-14	135381	940	106	0.88651	0.168091	8.22603e-08	0.889506	0.147935	89197	893	121	0.878117	0.171672
RX	RX_RHEUMA_BIOLOGICAL	Biological medication for rheuma	C*02:02	1.33467e-12	0.558929	0.0741472	4.43191e-10	135381	940	203	0.890733	0.101529	2.40035e-13	0.639143	0.0806704	89197	893	197	0.884655	0.109123
RX	RX_RHEUMA_BIOLOGICAL	Biological medication for rheuma	C*01:02	1.47941e-10	0.481329	0.0716704	3.90514e-08	135381	940	240	0.90384	0.104381	9.6285e-09	0.465597	0.0774178	89197	893	180	0.899575	0.108822
RX	RX_RHEUMA_BIOLOGICAL	Biological medication for rheuma	DQA1*03:03	6.37933e-08	0.550127	0.0961871	1.19155e-05	135381	940	63	0.795642	0.121815	1.5597e-07	0.643461	0.113739	89197	893	70	0.645504	0.169146
RX	RX_RHEUMA_BIOLOGICAL	Biological medication for rheuma	C*03:03	1.49655e-05	-0.416343	0.0959031	0.00175735	135381	940	219	0.886935	0.121981	0.000154578	-0.392012	0.103978	89197	893	105	0.884684	0.125073
RX	RX_STATIN	Statin medication	DQB1*03:02	6.02266e-07	0.073677	0.0147642	9.46728e-05	135381	44134	8693	0.928322	0.0677697	3.30637e-05	0.0812262	0.0195681	89197	26270	6231	0.960176	0.0910472
RX	RX_STATIN	Statin medication	DRB1*13:02	6.17823e-07	0.122444	0.0245596	9.67033e-05	135381	44134	971	0.901733	0.149254	4.92934e-06	0.153788	0.0336748	89197	26270	1368	0.890006	0.163321
RX	RX_STATIN	Statin medication	DQB1*06:04	1.097e-06	0.122984	0.0252352	0.000163778	135381	44134	3054	0.847605	0.116703	6.89632e-06	0.156268	0.0347561	89197	26270	1908	0.90348	0.144014
RX	RX_STATIN	Statin medication	DRB1*04:01	1.95841e-06	0.0791668	0.0166398	0.000278703	135381	44134	3225	0.861249	0.184921	7.7457e-06	0.0975893	0.0218241	89197	26270	4887	0.850144	0.191818
RX	RX_STATIN	Statin medication	DQA1*03:01	6.05856e-06	0.066815	0.0147681	0.00077404	135381	44134	10884	0.795909	0.125236	2.88112e-05	0.0820295	0.0196134	89197	26270	1386	0.865802	0.132882
RHEUMA	SLE_FG	SLE (Finngen)	DRB1*03:01	6.47755e-10	0.784105	0.120392	1.57783e-07	110016	304	130	0.932185	0.134673	8.32587e-08	0.770465	0.135369	71968	246	91	0.926923	0.14285
RHEUMA	SLE_FG	SLE (Finngen)	DQA1*05:01	1.73812e-09	0.765629	0.120863	4.03381e-07	110016	304	128	0.939729	0.0961547	1.01686e-07	0.763998	0.135242	71968	246	90	0.930328	0.136734
RHEUMA	SLE_FG	SLE (Finngen)	DQB1*02:01	3.48077e-09	0.75125	0.121048	7.74406e-07	110016	304	127	0.957486	0.0701874	7.53434e-08	0.773541	0.135405	71968	246	91	0.95482	0.110514
RHEUMA	SLE_FG	SLE (Finngen)	B*08:01	4.51547e-08	0.722087	0.126384	8.64263e-06	110016	304	116	0.844641	0.110293	7.74565e-08	0.799154	0.13968	71968	246	56	0.841748	0.114577
RHEUMA	SLE_FG	SLE (Finngen)	C*07:01	1.29804e-07	0.610345	0.110955	2.28505e-05	110016	304	141	0.885031	0.0923141	7.07833e-05	0.517972	0.125723	71968	246	96	0.881574	0.0989053
RHEUMA	SLE_FG	SLE (Finngen)	DQA1*01:03	3.07569e-05	-0.7439	0.177839	0.00335639	110016	304	33	0.89705	0.106441	0.00740218	-0.49292	0.187373	71968	246	32	0.914811	0.142473
RHEUMA	SLE_FG	SLE (Finngen)	A*01:01	7.63104e-05	0.486544	0.119429	0.00744513	110016	304	102	0.831413	0.0979605	0.000194247	0.523878	0.135387	71968	246	75	0.827581	0.103209
RHEUMA	SLE_FG	SLE (Finngen)	DQB1*06:03	8.66793e-05	-0.680159	0.17322	0.00831235	110016	304	79	0.908218	0.0930988	0.00769114	-0.490621	0.187433	71968	246	27	0.944477	0.10663
RHEUMA	SLE_FG	SLE (Finngen)	DRB1*13:01	9.53189e-05	-0.642628	0.164512	0.00903861	110016	304	39	0.907931	0.145875	0.00387866	-0.517864	0.181854	71968	246	50	0.90183	0.154546
RHEUMA	SLE_ICD10	SLE, ICD10	DRB1*03:01	1.30289e-09	0.773793	0.121294	3.06268e-07	135381	290	133	0.931718	0.135489	5.96702e-07	0.728181	0.138095	89197	232	88	0.926219	0.143677
RHEUMA	SLE_ICD10	SLE, ICD10	DQA1*05:01	3.60091e-09	0.753709	0.121698	7.99394e-07	135381	290	131	0.937942	0.0971854	6.86255e-07	0.723182	0.137972	89197	232	87	0.930933	0.134227
RHEUMA	SLE_ICD10	SLE, ICD10	DQB1*02:01	7.10054e-09	0.739189	0.121863	1.51131e-06	135381	290	130	0.957559	0.0694115	5.46132e-07	0.731076	0.13812	89197	232	88	0.955851	0.108564
RHEUMA	SLE_ICD10	SLE, ICD10	B*08:01	8.9423e-08	0.707726	0.127037	1.62802e-05	135381	290	119	0.844722	0.109875	3.0529e-06	0.703725	0.14324	89197	232	57	0.84133	0.115818
RHEUMA	SLE_ICD10	SLE, ICD10	C*07:01	1.20123e-07	0.61673	0.111803	2.12561e-05	135381	290	144	0.885563	0.0921011	0.000960274	0.441671	0.129663	89197	232	90	0.88246	0.0979075
RHEUMA	SLE_NOS	Systemic lupus erythematosus, unspecified	DRB1*03:01	5.13709e-08	0.745434	0.130577	9.74119e-06	135326	249	113	0.931768	0.135426	1.18058e-06	0.75198	0.146128	89155	204	79	0.926187	0.143707
RHEUMA	SLE_NOS	Systemic lupus erythematosus, unspecified	DQA1*05:01	7.2326e-08	0.738098	0.130859	1.3387e-05	135326	249	112	0.937961	0.0971661	1.34634e-06	0.746868	0.146002	89155	204	78	0.930906	0.134257
RHEUMA	SLE_NOS	Systemic lupus erythematosus, unspecified	DQB1*02:01	1.42233e-07	0.721155	0.131078	2.48501e-05	135326	249	111	0.957567	0.0694102	1.08355e-06	0.755069	0.146161	89155	204	79	0.955829	0.108595
RHEUMA	SLE_NOS	Systemic lupus erythematosus, unspecified	B*08:01	4.51456e-07	0.716914	0.136283	7.23915e-05	135326	249	103	0.844742	0.109874	9.78133e-06	0.708053	0.152069	89155	204	47	0.841375	0.115788
RHEUMA	SLE_NOS	Systemic lupus erythematosus, unspecified	C*07:01	1.43296e-06	0.603338	0.120381	0.000209708	135326	249	123	0.885571	0.0920934	0.00155422	0.450783	0.13773	89155	204	80	0.882457	0.0979318
RHEUMA	SLE_NOS	Systemic lupus erythematosus, unspecified	DQA1*01:03	8.02499e-05	-0.798087	0.202423	0.00777015	135326	249	25	0.896236	0.106807	0.00765384	-0.56445	0.216158	89155	204	24	0.914133	0.14298
RHEUMA	SLE_NOS	Systemic lupus erythematosus, unspecified	DRB1*13:01	8.64564e-05	-0.754017	0.191885	0.00829876	135326	249	62	0.907455	0.146387	0.00332991	-0.611216	0.211586	89155	204	40	0.902194	0.153933
RHEUMA	SLE_STRICT	SLE, strict definition	DRB1*03:01	1.30289e-09	0.773793	0.121294	3.06268e-07	135381	290	133	0.931718	0.135489	5.96702e-07	0.728181	0.138095	89197	232	88	0.926219	0.143677
RHEUMA	SLE_STRICT	SLE, strict definition	DQA1*05:01	3.60091e-09	0.753709	0.121698	7.99394e-07	135381	290	131	0.937942	0.0971854	6.86255e-07	0.723182	0.137972	89197	232	87	0.930933	0.134227
RHEUMA	SLE_STRICT	SLE, strict definition	DQB1*02:01	7.10054e-09	0.739189	0.121863	1.51131e-06	135381	290	130	0.957559	0.0694115	5.46132e-07	0.731076	0.13812	89197	232	88	0.955851	0.108564
RHEUMA	SLE_STRICT	SLE, strict definition	B*08:01	8.9423e-08	0.707726	0.127037	1.62802e-05	135381	290	119	0.844722	0.109875	3.0529e-06	0.703725	0.14324	89197	232	57	0.84133	0.115818
RHEUMA	SLE_STRICT	SLE, strict definition	C*07:01	1.20123e-07	0.61673	0.111803	2.12561e-05	135381	290	144	0.885563	0.0921011	0.000960274	0.441671	0.129663	89197	232	90	0.88246	0.0979075
ILD_CM	SPONDYLOARTHRITIS	Spondyloarthritis	B*27:05	6.36221e-213	1.4868	0.0424143	1.71123e-208	125383	1778	191	0.801261	0.118905	3.54436e-182	1.57846	0.0478186	81580	1339	69	0.797789	0.12104
ILD_CM	SPONDYLOARTHRITIS	Spondyloarthritis	C*02:02	6.47579e-78	1.02121	0.0490048	2.6475e-74	125383	1778	515	0.890515	0.102132	1.38638e-67	1.12947	0.0570545	81580	1339	139	0.884505	0.10902
ILD_CM	SPONDYLOARTHRITIS	Spondyloarthritis	C*01:02	1.25043e-40	0.727646	0.0503204	1.95418e-37	125383	1778	422	0.903804	0.104513	5.7015e-44	0.874991	0.05679	81580	1339	404	0.899663	0.108321
ILD_CM	SPONDYLOARTHRITIS	Spondyloarthritis	DRB1*04:08	4.68615e-28	1.14275	0.0905174	4.70493e-25	125383	1778	152	0.886546	0.168128	2.13258e-29	1.37517	0.102774	81580	1339	372	0.876552	0.172547
ILD_CM	SPONDYLOARTHRITIS	Spondyloarthritis	DQA1*04:01	2.90201e-20	0.461221	0.0476376	1.81523e-17	125383	1778	100	0.91832	0.102812	4.82527e-11	0.402412	0.0588771	81580	1339	96	0.944119	0.110951
ILD_CM	SPONDYLOARTHRITIS	Spondyloarthritis	DRB1*08:01	3.79824e-20	0.462594	0.0479156	2.3585e-17	125383	1778	547	0.93059	0.130113	8.02592e-12	0.419263	0.0588068	81580	1339	150	0.924673	0.13822
ILD_CM	SPONDYLOARTHRITIS	Spondyloarthritis	DQB1*04:02	3.82772e-19	0.446631	0.0476858	2.19295e-16	125383	1778	554	0.951609	0.0807697	5.8331e-11	0.400581	0.058884	81580	1339	117	0.961282	0.0897517
ILD_CM	SPONDYLOARTHRITIS	Spondyloarthritis	B*15:01	1.88144e-15	-0.46195	0.0567759	7.97254e-13	125383	1778	968	0.76639	0.119413	0.0010659	-0.208716	0.0640367	81580	1339	250	0.762469	0.126311
ILD_CM	SPONDYLOARTHRITIS	Spondyloarthritis	DQA1*03:03	7.28171e-11	0.514049	0.0747384	1.9921e-08	125383	1778	555	0.795712	0.122141	1.06238e-15	0.786794	0.0887948	81580	1339	371	0.644701	0.169144
ILD_CM	SPONDYLOARTHRITIS	Spondyloarthritis	A*02:01	8.23098e-11	0.263716	0.0404546	2.2398e-08	125383	1778	1541	0.799996	0.0936864	1.07322e-15	0.334718	0.0414149	81580	1339	1100	0.797352	0.0965192
ILD_CM	SPONDYLOARTHRITIS	Spondyloarthritis	C*03:04	1.10011e-10	-0.365294	0.0558309	2.95737e-08	125383	1778	564	0.871912	0.112341	7.38466e-07	-0.33871	0.0680601	81580	1339	314	0.868983	0.115462
ILD_CM	SPONDYLOARTHRITIS	Spondyloarthritis	DPB1*03:01	7.83239e-10	0.279987	0.0446899	1.89024e-07	125383	1778	1368	0.921659	0.126611	0.00069581	0.188578	0.0551635	81580	1339	432	0.917169	0.131528
ILD_CM	SPONDYLOARTHRITIS	Spondyloarthritis	C*04:01	4.80816e-09	-0.422884	0.0713535	1.04872e-06	125383	1778	166	0.860023	0.0967422	5.96293e-21	-0.89522	0.0907905	81580	1339	182	0.855289	0.103251
ILD_CM	SPONDYLOARTHRITIS	Spondyloarthritis	B*51:01	5.10076e-07	-0.419103	0.0826985	8.11799e-05	125383	1778	12	0.751196	0.168928	0.00189907	-0.28773	0.0935575	81580	1339	41	0.745152	0.172583
ILD_CM	SPONDYLOARTHRITIS	Spondyloarthritis	C*03:03	8.77462e-06	-0.295707	0.0664398	0.00108808	125383	1778	380	0.886903	0.12201	0.00331363	-0.230952	0.0793054	81580	1339	402	0.884087	0.125461
ILD_CM	SPONDYLOARTHRITIS	Spondyloarthritis	B*35:01	6.31881e-05	-0.312984	0.0781917	0.00631929	125383	1778	74	0.819517	0.111095	4.29715e-22	-1.02322	0.100527	81580	1339	136	0.814216	0.119685
ILD_CM	SPONDYLOARTHRITIS	Spondyloarthritis	B*56:01	7.61818e-05	-0.569382	0.144811	0.00743684	125383	1778	11	0.867346	0.116982	0.00105673	-0.605786	0.189045	81580	1339	28	0.859995	0.129702
RHEUMA_CM	SPONDYLOPATH_COMORB	Spondylopathy related co-morbidities	B*27:05	1.29002e-23	0.212961	0.0212426	9.98862e-21	94125	26799	3290	0.801069	0.118841	1.27273e-29	0.308685	0.0272048	61431	16194	250	0.797593	0.121516
RHEUMA_CM	SPONDYLOPATH_COMORB	Spondylopathy related co-morbidities	C*01:02	3.32711e-07	0.116592	0.0228436	5.45486e-05	94125	26799	3982	0.903285	0.104655	7.20545e-05	0.114868	0.0289358	61431	16194	2126	0.89822	0.110577
RHEUMA_CM	SPONDYLOPATH_COMORB	Spondylopathy related co-morbidities	C*02:02	7.77103e-07	0.12023	0.0243331	0.000119402	94125	26799	6581	0.890709	0.100617	1.03213e-12	0.223486	0.031352	61431	16194	2134	0.88409	0.108742
RHEUMA_CM	SPONDYLOPATH_COMORB	Spondylopathy related co-morbidities	DRB1*04:08	1.29937e-06	0.252393	0.0521603	0.000191253	94125	26799	1306	0.887066	0.167591	1.53856e-06	0.321398	0.0668961	61431	16194	3266	0.877162	0.171874
RHEUMA_CM	SPONDYLOPATH_COMORB	Spondylopathy related co-morbidities	B*13:02	1.84188e-06	0.156816	0.0328745	0.000263588	94125	26799	4850	0.8662	0.113173	0.000247979	0.160641	0.0438199	61431	16194	2979	0.860744	0.119807
RHEUMA_CM	SPONDYLOPATH_COMORB	Spondylopathy related co-morbidities	C*06:02	7.00038e-06	0.1068	0.0237644	0.000883543	94125	26799	2903	0.903736	0.0948406	7.84973e-06	0.139452	0.0312009	61431	16194	1696	0.898644	0.103374
RHEUMA	SPONDYLOPATHY_FG	Spondylopathies (FG)	B*27:05	3.62327e-251	1.83521	0.0481578	2.31454e-246	108478	1285	113	0.801346	0.119573	6.62194e-217	1.8947	0.0525532	71484	1037	110	0.796978	0.123524
RHEUMA	SPONDYLOPATHY_FG	Spondylopathies (FG)	C*02:02	5.92777e-95	1.25025	0.0533905	3.56391e-91	108478	1285	448	0.890976	0.100965	9.08466e-83	1.35692	0.0606499	71484	1037	105	0.883618	0.110114
RHEUMA	SPONDYLOPATHY_FG	Spondylopathies (FG)	C*01:02	5.39603e-50	0.903442	0.0551696	1.10746e-46	108478	1285	296	0.903761	0.104586	1.31535e-53	1.05825	0.060866	71484	1037	373	0.898836	0.109806
RHEUMA	SPONDYLOPATHY_FG	Spondylopathies (FG)	DRB1*04:08	5.82166e-34	1.35557	0.0952184	7.1689e-31	108478	1285	8	0.883398	0.171157	1.54352e-36	1.6433	0.106788	71484	1037	319	0.875755	0.174756
RHEUMA	SPONDYLOPATHY_FG	Spondylopathies (FG)	DRB1*08:01	7.8818e-29	0.634486	0.0531268	8.03973e-26	108478	1285	189	0.930735	0.130221	2.34409e-15	0.539124	0.0641258	71484	1037	108	0.924027	0.139239
RHEUMA	SPONDYLOPATHY_FG	Spondylopathies (FG)	DQA1*04:01	8.40257e-29	0.631263	0.0529141	8.55387e-26	108478	1285	67	0.918728	0.102286	1.06484e-14	0.524905	0.0641134	71484	1037	66	0.943534	0.112043
RHEUMA	SPONDYLOPATHY_FG	Spondylopathies (FG)	DQB1*04:02	8.78149e-28	0.618242	0.0529133	8.66348e-25	108478	1285	467	0.951876	0.0800365	1.29461e-14	0.523123	0.0641224	71484	1037	91	0.961222	0.0900907
RHEUMA	SPONDYLOPATHY_FG	Spondylopathies (FG)	B*15:01	3.33604e-16	-0.566146	0.0674663	1.52218e-13	108478	1285	884	0.766018	0.119706	2.86393e-06	-0.362211	0.0770041	71484	1037	184	0.762097	0.126559
RHEUMA	SPONDYLOPATHY_FG	Spondylopathies (FG)	C*03:04	1.59915e-15	-0.565737	0.0690374	6.84667e-13	108478	1285	243	0.872042	0.112007	6.10617e-06	-0.354381	0.0781239	71484	1037	233	0.868281	0.116297
RHEUMA	SPONDYLOPATHY_FG	Spondylopathies (FG)	A*02:01	8.33957e-15	0.371495	0.0476001	3.3851e-12	108478	1285	1215	0.80016	0.0939211	6.64097e-18	0.40983	0.0469753	71484	1037	882	0.797267	0.0968723
RHEUMA	SPONDYLOPATHY_FG	Spondylopathies (FG)	DPB1*03:01	1.40983e-14	0.402896	0.0504105	5.61558e-12	108478	1285	936	0.921775	0.126256	1.30986e-05	0.270116	0.0611466	71484	1037	356	0.917221	0.131042
RHEUMA	SPONDYLOPATHY_FG	Spondylopathies (FG)	DQA1*03:03	3.84466e-13	0.634557	0.0814036	1.33931e-10	108478	1285	467	0.797061	0.121301	3.56792e-21	1.00579	0.0936919	71484	1037	319	0.643093	0.169531
RHEUMA	SPONDYLOPATHY_FG	Spondylopathies (FG)	DQB1*03:03	2.65992e-11	-0.717249	0.104933	7.58551e-09	108478	1285	540	0.852979	0.121022	0.0009193	-0.374688	0.114199	71484	1037	259	0.941016	0.113795
RHEUMA	SPONDYLOPATHY_FG	Spondylopathies (FG)	C*04:01	6.1973e-08	-0.462855	0.0844381	1.1618e-05	108478	1285	507	0.859951	0.0967834	1.35735e-24	-1.15195	0.10548	71484	1037	204	0.854172	0.104372
RHEUMA	SPONDYLOPATHY_FG	Spondylopathies (FG)	B*51:01	6.48264e-08	-0.565697	0.102938	1.20952e-05	108478	1285	9	0.751047	0.169698	0.00013061	-0.432839	0.113615	71484	1037	31	0.745099	0.17352
RHEUMA	SPONDYLOPATHY_FG	Spondylopathies (FG)	C*05:01	2.67064e-06	-0.474063	0.100339	0.000367772	108478	1285	106	0.816756	0.128275	0.00707407	-0.298401	0.112508	71484	1037	119	0.808329	0.137144
RHEUMA	SPONDYLOPATHY_FG	Spondylopathies (FG)	C*03:03	2.2482e-05	-0.332323	0.0783554	0.00254073	108478	1285	243	0.886904	0.122014	1.63467e-05	-0.422284	0.0977998	71484	1037	361	0.88369	0.126172
RHEUMA	SPONDYLOPATHY_FG	Spondylopathies (FG)	B*40:02	2.51451e-05	-0.65362	0.155255	0.0028051	108478	1285	8	0.800815	0.129549	0.00157341	-0.574065	0.185808	71484	1037	11	0.788583	0.140253
ILD_CM	STILL_ADULT	Adult-onset Still disease	B*27:05	1.91245e-29	0.562995	0.0471187	1.9905e-26	125644	2039	588	0.801248	0.118985	6.48552e-20	0.574525	0.0589014	81678	1437	290	0.79752	0.121032
ILD_CM	STILL_ADULT	Adult-onset Still disease	DRB1*04:08	3.72644e-21	0.957294	0.0905672	2.51899e-18	125644	2039	187	0.885799	0.168855	1.01963e-10	0.88368	0.122583	81678	1437	386	0.873749	0.175495
ILD_CM	STILL_ADULT	Adult-onset Still disease	DQA1*03:03	2.3055e-16	0.593892	0.0678124	1.06144e-13	125644	2039	153	0.795119	0.122444	1.13372e-08	0.573525	0.0943043	81678	1437	117	0.642946	0.169034
ILD_CM	STILL_ADULT	Adult-onset Still disease	C*01:02	1.0749e-11	0.366363	0.0522452	3.20115e-09	125644	2039	452	0.903904	0.104225	5.50034e-11	0.436139	0.0637114	81678	1437	208	0.899703	0.108275
ILD_CM	STILL_ADULT	Adult-onset Still disease	DRB1*04:01	2.74345e-07	0.264026	0.0508701	4.57277e-05	125644	2039	258	0.861413	0.184999	1.89019e-15	0.479537	0.0573909	81678	1437	196	0.851032	0.190877
ILD_CM	STILL_ADULT	Adult-onset Still disease	DQB1*05:01	1.28089e-06	0.298895	0.0613366	0.00018875	125644	2039	238	0.964043	0.0646904	0.000512199	0.267333	0.0764495	81678	1437	63	0.973685	0.0784506
ILD_CM	STILL_ADULT	Adult-onset Still disease	DRB1*13:01	1.98443e-06	-0.315749	0.06623	0.000282147	125644	2039	143	0.907188	0.146695	2.40983e-07	-0.401267	0.0771211	81678	1437	70	0.901625	0.154686
ILD_CM	STILL_ADULT	Adult-onset Still disease	DQA1*02:01	2.59173e-06	-0.359644	0.0762781	0.000358062	125644	2039	187	0.928418	0.104496	8.62682e-05	-0.389834	0.0996154	81678	1437	610	0.910215	0.151582
ILD_CM	STILL_ADULT	Adult-onset Still disease	DRB1*07:01	3.11005e-06	-0.356752	0.076299	0.000422392	125644	2039	86	0.924609	0.145104	8.7247e-05	-0.389602	0.0996287	81678	1437	108	0.912067	0.161124
ILD_CM	STILL_ADULT	Adult-onset Still disease	B*08:01	5.16879e-06	0.290516	0.0631762	0.000668722	125644	2039	373	0.844477	0.109835	0.00520017	0.198448	0.0702814	81678	1437	356	0.841525	0.11547
ILD_CM	STILL_ADULT	Adult-onset Still disease	C*02:02	6.42474e-06	0.267413	0.0584751	0.000816943	125644	2039	493	0.890587	0.102122	9.58962e-05	0.294616	0.0743627	81678	1437	134	0.884266	0.10922
ILD_CM	STILL_ADULT	Adult-onset Still disease	DQA1*03:01	7.09856e-06	0.210612	0.0466063	0.000895493	125644	2039	674	0.795791	0.12539	4.53276e-14	0.417538	0.0532064	81678	1437	179	0.866313	0.132373
ILD_CM	STILL_ADULT	Adult-onset Still disease	DQA1*01:03	8.16489e-06	-0.309128	0.0692586	0.0010177	125644	2039	235	0.895874	0.106972	7.01221e-07	-0.400853	0.0803263	81678	1437	126	0.914624	0.141441
ILD_CM	STILL_ADULT	Adult-onset Still disease	DQA1*01:01	1.01288e-05	0.284708	0.0641671	0.00124129	125644	2039	869	0.937558	0.0931723	0.00199045	0.250131	0.0804144	81678	1437	108	0.945484	0.107056
ILD_CM	STILL_ADULT	Adult-onset Still disease	DRB1*01:01	1.87354e-05	0.279247	0.0649355	0.002154	125644	2039	856	0.931338	0.12159	0.00219874	0.251547	0.0816609	81678	1437	280	0.927321	0.125929
ILD_CM	STILL_ADULT	Adult-onset Still disease	DQB1*06:03	2.20769e-05	-0.292084	0.0689056	0.00250104	125644	2039	139	0.908074	0.0930291	8.31533e-07	-0.398234	0.0803681	81678	1437	144	0.944416	0.106896
ILD_CM	STILL_ADULT	Adult-onset Still disease	DQB1*03:02	2.25409e-05	0.199058	0.0466963	0.00254683	125644	2039	199	0.928411	0.0678324	8.4571e-14	0.412698	0.0532094	81678	1437	469	0.960598	0.0903732
ILD_CM	STILL_ADULT	Adult-onset Still disease	DQB1*02:02	3.09703e-05	-0.365227	0.0878317	0.00337823	125644	2039	664	0.949136	0.0710573	0.00214468	-0.345309	0.114036	81678	1437	639	0.912719	0.129342
RHEUMA	SYSTSCLE_FG	Systemic sclerosis (FG)	DRB1*08:01	4.54057e-06	0.686195	0.139773	0.000594519	107378	185	64	0.930441	0.130543	0.000301209	0.665519	0.172306	70571	124	39	0.923689	0.139815
RHEUMA	SYSTSCLE_FG	Systemic sclerosis (FG)	DQB1*04:02	5.19373e-06	0.677209	0.139071	0.000671708	107378	185	65	0.951525	0.0805447	4.66753e-05	0.740081	0.167536	70571	124	42	0.961207	0.0904162
RHEUMA	SYSTSCLE_FG	Systemic sclerosis (FG)	DQA1*04:01	7.90359e-06	0.665923	0.139734	0.000987782	107378	185	64	0.918244	0.102705	4.54715e-05	0.741279	0.167515	70571	124	42	0.943464	0.112193
RHEUMA	SYSTSCLE_ICD10	Systemic sclerosis, icd10	DRB1*08:01	9.6591e-07	0.741825	0.139909	0.000145997	135381	178	64	0.930563	0.130053	0.00020587	0.686047	0.172045	89197	122	39	0.924624	0.138444
RHEUMA	SYSTSCLE_ICD10	Systemic sclerosis, icd10	DQB1*04:02	1.09356e-06	0.733109	0.139229	0.000163312	135381	178	65	0.951688	0.0806949	2.94889e-05	0.762724	0.167346	89197	122	42	0.961534	0.0891795
RHEUMA	SYSTSCLE_ICD10	Systemic sclerosis, icd10	DQA1*04:01	1.72772e-06	0.721474	0.139865	0.000248713	135381	178	64	0.91845	0.102812	2.82321e-05	0.764717	0.167304	89197	122	42	0.944282	0.111336
DIAB	T1D	Type1 diabetes, definitions combined	DQB1*03:02	3.70238e-162	1.37561	0.0479772	4.30013e-158	113989	1610	50	0.927721	0.0684238	4.03381e-193	1.60263	0.0489463	76256	1125	866	0.960197	0.0905469
DIAB	T1D	Type1 diabetes, definitions combined	DQA1*03:01	1.3936e-160	1.37672	0.0482674	1.54823e-156	113989	1610	304	0.794797	0.126466	1.90528e-192	1.60206	0.0490031	76256	1125	862	0.866144	0.133061
DIAB	T1D	Type1 diabetes, definitions combined	DRB1*04:01	9.8694e-110	1.2119	0.0516878	6.72487e-106	113989	1610	638	0.859547	0.185984	6.248e-159	1.54909	0.0515974	76256	1125	67	0.847134	0.193555
DIAB	T1D	Type1 diabetes, definitions combined	DQB1*02:01	4.82816e-56	1.08251	0.0657132	1.15298e-52	113989	1610	124	0.957487	0.0700942	5.0925e-20	0.635177	0.066367	76256	1125	410	0.955621	0.108976
DIAB	T1D	Type1 diabetes, definitions combined	DQA1*05:01	1.30546e-55	1.07816	0.0657182	3.07439e-52	113989	1610	75	0.938772	0.0966848	7.64133e-19	0.613607	0.0663741	76256	1125	55	0.930813	0.135018
DIAB	T1D	Type1 diabetes, definitions combined	DRB1*03:01	2.342e-55	1.07492	0.0656867	5.49016e-52	113989	1610	284	0.931465	0.136131	6.55882e-20	0.63275	0.0663193	76256	1125	410	0.926347	0.143446
DIAB	T1D	Type1 diabetes, definitions combined	DQB1*03:01	2.14758e-49	-1.40422	0.0941866	4.32085e-46	113989	1610	638	0.908366	0.109869	1.65087e-20	-0.994162	0.104014	76256	1125	196	0.925929	0.116483
DIAB	T1D	Type1 diabetes, definitions combined	B*08:01	2.66915e-38	0.906858	0.0674502	3.86414e-35	113989	1610	183	0.845194	0.109585	1.0691e-07	0.3851	0.071257	76256	1125	323	0.841385	0.115662
DIAB	T1D	Type1 diabetes, definitions combined	DQB1*06:02	3.97207e-38	-1.83783	0.147393	5.70191e-35	113989	1610	306	0.930174	0.0828952	5.10199e-54	-2.40314	0.17433	76256	1125	93	0.964465	0.0930975
DIAB	T1D	Type1 diabetes, definitions combined	DQA1*05:05	1.08837e-34	-1.45971	0.1186	1.37674e-31	113989	1610	7	0.900501	0.129776	3.16942e-17	-1.20615	0.140443	76256	1125	6	0.851776	0.15247
DIAB	T1D	Type1 diabetes, definitions combined	C*07:01	1.09573e-25	0.624	0.0574802	9.80669e-23	113989	1610	150	0.885434	0.092193	5.90287e-07	0.314798	0.0621929	76256	1125	235	0.881865	0.0986376
DIAB	T1D	Type1 diabetes, definitions combined	DQA1*01:02	1.71447e-21	-0.790883	0.0810418	1.17763e-18	113989	1610	94	0.915302	0.110541	2.58694e-45	-1.27729	0.0887044	76256	1125	148	0.925794	0.132981
DIAB	T1D	Type1 diabetes, definitions combined	DRB1*13:01	5.73172e-20	-0.961924	0.102463	3.52908e-17	113989	1610	6	0.907238	0.146384	2.68716e-26	-1.35696	0.126673	76256	1125	35	0.901972	0.154011
DIAB	T1D	Type1 diabetes, definitions combined	DPB1*01:01	5.64888e-19	0.665283	0.0717633	3.1969e-16	113989	1610	1457	0.950212	0.105482	2.88082e-06	0.387277	0.0810945	76256	1125	1010	0.945776	0.112146
DIAB	T1D	Type1 diabetes, definitions combined	DQB1*06:03	4.11773e-18	-0.957934	0.107702	2.18291e-15	113989	1610	100	0.907799	0.0939959	1.86017e-23	-1.31824	0.130616	76256	1125	63	0.943707	0.108066
DIAB	T1D	Type1 diabetes, definitions combined	DQA1*01:03	6.05528e-18	-0.948516	0.107163	3.1641e-15	113989	1610	200	0.895882	0.107915	1.14826e-23	-1.32414	0.130621	76256	1125	63	0.913519	0.143613
DIAB	T1D	Type1 diabetes, definitions combined	DRB1*11:01	1.12712e-16	-1.4502	0.176055	5.34819e-14	113989	1610	98	0.823878	0.174723	8.46527e-11	-1.53337	0.24074	76256	1125	84	0.80943	0.183786
DIAB	T1D	Type1 diabetes, definitions combined	DRB1*07:01	1.93603e-16	-0.837242	0.0993162	9.00263e-14	113989	1610	31	0.925251	0.143868	9.55656e-10	-0.840067	0.134491	76256	1125	63	0.911009	0.162135
DIAB	T1D	Type1 diabetes, definitions combined	DPB1*04:02	1.69924e-15	-0.515557	0.063315	7.23647e-13	113989	1610	8	0.923241	0.0934684	1.69537e-18	-0.713269	0.0784106	76256	1125	220	0.921444	0.0966807
DIAB	T1D	Type1 diabetes, definitions combined	B*39:01	1.80687e-15	0.650839	0.0768048	7.67566e-13	113989	1610	10	0.811938	0.156069	7.04119e-07	0.484125	0.0934725	76256	1125	95	0.802967	0.168291
DIAB	T1D	Type1 diabetes, definitions combined	DQB1*03:03	2.03382e-15	-0.784812	0.0967147	8.59687e-13	113989	1610	117	0.853285	0.120638	0.000442296	-0.377811	0.108388	76256	1125	57	0.941225	0.112943
DIAB	T1D	Type1 diabetes, definitions combined	DRB1*04:04	2.08082e-15	0.560326	0.0670303	8.7848e-13	113989	1610	131	0.818096	0.200006	3.28622e-19	0.764808	0.0780496	76256	1125	194	0.809442	0.202419
DIAB	T1D	Type1 diabetes, definitions combined	DQA1*03:03	1.57834e-11	-0.982952	0.143693	4.61438e-09	113989	1610	637	0.79657	0.121181	0.00308674	-0.494583	0.171161	76256	1125	406	0.645017	0.170528
DIAB	T1D	Type1 diabetes, definitions combined	DRB1*12:01	2.05043e-11	-1.23161	0.182796	5.9067e-09	113989	1610	57	0.904029	0.141208	3.30896e-06	-0.950574	0.204855	76256	1125	6	0.899975	0.145174
DIAB	T1D	Type1 diabetes, definitions combined	A*24:02	1.36541e-10	0.380636	0.0576603	3.62294e-08	113989	1610	77	0.770296	0.109777	3.70311e-10	0.422409	0.0649634	76256	1125	54	0.763934	0.114363
DIAB	T1D	Type1 diabetes, definitions combined	B*35:01	1.61579e-10	0.526678	0.0801704	4.24542e-08	113989	1610	56	0.819281	0.111332	0.000252162	0.366444	0.098918	76256	1125	7	0.813837	0.119881
DIAB	T1D	Type1 diabetes, definitions combined	DQB1*02:02	4.06959e-10	-0.671707	0.105712	1.01997e-07	113989	1610	1251	0.949119	0.0700455	5.13976e-05	-0.569223	0.141043	76256	1125	103	0.91079	0.13212
DIAB	T1D	Type1 diabetes, definitions combined	C*06:02	1.49521e-09	-0.53442	0.0870896	3.49548e-07	113989	1610	146	0.902292	0.0967088	0.000139598	-0.406018	0.107106	76256	1125	407	0.898165	0.104456
DIAB	T1D	Type1 diabetes, definitions combined	DPB1*15:01	1.35139e-07	0.992223	0.171117	2.37488e-05	113989	1610	22	0.78602	0.133133	9.9334e-05	0.932815	0.21729	76256	1125	24	0.787081	0.151676
DIAB	T1D	Type1 diabetes, definitions combined	B*51:01	1.42217e-07	-0.502331	0.0946699	2.48501e-05	113989	1610	6	0.749745	0.17031	1.98833e-07	-0.636123	0.120751	76256	1125	9	0.745048	0.172775
DIAB	T1D	Type1 diabetes, definitions combined	C*15:02	2.51238e-07	-0.747759	0.144439	4.21235e-05	113989	1610	51	0.871243	0.140621	0.00725508	-0.43494	0.166382	76256	1125	28	0.861462	0.142727
DIAB	T1D	Type1 diabetes, definitions combined	B*56:01	2.58205e-07	0.483673	0.0913323	4.32065e-05	113989	1610	7	0.86589	0.119556	3.19424e-15	0.920265	0.104573	76256	1125	10	0.859489	0.130132
DIAB	T1D	Type1 diabetes, definitions combined	C*03:04	3.64311e-07	0.250641	0.0489191	5.94435e-05	113989	1610	640	0.871154	0.113436	3.91064e-33	0.691747	0.0540133	76256	1125	101	0.869242	0.115024
DIAB	T1D	Type1 diabetes, definitions combined	DRB1*04:08	1.70122e-06	-1.19562	0.254006	0.000245336	113989	1610	113	0.885344	0.169896	0.0037307	-0.857314	0.311504	76256	1125	201	0.877663	0.172307
DIAB	T1D	Type1 diabetes, definitions combined	DPB1*05:01	3.00308e-06	-1.00502	0.216172	0.000409578	113989	1610	21	0.934162	0.107243	7.35818e-07	-1.18431	0.241513	76256	1125	17	0.929205	0.110286
DIAB	T1D	Type1 diabetes, definitions combined	A*31:01	4.97135e-06	-0.591805	0.129255	0.000646451	113989	1610	385	0.830554	0.12022	9.04013e-08	-0.886282	0.163901	76256	1125	38	0.828167	0.122803
DIAB	T1D	Type1 diabetes, definitions combined	B*57:01	1.77142e-05	-1.03179	0.244299	0.00204907	113989	1610	17	0.855932	0.130295	0.000116173	-1.27523	0.345326	76256	1125	110	0.85043	0.138085
DIAB	T1D	Type1 diabetes, definitions combined	B*40:02	1.81909e-05	-0.590773	0.138217	0.002098	113989	1610	123	0.80002	0.131557	2.12671e-05	-0.833047	0.196986	76256	1125	134	0.790635	0.138509
DIAB	T1D	Type1 diabetes, definitions combined	B*15:01	3.56527e-05	0.201046	0.0484347	0.00381889	113989	1610	173	0.766371	0.119878	2.71537e-22	0.555389	0.054175	76256	1125	140	0.762748	0.126321
DIAB	T1D	Type1 diabetes, definitions combined	B*44:02	3.57144e-05	-0.335175	0.0812968	0.00382389	113989	1610	166	0.758032	0.130639	4.69684e-05	-0.430051	0.105832	76256	1125	26	0.750513	0.135863
DIAB	T1D	Type1 diabetes, definitions combined	DQA1*01:04	5.85074e-05	-1.40598	0.368329	0.00592539	113989	1610	114	0.822422	0.119627	2.8329e-05	-1.81106	0.472361	76256	1125	37	0.841771	0.156762
DIAB	T1D	Type1 diabetes, definitions combined	DQB1*05:03	6.21526e-05	-1.401	0.368326	0.0062267	113989	1610	93	0.932223	0.112466	5.06152e-05	-1.75758	0.472484	76256	1125	33	0.895313	0.137519
DIAB	T1D_ICD9_10	Sub-endpoint used in defining T1D endpoints	DQB1*03:02	7.17565e-241	1.00896	0.0285919	2.2919e-236	135381	4380	495	0.928322	0.0677697	2.06244e-271	1.31689	0.0339642	89197	2433	414	0.960176	0.0910472
DIAB	T1D_ICD9_10	Sub-endpoint used in defining T1D endpoints	DQA1*03:01	1.91446e-236	1.00357	0.0287291	5.75509e-232	135381	4380	821	0.795909	0.125236	5.29708e-269	1.31391	0.0340315	89197	2433	1573	0.865802	0.132882
DIAB	T1D_ICD9_10	Sub-endpoint used in defining T1D endpoints	DRB1*04:01	2.84188e-183	0.961658	0.0314046	4.68488e-179	135381	4380	1447	0.861249	0.184921	1.66775e-221	1.28101	0.0363105	89197	2433	250	0.850144	0.191818
DIAB	T1D_ICD9_10	Sub-endpoint used in defining T1D endpoints	DQB1*02:01	9.39267e-74	0.710791	0.0375307	3.35666e-70	135381	4380	588	0.957559	0.0694115	2.16901e-24	0.491037	0.046558	89197	2433	24	0.955851	0.108564
DIAB	T1D_ICD9_10	Sub-endpoint used in defining T1D endpoints	DQA1*05:01	2.23234e-73	0.709008	0.0375387	7.86768e-70	135381	4380	376	0.937942	0.0971854	2.33705e-23	0.478888	0.0465197	89197	2433	179	0.930933	0.134227
DIAB	T1D_ICD9_10	Sub-endpoint used in defining T1D endpoints	DRB1*03:01	1.53603e-72	0.704484	0.0375334	5.33992e-69	135381	4380	630	0.931718	0.135489	1.25645e-24	0.493252	0.0465165	89197	2433	796	0.926219	0.143677
DIAB	T1D_ICD9_10	Sub-endpoint used in defining T1D endpoints	DQB1*03:01	2.88709e-63	-0.76794	0.0441642	8.01857e-60	135381	4380	1446	0.908051	0.11003	4.31993e-23	-0.618938	0.0604818	89197	2433	315	0.926559	0.11613
DIAB	T1D_ICD9_10	Sub-endpoint used in defining T1D endpoints	B*08:01	1.76246e-48	0.595753	0.0393132	3.37335e-45	135381	4380	910	0.844722	0.109875	3.4623e-12	0.349747	0.0493567	89197	2433	321	0.84133	0.115818
DIAB	T1D_ICD9_10	Sub-endpoint used in defining T1D endpoints	DQA1*05:05	5.49247e-47	-0.803029	0.0538012	1.02068e-43	135381	4380	40	0.900377	0.129264	7.6878e-22	-0.787649	0.0792215	89197	2433	18	0.852392	0.151612
DIAB	T1D_ICD9_10	Sub-endpoint used in defining T1D endpoints	DQB1*06:02	2.30476e-43	-0.73871	0.0520231	4.0062e-40	135381	4380	829	0.930139	0.0825629	4.02235e-67	-1.22625	0.0692308	89197	2433	209	0.964654	0.0931132
DIAB	T1D_ICD9_10	Sub-endpoint used in defining T1D endpoints	DRB1*15:01	1.08172e-41	-0.712172	0.0512067	1.74937e-38	135381	4380	13	0.934527	0.125068	3.1261e-67	-1.21518	0.0685015	89197	2433	5	0.928261	0.134418
DIAB	T1D_ICD9_10	Sub-endpoint used in defining T1D endpoints	A*03:01	5.20225e-32	0.409795	0.0338707	5.96088e-29	135381	4380	248	0.801866	0.0852547	0.00927991	0.10097	0.0386268	89197	2433	582	0.798975	0.0875117
DIAB	T1D_ICD9_10	Sub-endpoint used in defining T1D endpoints	C*07:01	1.16685e-31	0.409716	0.0340227	1.32218e-28	135381	4380	727	0.885563	0.0921011	4.18011e-09	0.256341	0.0431454	89197	2433	553	0.88246	0.0979075
DIAB	T1D_ICD9_10	Sub-endpoint used in defining T1D endpoints	DQA1*01:02	1.92274e-30	-0.483092	0.0411977	2.09508e-27	135381	4380	462	0.914784	0.110852	1.97263e-60	-0.874303	0.051457	89197	2433	454	0.925899	0.1326
DIAB	T1D_ICD9_10	Sub-endpoint used in defining T1D endpoints	DPB1*04:02	9.59851e-27	-0.390148	0.0355743	9.03354e-24	135381	4380	26	0.923321	0.093389	7.63969e-24	-0.51919	0.0499821	89197	2433	572	0.921671	0.096595
DIAB	T1D_ICD9_10	Sub-endpoint used in defining T1D endpoints	B*39:01	9.06379e-25	0.520394	0.0476751	7.53163e-22	135381	4380	11	0.812063	0.155198	1.87545e-06	0.332599	0.0682215	89197	2433	22	0.803607	0.167721
DIAB	T1D_ICD9_10	Sub-endpoint used in defining T1D endpoints	DPB1*01:01	4.8456e-24	0.459395	0.0437921	3.85715e-21	135381	4380	3940	0.950755	0.103956	1.75824e-09	0.347365	0.0564801	89197	2433	2164	0.94644	0.110797
DIAB	T1D_ICD9_10	Sub-endpoint used in defining T1D endpoints	DRB1*13:01	4.44307e-23	-0.482978	0.0474752	3.35885e-20	135381	4380	66	0.907409	0.146427	5.89019e-29	-0.776574	0.0671876	89197	2433	44	0.902208	0.153907
DIAB	T1D_ICD9_10	Sub-endpoint used in defining T1D endpoints	DRB1*11:01	3.60148e-22	-0.776538	0.077578	2.58134e-19	135381	4380	515	0.823062	0.175307	6.21007e-13	-0.881548	0.119352	89197	2433	18	0.810864	0.183113
DIAB	T1D_ICD9_10	Sub-endpoint used in defining T1D endpoints	DRB1*07:01	3.20175e-21	-0.522971	0.0537632	2.17294e-18	135381	4380	2076	0.925382	0.143845	1.24536e-10	-0.530428	0.0806494	89197	2433	171	0.91232	0.160711
DIAB	T1D_ICD9_10	Sub-endpoint used in defining T1D endpoints	DQA1*02:01	5.38887e-21	-0.517786	0.0535487	3.60934e-18	135381	4380	226	0.928526	0.103763	7.26001e-11	-0.539247	0.0809106	89197	2433	21	0.910491	0.151275
DIAB	T1D_ICD9_10	Sub-endpoint used in defining T1D endpoints	DQA1*01:03	7.35217e-20	-0.462291	0.049385	4.50509e-17	135381	4380	877	0.896213	0.106825	3.6056e-27	-0.786362	0.070405	89197	2433	170	0.914163	0.142952
DIAB	T1D_ICD9_10	Sub-endpoint used in defining T1D endpoints	DQB1*06:03	9.28459e-20	-0.461053	0.0493964	5.65529e-17	135381	4380	312	0.908191	0.0928956	1.69726e-26	-0.772815	0.0701321	89197	2433	227	0.944402	0.107093
DIAB	T1D_ICD9_10	Sub-endpoint used in defining T1D endpoints	DQB1*03:03	6.43455e-19	-0.485334	0.0532099	3.62148e-16	135381	4380	390	0.853321	0.120533	3.53051e-06	-0.339947	0.0731154	89197	2433	1584	0.9418	0.112233
DIAB	T1D_ICD9_10	Sub-endpoint used in defining T1D endpoints	DRB1*04:04	4.21451e-17	0.377728	0.0432436	2.06499e-14	135381	4380	501	0.818035	0.199446	1.20595e-25	0.631728	0.0559344	89197	2433	407	0.810622	0.202134
DIAB	T1D_ICD9_10	Sub-endpoint used in defining T1D endpoints	DRB1*12:01	5.42903e-15	-0.701747	0.0872137	2.22668e-12	135381	4380	46	0.904914	0.140259	1.5384e-08	-0.72949	0.126779	89197	2433	241	0.899682	0.146064
DIAB	T1D_ICD9_10	Sub-endpoint used in defining T1D endpoints	C*02:02	7.56838e-15	-0.394928	0.0498176	3.07941e-12	135381	4380	1057	0.890733	0.101529	3.96955e-05	-0.296986	0.0724087	89197	2433	212	0.884655	0.109123
DIAB	T1D_ICD9_10	Sub-endpoint used in defining T1D endpoints	A*24:02	1.81867e-14	0.273309	0.0348604	7.16586e-12	135381	4380	989	0.770728	0.10973	1.84502e-09	0.284046	0.0463361	89197	2433	134	0.764517	0.113824
DIAB	T1D_ICD9_10	Sub-endpoint used in defining T1D endpoints	C*06:02	3.37675e-14	-0.385814	0.0499132	1.29651e-11	135381	4380	448	0.903121	0.0956518	5.28247e-06	-0.322889	0.0707978	89197	2433	415	0.89888	0.103228
DIAB	T1D_ICD9_10	Sub-endpoint used in defining T1D endpoints	B*40:02	1.28173e-13	-0.668424	0.0877767	4.66536e-11	135381	4380	43	0.800683	0.130579	7.42048e-07	-0.601475	0.12036	89197	2433	238	0.789056	0.140913
DIAB	T1D_ICD9_10	Sub-endpoint used in defining T1D endpoints	C*03:04	3.36059e-13	0.220207	0.0299017	1.1771e-10	135381	4380	1558	0.871794	0.112497	4.71305e-42	0.54406	0.0379552	89197	2433	590	0.869262	0.115057
DIAB	T1D_ICD9_10	Sub-endpoint used in defining T1D endpoints	DQB1*02:02	2.41707e-12	-0.424423	0.0594709	7.75402e-10	135381	4380	2572	0.949058	0.0706108	7.86348e-05	-0.343814	0.0873924	89197	2433	794	0.912788	0.129366
DIAB	T1D_ICD9_10	Sub-endpoint used in defining T1D endpoints	B*35:01	8.5157e-12	0.330406	0.0477043	2.57964e-09	135381	4380	136	0.819418	0.111318	1.67965e-05	0.294501	0.0679049	89197	2433	29	0.814487	0.119411
DIAB	T1D_ICD9_10	Sub-endpoint used in defining T1D endpoints	C*15:02	1.04824e-10	-0.545074	0.0826642	2.82388e-08	135381	4380	154	0.871841	0.139561	0.000645339	-0.370787	0.109879	89197	2433	94	0.860451	0.143823
DIAB	T1D_ICD9_10	Sub-endpoint used in defining T1D endpoints	B*56:01	3.21305e-10	0.383383	0.0590901	8.15695e-08	135381	4380	21	0.867529	0.118069	2.64708e-22	0.796433	0.0743113	89197	2433	32	0.860456	0.129265
DIAB	T1D_ICD9_10	Sub-endpoint used in defining T1D endpoints	B*57:01	1.2736e-09	-0.815867	0.131915	2.99936e-07	135381	4380	59	0.857098	0.128904	2.78948e-05	-0.789082	0.189549	89197	2433	213	0.8494	0.139593
DIAB	T1D_ICD9_10	Sub-endpoint used in defining T1D endpoints	DPB1*05:01	3.84504e-09	-0.630506	0.105043	8.49314e-07	135381	4380	95	0.934122	0.106622	8.00089e-10	-0.902987	0.144412	89197	2433	53	0.929022	0.110181
DIAB	T1D_ICD9_10	Sub-endpoint used in defining T1D endpoints	B*51:01	7.24575e-09	-0.303127	0.0519588	1.53837e-06	135381	4380	22	0.750595	0.169298	1.95069e-08	-0.426548	0.0749895	89197	2433	6	0.745463	0.172663
DIAB	T1D_ICD9_10	Sub-endpoint used in defining T1D endpoints	DPB1*04:01	2.25263e-08	0.124014	0.0221672	4.46541e-06	135381	4380	1077	0.938626	0.100479	1.42849e-05	0.130998	0.0301624	89197	2433	64	0.935776	0.104476
DIAB	T1D_ICD9_10	Sub-endpoint used in defining T1D endpoints	DPB1*15:01	7.94432e-08	0.670617	0.11608	1.45933e-05	135381	4380	94	0.786421	0.132246	0.000842043	0.591212	0.169667	89197	2433	40	0.792476	0.150552
DIAB	T1D_ICD9_10	Sub-endpoint used in defining T1D endpoints	B*15:01	1.10939e-07	0.159841	0.0299902	1.98439e-05	135381	4380	592	0.766168	0.119773	1.75854e-29	0.448294	0.0380302	89197	2433	527	0.763041	0.125959
DIAB	T1D_ICD9_10	Sub-endpoint used in defining T1D endpoints	B*44:02	2.9465e-07	-0.238617	0.0464358	4.8873e-05	135381	4380	512	0.757854	0.130884	3.91674e-05	-0.280374	0.0683065	89197	2433	74	0.750641	0.136202
DIAB	T1D_ICD9_10	Sub-endpoint used in defining T1D endpoints	A*11:01	6.19542e-07	-0.328506	0.0655916	9.69115e-05	135381	4380	247	0.803195	0.100726	2.61521e-06	-0.429663	0.0910294	89197	2433	46	0.801952	0.104852
DIAB	T1D_ICD9_10	Sub-endpoint used in defining T1D endpoints	A*31:01	7.78368e-07	-0.325454	0.0655983	0.000119554	135381	4380	105	0.830003	0.120384	7.39369e-10	-0.62369	0.0991403	89197	2433	9	0.828116	0.122865
DIAB	T1D_ICD9_10	Sub-endpoint used in defining T1D endpoints	C*12:03	1.32563e-05	-0.305576	0.0702024	0.0015796	135381	4380	216	0.911038	0.107835	3.56217e-08	-0.598141	0.106865	89197	2433	91	0.905325	0.118297
DIAB	T1D_ICD9_10	Sub-endpoint used in defining T1D endpoints	DRB1*10:01	1.69321e-05	-0.669166	0.155912	0.00196704	135381	4380	283	0.895783	0.161545	0.000483873	-0.818945	0.241177	89197	2433	162	0.896715	0.161239
DIAB	T1D_ICD9_10	Sub-endpoint used in defining T1D endpoints	DQA1*01:05	2.07546e-05	-0.677549	0.159729	0.00236655	135381	4380	2567	0.647829	0.101627	0.000573962	-0.807713	0.241303	89197	2433	226	0.876284	0.155373
DIAB	T1D_ICD9_10	Sub-endpoint used in defining T1D endpoints	DQB1*04:02	2.38453e-05	-0.159336	0.0377553	0.00267939	135381	4380	56	0.951688	0.0806949	0.00352416	-0.154054	0.053083	89197	2433	143	0.961534	0.0891795
DIAB	T1D_ICD9_10	Sub-endpoint used in defining T1D endpoints	DRB1*04:05	2.70434e-05	1.46749	0.303712	0.00299074	135381	4380	385	0.557912	0.0906478	0.00832467	1.38811	0.463908	89197	2433	1265	0.568068	0.0939332
DIAB	T1D_ICD9_10	Sub-endpoint used in defining T1D endpoints	DQA1*04:01	3.66507e-05	-0.156225	0.0379042	0.0039143	135381	4380	56	0.91845	0.102812	0.00409729	-0.151524	0.0530791	89197	2433	187	0.944282	0.111336
DIAB	T1D_ICD9_10	Sub-endpoint used in defining T1D endpoints	DRB1*08:01	6.3442e-05	-0.15214	0.0381061	0.00633972	135381	4380	812	0.930563	0.130053	0.00363709	-0.154714	0.0534966	89197	2433	76	0.924624	0.138444
DIAB	T1D_ICD9_10	Sub-endpoint used in defining T1D endpoints	DQA1*01:04	8.05634e-05	-0.530816	0.135592	0.00779607	135381	4380	388	0.822461	0.121206	2.94521e-07	-1.25577	0.247704	89197	2433	101	0.841878	0.156112
DIAB	T1D_ICD9_10	Sub-endpoint used in defining T1D endpoints	DQB1*05:03	8.51773e-05	-0.528911	0.135594	0.00819599	135381	4380	51	0.931764	0.114909	9.85634e-07	-1.19937	0.247832	89197	2433	234	0.897514	0.135627
DIAB	T1D_ICD9_10	Sub-endpoint used in defining T1D endpoints	B*55:01	0.000104088	-0.816523	0.214007	0.00973164	135381	4380	14	0.727535	0.160751	0.0063061	-0.740736	0.285863	89197	2433	16	0.722678	0.164117
DIAB	T1D_STRICT	Type 1 diabetes, strict definition	DQB1*03:02	3.3906e-165	1.44294	0.0500674	4.12555e-161	113905	1526	37	0.927708	0.0684389	1.50156e-199	1.67988	0.0506719	76192	1061	850	0.960179	0.0905805
DIAB	T1D_STRICT	Type 1 diabetes, strict definition	DQA1*03:01	3.31655e-163	1.44265	0.0503745	3.9416e-159	113905	1526	280	0.794793	0.126464	8.38235e-199	1.67901	0.0507289	76192	1061	846	0.866143	0.133084
DIAB	T1D_STRICT	Type 1 diabetes, strict definition	DRB1*04:01	6.97181e-111	1.26109	0.0536486	4.88064e-107	113905	1526	614	0.859474	0.186	2.1679e-164	1.61954	0.0531721	76192	1061	57	0.847159	0.193563
DIAB	T1D_STRICT	Type 1 diabetes, strict definition	DQB1*02:01	1.11007e-55	1.12656	0.0687246	2.63856e-52	113905	1526	104	0.957482	0.0701032	9.58486e-20	0.646692	0.068113	76192	1061	398	0.955598	0.109013
DIAB	T1D_STRICT	Type 1 diabetes, strict definition	DQA1*05:01	3.09175e-55	1.12182	0.0687267	7.18184e-52	113905	1526	60	0.93876	0.0967098	1.43332e-18	0.624423	0.0681185	76192	1061	46	0.930802	0.135046
DIAB	T1D_STRICT	Type 1 diabetes, strict definition	DRB1*03:01	4.85727e-55	1.11902	0.0686889	1.12319e-51	113905	1526	277	0.931472	0.136106	1.23e-19	0.64419	0.0680603	76192	1061	398	0.926369	0.143417
DIAB	T1D_STRICT	Type 1 diabetes, strict definition	DQB1*03:01	4.58211e-51	-1.54296	0.102761	9.67619e-48	113905	1526	614	0.908368	0.109843	1.08027e-21	-1.09999	0.112076	76192	1061	186	0.925983	0.116425
DIAB	T1D_STRICT	Type 1 diabetes, strict definition	B*08:01	3.1673e-38	0.943041	0.0702881	4.55948e-35	113905	1526	164	0.845188	0.109612	1.16174e-07	0.39334	0.0729959	76192	1061	314	0.841391	0.115584
DIAB	T1D_STRICT	Type 1 diabetes, strict definition	DQB1*06:02	7.71961e-38	-2.05031	0.169555	1.0928e-34	113905	1526	282	0.930174	0.0828967	2.52687e-53	-2.59228	0.195661	76192	1061	83	0.964482	0.0930771
DIAB	T1D_STRICT	Type 1 diabetes, strict definition	DQA1*05:05	4.19932e-36	-1.63786	0.132365	5.60318e-33	113905	1526	6	0.900465	0.12981	7.57799e-18	-1.32404	0.152357	76192	1061	6	0.851804	0.152392
DIAB	T1D_STRICT	Type 1 diabetes, strict definition	C*07:01	3.97233e-26	0.654146	0.0597152	3.61857e-23	113905	1526	141	0.885451	0.0921514	4.86994e-07	0.325337	0.0637764	76192	1061	221	0.88187	0.0986451
DIAB	T1D_STRICT	Type 1 diabetes, strict definition	DQA1*01:02	3.13585e-21	-0.829151	0.0855936	2.13104e-18	113905	1526	84	0.915318	0.110516	1.29886e-44	-1.3203	0.0927215	76192	1061	134	0.925819	0.132933
DIAB	T1D_STRICT	Type 1 diabetes, strict definition	DRB1*11:01	3.79158e-19	-1.89803	0.223915	2.17713e-16	113905	1526	94	0.823966	0.174604	3.60837e-11	-1.73967	0.273739	76192	1061	74	0.809567	0.183628
DIAB	T1D_STRICT	Type 1 diabetes, strict definition	DPB1*01:01	1.10167e-17	0.664381	0.0746942	5.61873e-15	113905	1526	1390	0.950202	0.105499	4.88893e-06	0.386865	0.08304	76192	1061	960	0.945761	0.112184
DIAB	T1D_STRICT	Type 1 diabetes, strict definition	DQB1*06:03	1.3848e-17	-0.996463	0.114076	7.02765e-15	113905	1526	94	0.907798	0.094008	1.41558e-24	-1.45755	0.142389	76192	1061	53	0.94371	0.1081
DIAB	T1D_STRICT	Type 1 diabetes, strict definition	DQA1*01:03	2.09532e-17	-0.985618	0.113441	1.04672e-14	113905	1526	178	0.895892	0.107924	8.63845e-25	-1.46376	0.142397	76192	1061	56	0.913512	0.143647
DIAB	T1D_STRICT	Type 1 diabetes, strict definition	DRB1*07:01	1.4622e-16	-0.878537	0.10393	6.87432e-14	113905	1526	30	0.925226	0.143901	5.42776e-10	-0.899641	0.142086	76192	1061	56	0.911095	0.162127
DIAB	T1D_STRICT	Type 1 diabetes, strict definition	B*39:01	2.06106e-16	0.691543	0.0788553	9.55793e-14	113905	1526	98	0.811872	0.156087	2.57136e-07	0.515722	0.0953963	76192	1061	69	0.802954	0.168342
DIAB	T1D_STRICT	Type 1 diabetes, strict definition	DRB1*04:04	2.07294e-16	0.596505	0.0687925	9.60431e-14	113905	1526	124	0.818124	0.199982	7.11397e-20	0.798422	0.0797849	76192	1061	184	0.809563	0.20234
DIAB	T1D_STRICT	Type 1 diabetes, strict definition	DPB1*04:02	7.98631e-16	-0.545955	0.0662496	3.53242e-13	113905	1526	8	0.923238	0.0934517	1.20568e-18	-0.752394	0.082334	76192	1061	197	0.92144	0.0967023
DIAB	T1D_STRICT	Type 1 diabetes, strict definition	DQB1*03:03	1.56499e-15	-0.817938	0.100543	6.7151e-13	113905	1526	109	0.853258	0.120656	0.000100222	-0.444834	0.114836	76192	1061	50	0.941224	0.11299
DIAB	T1D_STRICT	Type 1 diabetes, strict definition	DQA1*03:03	1.75804e-11	-1.02252	0.150128	5.1105e-09	113905	1526	613	0.796556	0.121207	0.00108507	-0.590193	0.184481	76192	1061	394	0.645031	0.17052
DIAB	T1D_STRICT	Type 1 diabetes, strict definition	DRB1*12:01	1.14412e-10	-1.20999	0.186732	3.06763e-08	113905	1526	42	0.904013	0.141214	5.83405e-06	-0.944723	0.209402	76192	1061	6	0.899954	0.145186
DIAB	T1D_STRICT	Type 1 diabetes, strict definition	B*35:01	1.34944e-10	0.549859	0.0832726	3.58242e-08	113905	1526	163	0.819278	0.111344	0.000351954	0.371425	0.102642	76192	1061	56	0.813829	0.119919
DIAB	T1D_STRICT	Type 1 diabetes, strict definition	DQB1*02:02	4.91405e-10	-0.692736	0.109649	1.21494e-07	113905	1526	1227	0.949097	0.0700625	2.06637e-05	-0.637558	0.149826	76192	1061	86	0.910843	0.132142
DIAB	T1D_STRICT	Type 1 diabetes, strict definition	C*06:02	2.06101e-09	-0.549555	0.0903901	4.73799e-07	113905	1526	135	0.902332	0.096669	9.86481e-05	-0.432182	0.111439	76192	1061	393	0.898167	0.104499
DIAB	T1D_STRICT	Type 1 diabetes, strict definition	B*51:01	2.66683e-08	-0.563083	0.100123	5.24982e-06	113905	1526	5	0.749656	0.170343	1.91432e-07	-0.665355	0.126144	76192	1061	8	0.745064	0.172821
DIAB	T1D_STRICT	Type 1 diabetes, strict definition	DPB1*15:01	9.52083e-08	1.03193	0.176072	1.72475e-05	113905	1526	22	0.785828	0.133044	0.000103184	0.957128	0.223178	76192	1061	23	0.78775	0.150672
DIAB	T1D_STRICT	Type 1 diabetes, strict definition	C*15:02	1.45326e-07	-0.797257	0.151126	2.5304e-05	113905	1526	47	0.871192	0.140651	0.00467459	-0.484971	0.17605	76192	1061	24	0.861455	0.142772
DIAB	T1D_STRICT	Type 1 diabetes, strict definition	C*03:04	1.70989e-07	0.26597	0.0504821	2.9511e-05	113905	1526	617	0.871133	0.113467	6.4162e-33	0.708007	0.0554565	76192	1061	92	0.869246	0.115011
DIAB	T1D_STRICT	Type 1 diabetes, strict definition	B*56:01	1.05642e-06	0.472456	0.0946102	0.000158227	113905	1526	37	0.865891	0.119625	5.69103e-16	0.964192	0.106328	76192	1061	10	0.859447	0.130157
DIAB	T1D_STRICT	Type 1 diabetes, strict definition	DRB1*04:08	1.08936e-06	-1.29685	0.271856	0.000162731	113905	1526	104	0.885425	0.169833	0.002027	-1.01009	0.345958	76192	1061	195	0.877504	0.172406
DIAB	T1D_STRICT	Type 1 diabetes, strict definition	DPB1*05:01	1.20283e-05	-0.94567	0.217732	0.00144804	113905	1526	20	0.934162	0.107243	1.18007e-06	-1.19453	0.248883	76192	1061	16	0.929186	0.110295
DIAB	T1D_STRICT	Type 1 diabetes, strict definition	B*57:01	1.60783e-05	-1.10077	0.260205	0.00187508	113905	1526	15	0.856038	0.130278	0.000204006	-1.22864	0.345821	76192	1061	108	0.85043	0.138085
DIAB	T1D_STRICT	Type 1 diabetes, strict definition	DQA1*01:04	1.95786e-05	-1.84436	0.474257	0.00224395	113905	1526	105	0.822398	0.119693	2.55323e-05	-2.00974	0.535329	76192	1061	31	0.841792	0.156799
DIAB	T1D_STRICT	Type 1 diabetes, strict definition	DQB1*05:03	2.09003e-05	-1.8387	0.474254	0.00238093	113905	1526	83	0.93223	0.112523	4.34548e-05	-1.95839	0.535449	76192	1061	26	0.895365	0.137538
DIAB	T1D_STRICT	Type 1 diabetes, strict definition	B*15:01	4.37089e-05	0.205194	0.0500138	0.00458006	113905	1526	158	0.76638	0.119882	2.94143e-24	0.595279	0.0553052	76192	1061	122	0.76278	0.126309
DIAB	T1D_STRICT	Type 1 diabetes, strict definition	B*44:02	5.72801e-05	-0.337762	0.0842446	0.00581741	113905	1526	111	0.757993	0.130659	0.000184956	-0.398557	0.107195	76192	1061	130	0.750509	0.13587
DIAB	T1D_STRICT1	Type 1 diabetes, strict definition, subgroup 1	DQB1*03:02	5.34213e-155	1.4615	0.0524355	5.25007e-151	112665	1397	16	0.927657	0.0686112	9.06415e-191	1.72029	0.0528985	75305	952	783	0.96018	0.0906125
DIAB	T1D_STRICT1	Type 1 diabetes, strict definition, subgroup 1	DQA1*03:01	3.28123e-153	1.46209	0.0527741	3.04879e-149	112665	1397	251	0.794662	0.126568	6.94964e-190	1.71864	0.0529566	75305	952	779	0.866234	0.132788
DIAB	T1D_STRICT1	Type 1 diabetes, strict definition, subgroup 1	DRB1*04:01	2.3856e-105	1.28175	0.0560113	1.58329e-101	112665	1397	576	0.859595	0.185828	4.95992e-160	1.67285	0.0555187	75305	952	45	0.847153	0.193479
DIAB	T1D_STRICT1	Type 1 diabetes, strict definition, subgroup 1	DQB1*02:01	2.15512e-57	1.21035	0.0726442	5.50676e-54	112665	1397	90	0.957445	0.0701952	2.0913e-19	0.672151	0.0712756	75305	952	363	0.955658	0.108862
DIAB	T1D_STRICT1	Type 1 diabetes, strict definition, subgroup 1	DQA1*05:01	6.35788e-57	1.20508	0.0726416	1.57724e-53	112665	1397	49	0.938738	0.0967324	1.8031e-18	0.653075	0.0712457	75305	952	38	0.930879	0.134912
DIAB	T1D_STRICT1	Type 1 diabetes, strict definition, subgroup 1	DRB1*03:01	8.83326e-57	1.20271	0.0725998	2.18074e-53	112665	1397	253	0.931384	0.136114	2.6127e-19	0.669742	0.0712204	75305	952	241	0.926618	0.143115
DIAB	T1D_STRICT1	Type 1 diabetes, strict definition, subgroup 1	DQB1*03:01	5.53124e-49	-1.61186	0.110288	1.07071e-45	112665	1397	576	0.908357	0.109824	6.51511e-21	-1.16493	0.12145	75305	952	159	0.925861	0.1166
DIAB	T1D_STRICT1	Type 1 diabetes, strict definition, subgroup 1	DQB1*06:02	5.89355e-40	-2.77005	0.250491	9.07178e-37	112665	1397	253	0.930095	0.0830889	4.68433e-50	-2.84895	0.233483	75305	952	74	0.96444	0.0931427
DIAB	T1D_STRICT1	Type 1 diabetes, strict definition, subgroup 1	B*08:01	1.5689e-39	1.01112	0.073966	2.3721e-36	112665	1397	145	0.845146	0.109593	3.49985e-08	0.428834	0.076194	75305	952	288	0.841566	0.115411
DIAB	T1D_STRICT1	Type 1 diabetes, strict definition, subgroup 1	DQA1*05:05	3.88861e-35	-1.7594	0.146018	5.03097e-32	112665	1397	5	0.900354	0.129867	1.0779e-16	-1.36462	0.163482	75305	952	5	0.851846	0.152242
DIAB	T1D_STRICT1	Type 1 diabetes, strict definition, subgroup 1	C*07:01	3.10447e-26	0.68898	0.062667	2.85857e-23	112665	1397	128	0.885461	0.0921117	1.59043e-07	0.354805	0.0665542	75305	952	185	0.881862	0.0987611
DIAB	T1D_STRICT1	Type 1 diabetes, strict definition, subgroup 1	DQA1*01:02	1.04584e-21	-0.912141	0.0930886	7.32146e-19	112665	1397	69	0.915247	0.110615	3.62463e-41	-1.34355	0.0985221	75305	952	117	0.925753	0.133038
DIAB	T1D_STRICT1	Type 1 diabetes, strict definition, subgroup 1	DPB1*01:01	3.95799e-19	0.725649	0.0778824	2.26505e-16	112665	1397	314	0.950102	0.105735	1.67947e-06	0.42358	0.0863617	75305	952	187	0.945737	0.112421
DIAB	T1D_STRICT1	Type 1 diabetes, strict definition, subgroup 1	DRB1*11:01	1.9629e-18	-2.0311	0.249174	1.06942e-15	112665	1397	89	0.823968	0.174613	3.69056e-10	-1.712	0.284278	75305	952	67	0.809774	0.183466
DIAB	T1D_STRICT1	Type 1 diabetes, strict definition, subgroup 1	DQB1*06:03	1.38195e-17	-1.09174	0.125442	7.02017e-15	112665	1397	89	0.907729	0.0941652	1.03025e-23	-1.57061	0.158032	75305	952	42	0.943391	0.108495
DIAB	T1D_STRICT1	Type 1 diabetes, strict definition, subgroup 1	DQA1*01:03	2.1777e-17	-1.07818	0.12459	1.0868e-14	112665	1397	147	0.895843	0.107979	6.61251e-24	-1.57671	0.158039	75305	952	50	0.913157	0.14397
DIAB	T1D_STRICT1	Type 1 diabetes, strict definition, subgroup 1	DRB1*07:01	1.59967e-15	-0.882372	0.108304	6.84667e-13	112665	1397	25	0.925028	0.144173	1.96927e-09	-0.922008	0.150869	75305	952	50	0.910987	0.162214
DIAB	T1D_STRICT1	Type 1 diabetes, strict definition, subgroup 1	DRB1*04:04	5.63875e-15	0.592828	0.0720208	2.31084e-12	112665	1397	116	0.818208	0.200072	3.57822e-17	0.778344	0.0843421	75305	952	157	0.80958	0.202333
DIAB	T1D_STRICT1	Type 1 diabetes, strict definition, subgroup 1	DQB1*03:03	1.20286e-14	-0.82135	0.104455	4.82502e-12	112665	1397	101	0.853046	0.120834	0.000264075	-0.434613	0.119971	75305	952	45	0.9414	0.112425
DIAB	T1D_STRICT1	Type 1 diabetes, strict definition, subgroup 1	DPB1*04:02	5.4519e-14	-0.532101	0.0693067	2.04712e-11	112665	1397	7	0.923195	0.0934718	1.87596e-17	-0.769416	0.0872817	75305	952	172	0.921472	0.0966405
DIAB	T1D_STRICT1	Type 1 diabetes, strict definition, subgroup 1	A*24:02	3.33651e-11	0.425754	0.0622023	9.40998e-09	112665	1397	62	0.770179	0.109865	1.86136e-10	0.461582	0.0694312	75305	952	41	0.764004	0.114299
DIAB	T1D_STRICT1	Type 1 diabetes, strict definition, subgroup 1	B*35:01	1.13877e-10	0.578578	0.0870579	3.0549e-08	112665	1397	46	0.819245	0.111341	6.71882e-05	0.432239	0.106792	75305	952	6	0.813645	0.120128
DIAB	T1D_STRICT1	Type 1 diabetes, strict definition, subgroup 1	DQA1*03:03	1.25717e-10	-1.01008	0.155257	3.3549e-08	112665	1397	575	0.796752	0.12111	0.000437853	-0.707834	0.205236	75305	952	361	0.645428	0.170386
DIAB	T1D_STRICT1	Type 1 diabetes, strict definition, subgroup 1	DRB1*12:01	1.30147e-10	-1.31024	0.20406	3.46226e-08	112665	1397	21	0.903989	0.141408	1.84315e-05	-0.928242	0.218621	75305	952	5	0.899656	0.145413
DIAB	T1D_STRICT1	Type 1 diabetes, strict definition, subgroup 1	C*06:02	4.10612e-09	-0.566033	0.0949461	9.04088e-07	112665	1397	123	0.902253	0.0968968	0.000173766	-0.438703	0.11751	75305	952	361	0.898152	0.104575
DIAB	T1D_STRICT1	Type 1 diabetes, strict definition, subgroup 1	DQB1*02:02	5.07389e-09	-0.668612	0.112993	1.10339e-06	112665	1397	1146	0.948983	0.0702797	3.81712e-05	-0.649974	0.15827	75305	952	72	0.910557	0.132419
DIAB	T1D_STRICT1	Type 1 diabetes, strict definition, subgroup 1	C*03:04	6.86958e-08	0.285671	0.05249	1.27474e-05	112665	1397	573	0.871202	0.113397	8.7749e-33	0.737776	0.0577041	75305	952	83	0.869361	0.114919
DIAB	T1D_STRICT1	Type 1 diabetes, strict definition, subgroup 1	C*15:02	1.03849e-07	-0.860306	0.161419	1.8687e-05	112665	1397	41	0.871302	0.140701	0.00827665	-0.471787	0.184171	75305	952	22	0.861343	0.143005
DIAB	T1D_STRICT1	Type 1 diabetes, strict definition, subgroup 1	DRB1*04:08	1.39944e-06	-1.37272	0.292606	0.000205272	112665	1397	96	0.88503	0.170168	0.00283538	-1.03159	0.367739	75305	952	172	0.878324	0.171655
DIAB	T1D_STRICT1	Type 1 diabetes, strict definition, subgroup 1	DPB1*05:01	1.63197e-06	-1.23514	0.261133	0.000236461	112665	1397	19	0.933981	0.107419	7.64998e-07	-1.37558	0.285018	75305	952	12	0.929031	0.110261
DIAB	T1D_STRICT1	Type 1 diabetes, strict definition, subgroup 1	DPB1*15:01	3.67961e-06	0.951394	0.18943	0.000492386	112665	1397	15	0.785937	0.133362	0.000170808	0.968167	0.232687	75305	952	21	0.787622	0.151281
DIAB	T1D_STRICT1	Type 1 diabetes, strict definition, subgroup 1	A*31:01	1.44657e-05	-0.617823	0.142622	0.00170492	112665	1397	341	0.830456	0.120382	6.39549e-08	-1.03441	0.189926	75305	952	28	0.828089	0.122626
DIAB	T1D_STRICT1	Type 1 diabetes, strict definition, subgroup 1	B*57:01	1.81978e-05	-1.16636	0.278725	0.00209833	112665	1397	13	0.856329	0.129698	0.000368175	-1.24396	0.367626	75305	952	98	0.850613	0.137875
DIAB	T1D_STRICT1	Type 1 diabetes, strict definition, subgroup 1	B*44:02	1.93139e-05	-0.381706	0.0894889	0.00221651	112665	1397	187	0.757928	0.130714	0.000156031	-0.430852	0.114529	75305	952	19	0.75045	0.13572
DIAB	T1D_STRICT1	Type 1 diabetes, strict definition, subgroup 1	B*40:02	1.9729e-05	-0.650161	0.152949	0.0022591	112665	1397	6	0.799892	0.131608	1.22108e-05	-0.993553	0.229068	75305	952	81	0.790617	0.138889
DIAB	T1D_STRICT1	Type 1 diabetes, strict definition, subgroup 1	B*15:01	2.22945e-05	0.221363	0.0519821	0.00252345	112665	1397	143	0.766316	0.11994	2.08385e-24	0.624394	0.0576062	75305	952	104	0.762649	0.12642
DIAB	T1D_STRICT1	Type 1 diabetes, strict definition, subgroup 1	DQA1*01:04	2.8549e-05	-1.99958	0.537215	0.00313486	112665	1397	97	0.822637	0.11947	1.78242e-05	-2.75227	0.8156	75305	952	25	0.841782	0.157019
DIAB	T1D_STRICT1	Type 1 diabetes, strict definition, subgroup 1	DQB1*05:03	3.04049e-05	-1.99362	0.537213	0.00332223	112665	1397	68	0.932471	0.112129	2.91017e-05	-2.69989	0.815681	75305	952	18	0.895465	0.137651
DIAB	T1D_STRICT1	Type 1 diabetes, strict definition, subgroup 1	B*56:01	3.56627e-05	0.418122	0.0996598	0.00381916	112665	1397	6	0.865791	0.11943	5.9067e-15	0.970595	0.110742	75305	952	9	0.859813	0.129074
DIAB	T1D_STRICT2	Type 1 diabetes, strict definition, subgroup 2	DQB1*03:02	1.0277e-11	1.63456	0.20893	3.06951e-09	111328	60	21	0.926975	0.0692419	3.2562e-14	2.04156	0.220645	74395	42	38	0.959502	0.0913514
DIAB	T1D_STRICT2	Type 1 diabetes, strict definition, subgroup 2	DQA1*03:01	1.16587e-11	1.64483	0.210991	3.45794e-09	111328	60	51	0.793792	0.126999	2.78435e-14	2.04744	0.220586	74395	42	38	0.866294	0.133407
DIAB	T1D_STRICT2	Type 1 diabetes, strict definition, subgroup 2	DRB1*04:01	2.88941e-07	1.31982	0.227702	4.79728e-05	111328	60	21	0.857317	0.187516	7.97118e-11	1.86403	0.232363	74395	42	29	0.844455	0.195268
DIAB	T1D_WIDE	Type 1 diabetes, wide definition	DQB1*03:02	9.49347e-246	1.02031	0.0286669	4.04294e-241	116788	4409	505	0.928267	0.0679963	5.55484e-272	1.32121	0.0341581	77573	2442	1587	0.960472	0.0903715
DIAB	T1D_WIDE	Type 1 diabetes, wide definition	DQA1*03:01	2.82342e-241	1.01496	0.0288045	9.6192e-237	116788	4409	827	0.795565	0.125967	2.16069e-269	1.31736	0.0342128	77573	2442	1576	0.866059	0.132787
DIAB	T1D_WIDE	Type 1 diabetes, wide definition	DRB1*04:01	1.13666e-187	0.976026	0.0315374	2.07456e-183	116788	4409	1449	0.861236	0.1848	1.54646e-222	1.28861	0.0365645	77573	2442	252	0.848855	0.192534
DIAB	T1D_WIDE	Type 1 diabetes, wide definition	DQB1*02:01	1.6035e-72	0.703458	0.0374974	5.53684e-69	116788	4409	588	0.957503	0.0695882	2.08027e-24	0.491107	0.0465678	77573	2442	796	0.955786	0.108573
DIAB	T1D_WIDE	Type 1 diabetes, wide definition	DQA1*05:01	3.84965e-72	0.701638	0.0375053	1.28583e-68	116788	4409	376	0.937972	0.096953	2.43568e-23	0.478518	0.046526	77573	2442	180	0.930635	0.134754
DIAB	T1D_WIDE	Type 1 diabetes, wide definition	DRB1*03:01	2.89265e-71	0.696886	0.0374997	9.476e-68	116788	4409	637	0.931478	0.135884	1.18214e-24	0.493357	0.0465205	77573	2442	798	0.926207	0.143468
DIAB	T1D_WIDE	Type 1 diabetes, wide definition	DQB1*03:01	1.35436e-65	-0.782894	0.044219	4.00075e-62	116788	4409	1448	0.908414	0.109648	5.29242e-23	-0.617179	0.0604643	77573	2442	417	0.92609	0.116372
DIAB	T1D_WIDE	Type 1 diabetes, wide definition	DQA1*05:05	4.26536e-49	-0.822011	0.0538679	8.35159e-46	116788	4409	41	0.900288	0.129838	1.4064e-21	-0.780803	0.07909	77573	2442	19	0.851753	0.152357
DIAB	T1D_WIDE	Type 1 diabetes, wide definition	B*08:01	1.80132e-47	0.588304	0.0392812	3.38436e-44	116788	4409	921	0.845026	0.109656	4.58489e-12	0.347517	0.0493487	77573	2442	322	0.84149	0.115337
DIAB	T1D_WIDE	Type 1 diabetes, wide definition	DQB1*06:02	1.21925e-42	-0.727636	0.0517207	2.05639e-39	116788	4409	835	0.930181	0.0827994	5.24569e-68	-1.23226	0.0691609	77573	2442	211	0.964343	0.0935554
DIAB	T1D_WIDE	Type 1 diabetes, wide definition	DRB1*15:01	4.63265e-41	-0.702296	0.0509281	7.32961e-38	116788	4409	13	0.934657	0.124418	3.68815e-68	-1.22156	0.0684363	77573	2442	5	0.928024	0.134536
DIAB	T1D_WIDE	Type 1 diabetes, wide definition	A*03:01	4.90747e-32	0.409676	0.0338645	5.63575e-29	116788	4409	250	0.801665	0.0854248	0.00991924	0.100014	0.0386026	77573	2442	583	0.798839	0.0872915
DIAB	T1D_WIDE	Type 1 diabetes, wide definition	C*07:01	8.43435e-31	0.403059	0.0339963	9.26943e-28	116788	4409	731	0.885462	0.0922529	6.93039e-09	0.252596	0.0431629	77573	2442	554	0.882206	0.0981133
DIAB	T1D_WIDE	Type 1 diabetes, wide definition	DQA1*01:02	1.01574e-29	-0.475516	0.0411012	1.07028e-26	116788	4409	469	0.915112	0.11056	4.35266e-61	-0.878293	0.0514323	77573	2442	456	0.925579	0.133213
DIAB	T1D_WIDE	Type 1 diabetes, wide definition	DPB1*04:02	2.71475e-27	-0.392783	0.035434	2.62755e-24	116788	4409	26	0.923209	0.0933951	6.60036e-24	-0.519087	0.0499139	77573	2442	575	0.921398	0.0967519
DIAB	T1D_WIDE	Type 1 diabetes, wide definition	B*39:01	6.31847e-25	0.521331	0.0476358	5.29342e-22	116788	4409	11	0.811708	0.155943	3.45929e-06	0.322834	0.0681434	77573	2442	22	0.802804	0.168307
DIAB	T1D_WIDE	Type 1 diabetes, wide definition	DPB1*01:01	3.19878e-23	0.451101	0.0438749	2.43259e-20	116788	4409	3966	0.950481	0.104932	1.49345e-09	0.349328	0.0565611	77573	2442	2168	0.9459	0.111968
DIAB	T1D_WIDE	Type 1 diabetes, wide definition	DRB1*11:01	5.01948e-23	-0.793217	0.0776814	3.78341e-20	116788	4409	47	0.82386	0.174701	8.40723e-13	-0.87693	0.119494	77573	2442	242	0.809251	0.183934
DIAB	T1D_WIDE	Type 1 diabetes, wide definition	DRB1*13:01	1.32276e-22	-0.47487	0.0472388	9.76852e-20	116788	4409	19	0.907353	0.146058	9.8602e-29	-0.772875	0.0671815	77573	2442	18	0.902015	0.153774
DIAB	T1D_WIDE	Type 1 diabetes, wide definition	DRB1*07:01	7.25238e-21	-0.517254	0.0537154	4.81957e-18	116788	4409	2082	0.925476	0.143465	1.27581e-10	-0.530512	0.0807379	77573	2442	171	0.911003	0.162162
DIAB	T1D_WIDE	Type 1 diabetes, wide definition	DQA1*02:01	1.11952e-20	-0.512612	0.053504	7.28811e-18	116788	4409	226	0.928721	0.102827	7.59634e-11	-0.539037	0.0809951	77573	2442	21	0.909167	0.152196
DIAB	T1D_WIDE	Type 1 diabetes, wide definition	DQA1*01:03	1.78494e-19	-0.454461	0.0491085	1.06937e-16	116788	4409	888	0.895855	0.107686	4.39654e-27	-0.785985	0.0705323	77573	2442	170	0.91339	0.14358
DIAB	T1D_WIDE	Type 1 diabetes, wide definition	DQB1*06:03	2.34389e-19	-0.453001	0.0491209	1.38502e-16	116788	4409	314	0.907888	0.0938118	2.08553e-26	-0.772358	0.070259	77573	2442	228	0.943795	0.107898
DIAB	T1D_WIDE	Type 1 diabetes, wide definition	DQB1*03:03	3.3575e-19	-0.487809	0.0530656	1.93658e-16	116788	4409	394	0.853191	0.120463	5.41195e-06	-0.331979	0.0728712	77573	2442	143	0.94125	0.112969
DIAB	T1D_WIDE	Type 1 diabetes, wide definition	B*27:05	7.81821e-19	-0.398864	0.0440567	4.36657e-16	116788	4409	527	0.801544	0.119765	0.00713657	-0.161636	0.0605173	77573	2442	122	0.797648	0.121242
DIAB	T1D_WIDE	Type 1 diabetes, wide definition	DRB1*04:04	2.65798e-17	0.379196	0.0431523	1.31749e-14	116788	4409	508	0.81901	0.199591	3.03055e-25	0.625951	0.0559831	77573	2442	410	0.810872	0.201674
DIAB	T1D_WIDE	Type 1 diabetes, wide definition	C*02:02	9.05585e-16	-0.408639	0.049803	3.96903e-13	116788	4409	1068	0.89123	0.100502	2.23215e-05	-0.307113	0.0724973	77573	2442	212	0.884218	0.109624
DIAB	T1D_WIDE	Type 1 diabetes, wide definition	DRB1*12:01	1.19196e-15	-0.719835	0.08735	5.18414e-13	116788	4409	43	0.903885	0.141603	1.68151e-08	-0.722543	0.125993	77573	2442	69	0.899912	0.144927
DIAB	T1D_WIDE	Type 1 diabetes, wide definition	A*24:02	2.1474e-14	0.271776	0.0347829	8.38996e-12	116788	4409	998	0.770327	0.109791	6.60971e-09	0.274086	0.0464382	77573	2442	115	0.764267	0.114171
DIAB	T1D_WIDE	Type 1 diabetes, wide definition	B*40:02	4.07934e-14	-0.682895	0.0878886	1.55112e-11	116788	4409	44	0.800033	0.13195	7.72107e-07	-0.600854	0.120481	77573	2442	238	0.790282	0.138884
DIAB	T1D_WIDE	Type 1 diabetes, wide definition	C*03:04	8.49084e-14	0.226102	0.02993	3.15575e-11	116788	4409	1564	0.871431	0.113186	2.24532e-42	0.546952	0.038028	77573	2442	596	0.869627	0.114589
DIAB	T1D_WIDE	Type 1 diabetes, wide definition	C*06:02	1.41647e-13	-0.373923	0.0496911	5.14112e-11	116788	4409	455	0.902352	0.0965151	6.63281e-06	-0.319637	0.0708734	77573	2442	418	0.897952	0.104842
DIAB	T1D_WIDE	Type 1 diabetes, wide definition	B*35:01	4.45836e-12	0.334298	0.0476178	1.39096e-09	116788	4409	136	0.819425	0.111179	1.76032e-05	0.293362	0.0678159	77573	2442	29	0.813965	0.119759
DIAB	T1D_WIDE	Type 1 diabetes, wide definition	DQB1*02:02	4.6779e-12	-0.418137	0.0594501	1.45768e-09	116788	4409	2585	0.949292	0.0697399	7.84805e-05	-0.344164	0.0874821	77573	2442	316	0.910936	0.131835
DIAB	T1D_WIDE	Type 1 diabetes, wide definition	C*15:02	4.95776e-11	-0.553921	0.0825414	1.37696e-08	116788	4409	155	0.871428	0.140409	0.000745845	-0.366765	0.110022	77573	2442	95	0.861014	0.143289
DIAB	T1D_WIDE	Type 1 diabetes, wide definition	B*56:01	7.46929e-11	0.39702	0.0590011	2.04123e-08	116788	4409	21	0.866642	0.119125	3.41287e-22	0.79837	0.0748868	77573	2442	32	0.859946	0.130024
DIAB	T1D_WIDE	Type 1 diabetes, wide definition	DQA1*03:03	2.48421e-10	-0.447716	0.0697119	6.38916e-08	116788	4409	1447	0.796054	0.121736	0.00942598	-0.26833	0.105146	77573	2442	793	0.645488	0.170109
DIAB	T1D_WIDE	Type 1 diabetes, wide definition	B*57:01	2.80382e-09	-0.786217	0.130027	6.30662e-07	116788	4409	61	0.856529	0.129747	3.01889e-05	-0.785668	0.189651	77573	2442	213	0.850061	0.138833
DIAB	T1D_WIDE	Type 1 diabetes, wide definition	B*51:01	3.0156e-09	-0.310762	0.0519149	6.74436e-07	116788	4409	22	0.749672	0.17024	2.68965e-08	-0.421521	0.0749154	77573	2442	6	0.744983	0.172988
DIAB	T1D_WIDE	Type 1 diabetes, wide definition	DPB1*05:01	5.18614e-09	-0.622217	0.104643	1.12684e-06	116788	4409	95	0.934256	0.106763	9.68368e-10	-0.89029	0.143124	77573	2442	54	0.929146	0.110141
DIAB	T1D_WIDE	Type 1 diabetes, wide definition	DPB1*04:01	5.69617e-09	0.1291	0.0221501	1.23085e-06	116788	4409	1091	0.938648	0.1004	2.6778e-05	0.126696	0.0301468	77573	2442	65	0.935395	0.105071
DIAB	T1D_WIDE	Type 1 diabetes, wide definition	DPB1*15:01	2.09092e-08	0.697462	0.115277	4.17237e-06	116788	4409	95	0.784842	0.132165	0.000747568	0.598956	0.170121	77573	2442	40	0.787177	0.150775
DIAB	T1D_WIDE	Type 1 diabetes, wide definition	B*15:01	4.65835e-08	0.164777	0.0300269	8.89278e-06	116788	4409	595	0.766517	0.119697	4.41569e-30	0.452822	0.0380051	77573	2442	531	0.763133	0.126039
DIAB	T1D_WIDE	Type 1 diabetes, wide definition	A*11:01	2.25444e-07	-0.341389	0.0655321	3.81492e-05	116788	4409	248	0.803207	0.100324	1.66171e-06	-0.438809	0.0910999	77573	2442	134	0.801109	0.10498
DIAB	T1D_WIDE	Type 1 diabetes, wide definition	B*44:02	2.97629e-07	-0.238044	0.0463495	4.9335e-05	116788	4409	516	0.757738	0.130858	3.34829e-05	-0.283008	0.0683374	77573	2442	74	0.750556	0.135699
DIAB	T1D_WIDE	Type 1 diabetes, wide definition	A*31:01	9.48251e-07	-0.322048	0.0654616	0.000143626	116788	4409	292	0.830472	0.120467	1.84937e-09	-0.60042	0.09795	77573	2442	9	0.828002	0.122667
DIAB	T1D_WIDE	Type 1 diabetes, wide definition	C*12:03	6.86183e-06	-0.31559	0.070138	0.000867986	116788	4409	217	0.910774	0.108418	4.96868e-08	-0.588827	0.106452	77573	2442	91	0.905349	0.117795
DIAB	T1D_WIDE	Type 1 diabetes, wide definition	DRB1*10:01	1.93316e-05	-0.65768	0.15444	0.00221805	116788	4409	525	0.897859	0.160308	0.000999984	-0.750804	0.235385	77573	2442	19	0.895923	0.16093
DIAB	T1D_WIDE	Type 1 diabetes, wide definition	DQB1*04:02	2.23447e-05	-0.159747	0.037723	0.00252801	116788	4409	57	0.951719	0.0807487	0.00320114	-0.155532	0.0530462	77573	2442	193	0.96151	0.0889594
DIAB	T1D_WIDE	Type 1 diabetes, wide definition	DQA1*01:05	2.31104e-05	-0.666433	0.158143	0.00260426	116788	4409	2580	0.648465	0.102109	0.00119449	-0.738613	0.235401	77573	2442	227	0.875348	0.154937
DIAB	T1D_WIDE	Type 1 diabetes, wide definition	DQA1*04:01	3.32674e-05	-0.156908	0.037866	0.00359276	116788	4409	57	0.918419	0.103131	0.00367906	-0.153223	0.0530437	77573	2442	189	0.943831	0.111691
DIAB	T1D_WIDE	Type 1 diabetes, wide definition	DRB1*04:05	3.50652e-05	1.4457	0.305712	0.00376306	116788	4409	388	0.556769	0.0934042	0.0081691	1.3945	0.465766	77573	2442	1267	0.567658	0.0959587
DIAB	T1D_WIDE	Type 1 diabetes, wide definition	DRB1*08:01	5.86253e-05	-0.152698	0.0380683	0.00593616	116788	4409	818	0.930776	0.129747	0.0032131	-0.156648	0.0534513	77573	2442	76	0.924642	0.138296
DIAB	T1D_WIDE	Type 1 diabetes, wide definition	DQA1*01:04	7.72572e-05	-0.528307	0.134613	0.00751884	116788	4409	391	0.822474	0.11974	2.59512e-07	-1.2616	0.247872	77573	2442	101	0.842088	0.156222
DIAB	T1D_WIDE	Type 1 diabetes, wide definition	DQB1*05:03	8.14465e-05	-0.526518	0.134614	0.00787407	116788	4409	469	0.931996	0.113046	9.2081e-07	-1.20285	0.248039	77573	2442	235	0.895652	0.137098
DIAB	T1D_WIDE	Type 1 diabetes, wide definition	B*55:01	8.55416e-05	-0.82755	0.214176	0.0082264	116788	4409	14	0.724429	0.163757	0.00576204	-0.750178	0.28628	77573	2442	16	0.72035	0.166563
DIAB	T1D_WIDE1	Type 1 diabetes, wide definition, subgroup 1	DQB1*03:02	1.07424e-263	1.26367	0.0342938	1.37244e-258	114314	3046	177	0.92817	0.0681956	1.38918e-286	1.5143	0.0380066	76237	1884	1388	0.960411	0.0905172
DIAB	T1D_WIDE1	Type 1 diabetes, wide definition, subgroup 1	DQA1*03:01	1.42259e-258	1.2574	0.0344802	1.21167e-253	114314	3046	565	0.795388	0.126181	3.26521e-283	1.50795	0.0380564	76237	1884	1377	0.866165	0.132499
DIAB	T1D_WIDE1	Type 1 diabetes, wide definition, subgroup 1	DRB1*04:01	1.56037e-192	1.17162	0.0373855	3.18963e-188	114314	3046	1136	0.861197	0.184816	1.17588e-237	1.47725	0.0403494	76237	1884	145	0.848903	0.192361
DIAB	T1D_WIDE1	Type 1 diabetes, wide definition, subgroup 1	DQB1*02:01	7.02936e-89	0.96566	0.0461347	3.70338e-85	114314	3046	312	0.957413	0.0698839	4.06463e-27	0.580563	0.0516874	76237	1884	671	0.955796	0.108498
DIAB	T1D_WIDE1	Type 1 diabetes, wide definition, subgroup 1	DQA1*05:01	1.90551e-88	0.963318	0.0461415	9.93662e-85	114314	3046	187	0.93792	0.0970604	3.14058e-26	0.569119	0.051617	76237	1884	114	0.930676	0.134614
DIAB	T1D_WIDE1	Type 1 diabetes, wide definition, subgroup 1	DRB1*03:01	1.88991e-87	0.957223	0.0461329	9.56253e-84	114314	3046	502	0.93132	0.13605	1.91868e-27	0.583717	0.0516233	76237	1884	673	0.926459	0.143101
DIAB	T1D_WIDE1	Type 1 diabetes, wide definition, subgroup 1	DQB1*03:01	1.95979e-72	-1.10704	0.0599001	6.67687e-69	114314	3046	1136	0.90833	0.109777	1.30401e-25	-0.802959	0.0741149	76237	1884	308	0.925954	0.116568
DIAB	T1D_WIDE1	Type 1 diabetes, wide definition, subgroup 1	B*08:01	6.75567e-62	0.825802	0.0477504	1.85614e-58	114314	3046	423	0.844986	0.109702	4.91236e-15	0.438506	0.0545051	76237	1884	564	0.841658	0.115098
DIAB	T1D_WIDE1	Type 1 diabetes, wide definition, subgroup 1	DQB1*06:02	5.09358e-57	-1.31428	0.0814903	1.27599e-53	114314	3046	570	0.930146	0.0830164	7.60885e-72	-1.69778	0.0963245	76237	1884	147	0.964322	0.0935444
DIAB	T1D_WIDE1	Type 1 diabetes, wide definition, subgroup 1	DRB1*15:01	1.75595e-56	-1.28246	0.0797539	4.27314e-53	114314	3046	13	0.934763	0.124249	1.42327e-71	-1.66521	0.0943278	76237	1884	5	0.928083	0.134332
DIAB	T1D_WIDE1	Type 1 diabetes, wide definition, subgroup 1	DQA1*05:05	4.28872e-54	-1.19617	0.0755609	9.65507e-51	114314	3046	18	0.900219	0.129921	9.99742e-22	-0.957668	0.0969229	76237	1884	12	0.851811	0.152185
DIAB	T1D_WIDE1	Type 1 diabetes, wide definition, subgroup 1	C*07:01	6.49307e-42	0.578219	0.041053	1.06353e-38	114314	3046	345	0.885475	0.0922064	4.6409e-11	0.320903	0.0479076	76237	1884	825	0.882125	0.098383
DIAB	T1D_WIDE1	Type 1 diabetes, wide definition, subgroup 1	DQA1*01:02	2.89998e-36	-0.714899	0.0552617	3.90001e-33	114314	3046	235	0.915089	0.11068	9.4752e-63	-1.08536	0.063012	76237	1884	293	0.925561	0.133184
DIAB	T1D_WIDE1	Type 1 diabetes, wide definition, subgroup 1	DPB1*04:02	4.28057e-29	-0.519965	0.0450835	4.40149e-26	114314	3046	14	0.923145	0.0934902	2.95693e-22	-0.585097	0.058321	76237	1884	405	0.921425	0.0966544
DIAB	T1D_WIDE1	Type 1 diabetes, wide definition, subgroup 1	B*39:01	7.23401e-29	0.660238	0.0550874	7.40854e-26	114314	3046	22	0.811531	0.156164	1.44086e-06	0.374367	0.0755246	76237	1884	179	0.803046	0.168217
DIAB	T1D_WIDE1	Type 1 diabetes, wide definition, subgroup 1	DRB1*13:01	3.42919e-28	-0.746227	0.0655929	3.45651e-25	114314	3046	38	0.907259	0.146143	2.94444e-34	-1.08694	0.0866603	76237	1884	24	0.901586	0.15427
DIAB	T1D_WIDE1	Type 1 diabetes, wide definition, subgroup 1	DPB1*01:01	7.06037e-28	0.591079	0.0517154	7.00606e-25	114314	3046	2779	0.950318	0.105238	5.45288e-10	0.398517	0.0625072	76237	1884	1723	0.94583	0.112237
DIAB	T1D_WIDE1	Type 1 diabetes, wide definition, subgroup 1	DRB1*11:01	8.22491e-27	-1.24638	0.114505	7.76941e-24	114314	3046	205	0.823969	0.174551	1.54345e-12	-1.07	0.148547	76237	1884	120	0.809692	0.18347
DIAB	T1D_WIDE1	Type 1 diabetes, wide definition, subgroup 1	B*27:05	2.12391e-25	-0.606296	0.0565324	1.85856e-22	114314	3046	313	0.801623	0.119865	0.00101955	-0.231386	0.070862	76237	1884	96	0.797673	0.121014
DIAB	T1D_WIDE1	Type 1 diabetes, wide definition, subgroup 1	DQB1*06:03	5.81568e-25	-0.730204	0.0685366	4.8802e-22	114314	3046	206	0.907738	0.0941036	4.1139e-31	-1.0774	0.0903981	76237	1884	133	0.943418	0.10839
DIAB	T1D_WIDE1	Type 1 diabetes, wide definition, subgroup 1	DQA1*01:03	7.22158e-25	-0.727204	0.0683914	6.03024e-22	114314	3046	446	0.89574	0.107904	7.6835e-32	-1.09759	0.0910399	76237	1884	120	0.912952	0.14398
DIAB	T1D_WIDE1	Type 1 diabetes, wide definition, subgroup 1	DRB1*07:01	1.30108e-24	-0.729314	0.0690717	1.06726e-21	114314	3046	80	0.9252	0.143894	9.75069e-11	-0.634782	0.0957478	76237	1884	120	0.910854	0.162255
DIAB	T1D_WIDE1	Type 1 diabetes, wide definition, subgroup 1	DQA1*02:01	2.08012e-24	-0.723035	0.068781	1.67669e-21	114314	3046	136	0.928467	0.103142	8.49641e-11	-0.637084	0.0957774	76237	1884	10	0.908912	0.152406
DIAB	T1D_WIDE1	Type 1 diabetes, wide definition, subgroup 1	C*02:02	1.9871e-21	-0.625581	0.0639113	1.35942e-18	114314	3046	672	0.891346	0.100585	9.4911e-06	-0.375315	0.0846282	76237	1884	153	0.884196	0.109475
DIAB	T1D_WIDE1	Type 1 diabetes, wide definition, subgroup 1	DRB1*04:04	5.63505e-21	0.488707	0.049489	3.76435e-18	114314	3046	234	0.819245	0.199692	2.5804e-25	0.697323	0.0616854	76237	1884	302	0.81081	0.201684
DIAB	T1D_WIDE1	Type 1 diabetes, wide definition, subgroup 1	DQB1*03:03	5.92779e-21	-0.642904	0.0665281	3.95474e-18	114314	3046	249	0.852919	0.120598	9.09255e-07	-0.424174	0.0857831	76237	1884	104	0.941405	0.112488
DIAB	T1D_WIDE1	Type 1 diabetes, wide definition, subgroup 1	DRB1*12:01	8.63446e-16	-0.94355	0.114418	3.79737e-13	114314	3046	15	0.904026	0.141215	1.19971e-07	-0.782672	0.146058	76237	1884	122	0.899534	0.145343
DIAB	T1D_WIDE1	Type 1 diabetes, wide definition, subgroup 1	B*35:01	1.62381e-15	0.469331	0.0573067	6.94417e-13	114314	3046	82	0.819343	0.111245	1.37874e-06	0.373755	0.0764893	76237	1884	20	0.813756	0.119961
DIAB	T1D_WIDE1	Type 1 diabetes, wide definition, subgroup 1	C*06:02	1.63026e-15	-0.508741	0.0623398	6.96594e-13	114314	3046	530	0.902212	0.0968892	3.57697e-06	-0.383996	0.0825763	76237	1884	396	0.897916	0.104959
DIAB	T1D_WIDE1	Type 1 diabetes, wide definition, subgroup 1	C*03:04	1.22465e-14	0.275445	0.0351461	4.90472e-12	114314	3046	1193	0.871402	0.113254	1.15805e-41	0.605667	0.0422312	76237	1884	433	0.8697	0.114585
DIAB	T1D_WIDE1	Type 1 diabetes, wide definition, subgroup 1	B*40:02	8.86298e-14	-0.86352	0.11298	3.28689e-11	114314	3046	240	0.799979	0.131583	1.65579e-07	-0.788121	0.14872	76237	1884	202	0.790346	0.139162
DIAB	T1D_WIDE1	Type 1 diabetes, wide definition, subgroup 1	DQB1*02:02	1.97553e-13	-0.552276	0.0735146	7.07976e-11	114314	3046	2152	0.949124	0.0700148	4.892e-05	-0.414301	0.102284	76237	1884	202	0.910535	0.132262
DIAB	T1D_WIDE1	Type 1 diabetes, wide definition, subgroup 1	C*15:02	2.40581e-12	-0.773735	0.108018	7.72761e-10	114314	3046	50	0.871334	0.140726	0.0010538	-0.413293	0.12799	76237	1884	34	0.861102	0.143442
DIAB	T1D_WIDE1	Type 1 diabetes, wide definition, subgroup 1	DQA1*03:03	4.63586e-12	-0.632935	0.0896002	1.44546e-09	114314	3046	1135	0.796169	0.121601	0.00012277	-0.508754	0.133443	76237	1884	670	0.645674	0.170044
DIAB	T1D_WIDE1	Type 1 diabetes, wide definition, subgroup 1	B*51:01	1.0427e-11	-0.466448	0.0672774	3.11249e-09	114314	3046	12	0.749429	0.170483	2.69504e-08	-0.496457	0.0880162	76237	1884	6	0.744985	0.172925
DIAB	T1D_WIDE1	Type 1 diabetes, wide definition, subgroup 1	B*44:02	3.96016e-11	-0.401244	0.0598192	1.10893e-08	114314	3046	275	0.757662	0.131069	3.16724e-05	-0.327018	0.0786844	76237	1884	48	0.750532	0.135512
DIAB	T1D_WIDE1	Type 1 diabetes, wide definition, subgroup 1	B*57:01	2.4812e-10	-1.20638	0.190133	6.38465e-08	114314	3046	28	0.856352	0.129518	2.58723e-05	-0.97436	0.234597	76237	1884	185	0.850272	0.138549
DIAB	T1D_WIDE1	Type 1 diabetes, wide definition, subgroup 1	DPB1*05:01	4.21372e-10	-0.968312	0.152625	1.053e-07	114314	3046	58	0.93389	0.107297	6.24489e-10	-1.12457	0.180355	76237	1884	34	0.928963	0.110203
DIAB	T1D_WIDE1	Type 1 diabetes, wide definition, subgroup 1	DPB1*15:01	1.74425e-09	0.857965	0.129925	4.04621e-07	114314	3046	44	0.784382	0.132607	0.000473592	0.68724	0.185475	76237	1884	33	0.787531	0.150585
DIAB	T1D_WIDE1	Type 1 diabetes, wide definition, subgroup 1	B*56:01	1.78287e-09	0.422949	0.0681877	4.1283e-07	114314	3046	13	0.866567	0.119204	1.5636e-24	0.917713	0.0803469	76237	1884	21	0.860324	0.128801
DIAB	T1D_WIDE1	Type 1 diabetes, wide definition, subgroup 1	B*15:01	6.95555e-09	0.204938	0.0351655	1.4823e-06	114314	3046	358	0.766589	0.119616	5.69022e-33	0.529656	0.0419889	76237	1884	255	0.76297	0.126195
DIAB	T1D_WIDE1	Type 1 diabetes, wide definition, subgroup 1	DRB1*04:08	1.58484e-08	-0.944312	0.165747	3.22565e-06	114314	3046	233	0.885129	0.169984	0.00358492	-0.601139	0.213491	76237	1884	319	0.878763	0.171264
DIAB	T1D_WIDE1	Type 1 diabetes, wide definition, subgroup 1	DPB1*04:01	1.98295e-07	0.139766	0.0268572	3.379e-05	114314	3046	644	0.938661	0.10041	7.07872e-07	0.169069	0.0340551	76237	1884	44	0.935312	0.105154
DIAB	T1D_WIDE1	Type 1 diabetes, wide definition, subgroup 1	DQB1*04:02	7.48155e-07	-0.227115	0.0458379	0.000115335	114314	3046	21	0.951689	0.0806953	0.000513378	-0.211939	0.0612711	76237	1884	158	0.961356	0.0893092
DIAB	T1D_WIDE1	Type 1 diabetes, wide definition, subgroup 1	DQA1*01:04	8.97543e-07	-1.06719	0.218323	0.000136471	114314	3046	235	0.82274	0.119286	2.78535e-07	-1.67974	0.344166	76237	1884	61	0.842052	0.156753
DIAB	T1D_WIDE1	Type 1 diabetes, wide definition, subgroup 1	DQB1*05:03	9.5614e-07	-1.06443	0.218323	0.000144692	114314	3046	234	0.932657	0.111778	7.61856e-07	-1.62217	0.344298	76237	1884	117	0.895722	0.1374
DIAB	T1D_WIDE1	Type 1 diabetes, wide definition, subgroup 1	DQA1*04:01	1.43737e-06	-0.221903	0.0460047	0.000210113	114314	3046	21	0.918296	0.10336	0.000591628	-0.209561	0.0612676	76237	1884	136	0.943759	0.112018
DIAB	T1D_WIDE1	Type 1 diabetes, wide definition, subgroup 1	DRB1*04:05	1.72094e-06	1.78472	0.320255	0.000247947	114314	3046	256	0.556769	0.0934042	0.00320643	1.62389	0.471502	76237	1884	1117	0.566779	0.0968277
DIAB	T1D_WIDE1	Type 1 diabetes, wide definition, subgroup 1	DRB1*08:01	1.78911e-06	-0.221195	0.0462874	0.000257116	114314	3046	1724	0.930599	0.130168	0.000458086	-0.215733	0.0618222	76237	1884	161	0.92435	0.138591
DIAB	T1D_WIDE1	Type 1 diabetes, wide definition, subgroup 1	DRB1*14:54	2.10637e-06	-1.198	0.256627	0.000297935	114314	3046	9	0.657312	0.210573	9.48507e-06	-1.5426	0.366275	76237	1884	6	0.630456	0.214068
DIAB	T1D_WIDE1	Type 1 diabetes, wide definition, subgroup 1	A*31:01	2.53639e-06	-0.394064	0.0834859	0.000351558	114314	3046	192	0.830532	0.12023	5.92172e-11	-0.824656	0.123062	76237	1884	70	0.82793	0.122642
DIAB	T1D_WIDE1	Type 1 diabetes, wide definition, subgroup 1	A*11:01	6.21358e-06	-0.37048	0.0818931	0.000792063	114314	3046	154	0.803008	0.100413	9.77293e-07	-0.53448	0.108249	76237	1884	476	0.801039	0.105155
DIAB	T1D_WIDE1	Type 1 diabetes, wide definition, subgroup 1	DQA1*01:05	8.28248e-06	-1.03811	0.235789	0.00103211	114314	3046	2145	0.648155	0.102437	0.00131703	-0.879856	0.285507	76237	1884	132	0.87494	0.155258
DIAB	T1D_WIDE1	Type 1 diabetes, wide definition, subgroup 1	DRB1*10:01	1.1629e-05	-0.972368	0.224127	0.00140427	114314	3046	79	0.897526	0.160612	0.00114576	-0.891487	0.285492	76237	1884	7	0.895428	0.161641
DIAB	T1D_WIDE1	Type 1 diabetes, wide definition, subgroup 1	B*37:01	8.44506e-05	-0.829408	0.214423	0.00813833	114314	3046	199	0.799063	0.129481	0.00293585	-0.781669	0.274779	76237	1884	142	0.790063	0.138417
DIAB	T1D_WIDE2	Type 1 diabetes, wide definition, subgroup 2	DQB1*03:02	3.37917e-16	1.0096	0.113193	1.53775e-13	111508	240	60	0.926994	0.0692605	3.04659e-13	1.37391	0.160461	74442	89	59	0.959516	0.0913811
DIAB	T1D_WIDE2	Type 1 diabetes, wide definition, subgroup 2	DQA1*03:01	1.35352e-15	0.99206	0.113863	5.85198e-13	111508	240	139	0.793854	0.126959	2.31171e-13	1.38284	0.160546	74442	89	7	0.866255	0.13346
DIAB	T1D_WIDE2	Type 1 diabetes, wide definition, subgroup 2	DRB1*04:01	8.42654e-10	0.836066	0.127107	2.02554e-07	111508	240	41	0.857489	0.187361	1.85639e-13	1.48161	0.168925	74442	89	50	0.844547	0.195234
DIAB	T1D_WIDE2	Type 1 diabetes, wide definition, subgroup 2	DPB1*04:02	8.79032e-05	-0.608239	0.153489	0.00841078	111508	240	54	0.923258	0.0934827	0.00534787	-0.800326	0.288038	74442	89	16	0.921507	0.0965464
DIAB	T2D_WIDE	Type 2 diabetes, wide definition	DQB1*03:02	1.42794e-29	0.255532	0.0223113	1.49536e-26	124829	11088	2358	0.928284	0.0678375	9.05478e-19	0.252143	0.0280878	82596	6576	1854	0.960304	0.0908073
DIAB	T2D_WIDE	Type 2 diabetes, wide definition	DQA1*03:01	3.37892e-29	0.254015	0.0223372	3.48137e-26	124829	11088	886	0.795521	0.125923	3.88449e-18	0.248158	0.0281826	82596	6576	1352	0.866059	0.132459
DIAB	T2D_WIDE	Type 2 diabetes, wide definition	DRB1*04:01	2.57144e-27	0.274537	0.0249837	2.49356e-24	124829	11088	2366	0.86119	0.184841	1.41512e-17	0.270864	0.031213	82596	6576	1463	0.850024	0.19176
DIAB	T2D_WIDE	Type 2 diabetes, wide definition	C*03:04	1.46013e-05	0.0935409	0.0215489	0.00171853	124829	11088	1244	0.871446	0.113191	1.16258e-05	0.123357	0.0280792	82596	6576	1862	0.869658	0.114617
GASTRO_CM	THYROID_DISORDER_IBD	Disorders of thyroid, IBD co-morbidities	DQA1*05:01	8.70415e-32	0.557449	0.046204	9.90682e-29	42548	3017	895	0.940472	0.094892	1.16514e-23	0.555231	0.0539147	28945	2182	155	0.929048	0.138425
GASTRO_CM	THYROID_DISORDER_IBD	Disorders of thyroid, IBD co-morbidities	DQB1*02:01	1.00596e-31	0.55683	0.0462009	1.14241e-28	42548	3017	894	0.957613	0.0696266	2.96981e-24	0.564158	0.0540264	28945	2182	653	0.955225	0.109619
GASTRO_CM	THYROID_DISORDER_IBD	Disorders of thyroid, IBD co-morbidities	DRB1*03:01	1.2093e-31	0.55547	0.0461605	1.36725e-28	42548	3017	899	0.93086	0.136047	4.17224e-24	0.56217	0.0540192	28945	2182	653	0.926808	0.142535
GASTRO_CM	THYROID_DISORDER_IBD	Disorders of thyroid, IBD co-morbidities	B*08:01	3.4115e-21	0.473818	0.0490826	2.30915e-18	42548	3017	748	0.84443	0.111435	1.58613e-22	0.564186	0.0562084	28945	2182	614	0.840642	0.115031
GASTRO_CM	THYROID_DISORDER_IBD	Disorders of thyroid, IBD co-morbidities	C*07:01	8.62826e-21	0.400807	0.0420399	5.68952e-18	42548	3017	295	0.884067	0.0953889	4.6087e-12	0.347048	0.0495746	28945	2182	620	0.880022	0.102136
GASTRO_CM	THYROID_DISORDER_IBD	Disorders of thyroid, IBD co-morbidities	B*35:01	8.50827e-13	0.420763	0.0581402	2.87065e-10	42548	3017	329	0.818051	0.113234	1.62266e-12	0.525546	0.0733481	28945	2182	106	0.811399	0.122375
GASTRO_CM	THYROID_DISORDER_IBD	Disorders of thyroid, IBD co-morbidities	DPB1*01:01	1.49743e-11	0.383296	0.0558321	4.38787e-09	42548	3017	483	0.950523	0.103363	1.09732e-10	0.434331	0.0659487	28945	2182	555	0.942592	0.120133
GASTRO_CM	THYROID_DISORDER_IBD	Disorders of thyroid, IBD co-morbidities	DRB1*07:01	1.9672e-08	-0.401438	0.0711321	3.94396e-06	42548	3017	175	0.922932	0.147047	0.00200897	-0.24161	0.0789242	28945	2182	396	0.909433	0.164814
GASTRO_CM	THYROID_DISORDER_IBD	Disorders of thyroid, IBD co-morbidities	DQA1*02:01	5.27439e-08	-0.385644	0.0705979	9.98302e-06	42548	3017	236	0.928915	0.102589	0.00208919	-0.240444	0.0788454	28945	2182	355	0.908183	0.153456
GASTRO_CM	THYROID_DISORDER_IBD	Disorders of thyroid, IBD co-morbidities	DQA1*01:02	6.14311e-08	-0.236951	0.0437324	1.15249e-05	42548	3017	488	0.915014	0.110042	0.00147126	-0.141342	0.0445818	28945	2182	752	0.924073	0.134678
GASTRO_CM	THYROID_DISORDER_IBD	Disorders of thyroid, IBD co-morbidities	C*04:01	1.50511e-07	0.275295	0.0521932	2.61445e-05	42548	3017	1021	0.859115	0.0972904	2.75711e-07	0.34047	0.0659061	28945	2182	234	0.853307	0.104572
GASTRO_CM	THYROID_DISORDER_IBD	Disorders of thyroid, IBD co-morbidities	A*03:01	4.40942e-06	0.189045	0.0410977	0.000579724	42548	3017	1890	0.801364	0.0854717	7.21513e-05	0.169366	0.042579	28945	2182	1356	0.798626	0.0877745
GASTRO_CM	THYROID_DISORDER_IBD	Disorders of thyroid, IBD co-morbidities	DQB1*02:02	6.04187e-06	-0.372349	0.0824604	0.000772101	42548	3017	806	0.949312	0.0690988	0.0054767	-0.25568	0.0932163	28945	2182	143	0.90764	0.13333
GASTRO_CM	THYROID_DISORDER_IBD	Disorders of thyroid, IBD co-morbidities	DQB1*03:03	2.10613e-05	-0.287699	0.0678548	0.0023966	42548	3017	263	0.854792	0.122199	0.00975488	-0.198102	0.0774518	28945	2182	120	0.942251	0.111319
GASTRO_CM	THYROID_DISORDER_IBD	Disorders of thyroid, IBD co-morbidities	A*01:01	6.70216e-05	0.190632	0.0476474	0.00665449	42548	3017	1609	0.831688	0.0967101	5.77387e-08	0.305109	0.0557683	28945	2182	1160	0.828632	0.101566
GASTRO_CM	THYROIDITIS	Thyroiditis	B*35:01	6.30707e-17	0.982801	0.109073	3.04646e-14	132937	573	17	0.819461	0.111167	7.82421e-08	0.804966	0.143101	87413	398	16	0.814427	0.119426
GASTRO_CM	THYROIDITIS	Thyroiditis	C*04:01	8.99022e-10	0.647223	0.101212	2.15192e-07	132937	573	289	0.859926	0.0968621	1.85451e-05	0.572425	0.130041	87413	398	196	0.854904	0.103762
GASTRO_CM	THYROIDITIS	Thyroiditis	DRB1*03:01	5.90803e-07	0.534639	0.103659	9.31575e-05	132937	573	76	0.93174	0.13536	0.00682968	0.350435	0.126532	87413	398	84	0.925792	0.144253
GASTRO_CM	THYROIDITIS	Thyroiditis	DQB1*02:01	7.34444e-07	0.531079	0.103896	0.000113444	132937	573	136	0.957556	0.0693628	0.00646721	0.35278	0.126538	87413	398	84	0.95539	0.109257
GASTRO_CM	THYROIDITIS	Thyroiditis	DQA1*05:01	7.4805e-07	0.530722	0.103908	0.000115335	132937	573	136	0.937862	0.0973315	0.00517278	0.360329	0.125917	87413	398	85	0.930409	0.13482
GASTRO_CM	THYROIDITIS	Thyroiditis	B*08:01	4.10702e-05	0.463216	0.110475	0.00433736	132937	573	119	0.844564	0.110232	0.00622269	0.368944	0.131594	87413	398	175	0.841127	0.116017
ILD_CM	THYROIDITIS_ILD	Thyroiditis, ILD-related definition	DQB1*02:01	1.91642e-12	0.536032	0.073439	6.26593e-10	124671	1066	355	0.957364	0.069482	0.00448044	0.263083	0.0911861	80969	728	171	0.955772	0.108719
ILD_CM	THYROIDITIS_ILD	Thyroiditis, ILD-related definition	DQA1*05:01	1.98395e-12	0.535698	0.0734478	6.45781e-10	124671	1066	295	0.937779	0.0972219	0.00429618	0.263493	0.09091	80969	728	172	0.930794	0.134439
ILD_CM	THYROIDITIS_ILD	Thyroiditis, ILD-related definition	DRB1*03:01	2.23925e-12	0.533693	0.0733705	7.24269e-10	124671	1066	150	0.931499	0.135377	0.00481128	0.260933	0.091167	80969	728	171	0.926344	0.143229
ILD_CM	THYROIDITIS_ILD	Thyroiditis, ILD-related definition	B*35:01	1.22239e-11	0.606652	0.0862469	3.61509e-09	124671	1066	34	0.81942	0.111252	6.39828e-07	0.570853	0.111864	80969	728	76	0.81411	0.119741
ILD_CM	THYROIDITIS_ILD	Thyroiditis, ILD-related definition	C*07:01	1.13417e-10	0.438134	0.0659996	3.04414e-08	124671	1066	95	0.885205	0.0923372	0.000923261	0.269956	0.0803776	80969	728	220	0.882107	0.0982741
ILD_CM	THYROIDITIS_ILD	Thyroiditis, ILD-related definition	DQB1*03:02	5.59135e-10	0.409358	0.0642116	1.37177e-07	124671	1066	218	0.928348	0.0678129	7.41093e-08	0.407531	0.0733055	80969	728	42	0.96047	0.0903642
ILD_CM	THYROIDITIS_ILD	Thyroiditis, ILD-related definition	DQA1*03:01	9.49741e-10	0.404678	0.0644236	2.27013e-07	124671	1066	355	0.795895	0.125419	1.8859e-07	0.39559	0.0736549	80969	728	235	0.8663	0.132601
ILD_CM	THYROIDITIS_ILD	Thyroiditis, ILD-related definition	B*08:01	1.89493e-09	0.479274	0.07759	4.37587e-07	124671	1066	238	0.844479	0.109921	0.0018184	0.2985	0.0942653	80969	728	162	0.841544	0.115445
ILD_CM	THYROIDITIS_ILD	Thyroiditis, ILD-related definition	DRB1*04:04	6.17639e-08	0.489893	0.0860182	1.1583e-05	124671	1066	82	0.817731	0.199491	0.000572081	0.392235	0.11089	80969	728	88	0.810686	0.202188
ILD_CM	THYROIDITIS_ILD	Thyroiditis, ILD-related definition	DQA1*01:02	1.1045e-06	-0.361539	0.0738415	0.000164801	124671	1066	305	0.914702	0.110827	0.000471592	-0.266267	0.076293	80969	728	214	0.92564	0.132874
ILD_CM	THYROIDITIS_ILD	Thyroiditis, ILD-related definition	DRB1*15:01	2.01776e-06	-0.402497	0.0844276	0.000286511	124671	1066	15	0.934583	0.124793	0.000608179	-0.29633	0.0867686	80969	728	10	0.928176	0.134525
ILD_CM	THYROIDITIS_ILD	Thyroiditis, ILD-related definition	C*04:01	2.28291e-06	0.380634	0.0793419	0.000319983	124671	1066	406	0.85996	0.0968326	0.000428047	0.362319	0.10153	80969	728	77	0.855253	0.103279
ILD_CM	THYROIDITIS_ILD	Thyroiditis, ILD-related definition	DQB1*06:02	2.93667e-06	-0.398418	0.0849775	0.000401164	124671	1066	59	0.930119	0.0824851	0.00057585	-0.299547	0.0873327	80969	728	153	0.964399	0.0934033
GASTRO_CM	THYROTOXICOSIS	Thyrotoxicosis	DQA1*05:01	1.90337e-24	0.495943	0.0469742	1.54642e-21	134790	2426	765	0.93799	0.097105	2.73568e-20	0.512803	0.0535422	88815	1800	119	0.930917	0.134291
GASTRO_CM	THYROTOXICOSIS	Thyrotoxicosis	DRB1*03:01	2.48361e-24	0.49396	0.046917	1.98937e-21	134790	2426	768	0.93175	0.135459	1.34283e-20	0.517738	0.053594	88815	1800	578	0.926181	0.143774
GASTRO_CM	THYROTOXICOSIS	Thyrotoxicosis	DQB1*02:01	2.66183e-24	0.494368	0.046981	2.12547e-21	134790	2426	764	0.957552	0.0694167	9.12029e-21	0.520192	0.0535977	88815	1800	27	0.955848	0.108575
GASTRO_CM	THYROTOXICOSIS	Thyrotoxicosis	B*08:01	1.2994e-14	0.392285	0.049802	5.19595e-12	134790	2426	628	0.844723	0.109789	2.21487e-17	0.489473	0.0557558	88815	1800	443	0.84131	0.115785
GASTRO_CM	THYROTOXICOSIS	Thyrotoxicosis	C*07:01	3.13502e-14	0.334103	0.0431418	1.21006e-11	134790	2426	240	0.885578	0.0920728	1.89833e-09	0.303196	0.049704	88815	1800	626	0.882457	0.0979631
GASTRO_CM	THYROTOXICOSIS	Thyrotoxicosis	DPB1*01:01	6.74268e-11	0.37525	0.0559798	1.85356e-08	134790	2426	424	0.950744	0.104044	7.29823e-10	0.412055	0.0648798	88815	1800	440	0.946383	0.110928
GASTRO_CM	THYROTOXICOSIS	Thyrotoxicosis	DRB1*07:01	2.41694e-06	-0.357576	0.0756135	0.000336645	134790	2426	137	0.925329	0.143877	0.00186062	-0.255907	0.0829762	88815	1800	332	0.912328	0.160766
GASTRO_CM	THYROTOXICOSIS	Thyrotoxicosis	DQA1*02:01	4.77447e-06	-0.343863	0.0750474	0.000622752	134790	2426	193	0.928501	0.103809	0.00146658	-0.262494	0.0832171	88815	1800	301	0.910565	0.151249
GASTRO_CM	THYROTOXICOSIS	Thyrotoxicosis	DQB1*02:02	2.09648e-05	-0.377669	0.088867	0.00238775	134790	2426	683	0.949057	0.0706548	0.00916491	-0.250037	0.0973752	88815	1800	578	0.912871	0.129267
GASTRO_CM	THYROTOXICOSIS	Thyrotoxicosis	A*03:01	5.96916e-05	0.174796	0.0433831	0.00601672	134790	2426	549	0.801822	0.0852838	7.98498e-06	0.195151	0.0434299	88815	1800	434	0.798956	0.0874435
GASTRO_CM	THYROTOXICOSIS	Thyrotoxicosis	DQB1*03:03	6.06841e-05	-0.294484	0.073646	0.00609631	134790	2426	201	0.853393	0.120459	0.00107013	-0.270506	0.0833634	88815	1800	119	0.941781	0.112352
ICDMAIN	VII_EYE_ADNEXA	Diseases of the eye and adnexa	DRB1*04:01	2.45505e-14	0.119617	0.0156897	9.5554e-12	135381	43753	8160	0.861249	0.184921	3.13062e-08	0.10468	0.0189181	89197	28416	5356	0.850144	0.191818
ICDMAIN	VII_EYE_ADNEXA	Diseases of the eye and adnexa	DQB1*03:02	2.44967e-12	0.0977285	0.0139502	7.85368e-10	135381	43753	4821	0.928322	0.0677697	6.94205e-11	0.110544	0.0169526	89197	28416	2287	0.960176	0.0910472
ICDMAIN	VII_EYE_ADNEXA	Diseases of the eye and adnexa	DQA1*03:01	3.91727e-12	0.0968261	0.0139529	1.23117e-09	135381	43753	11132	0.795909	0.125236	7.55015e-11	0.110583	0.0169915	89197	28416	6983	0.865802	0.132882
ICDMAIN	VII_EYE_ADNEXA	Diseases of the eye and adnexa	B*27:05	6.38488e-10	0.0989293	0.0160073	1.55823e-07	135381	43753	7434	0.801236	0.119414	4.09225e-12	0.140679	0.0202908	89197	28416	5344	0.797604	0.121686
ICDMAIN	VII_EYE_ADNEXA	Diseases of the eye and adnexa	C*01:02	1.17368e-05	0.0744984	0.0169972	0.00141595	135381	43753	6431	0.90384	0.104381	0.00049375	0.0740896	0.0212595	89197	28416	3392	0.899575	0.108822
ICDMAIN	VII_EYE_ADNEXA	Diseases of the eye and adnexa	C*02:02	9.72436e-05	0.0714494	0.0183285	0.00918581	135381	43753	5420	0.890733	0.101529	0.00244649	0.0710613	0.0234423	89197	28416	3367	0.884655	0.109123
ICDMAIN	VII_EYE_ADNEXA	Diseases of the eye and adnexa	DRB1*11:01	9.95914e-05	-0.0906273	0.0233168	0.0093764	135381	43753	3061	0.823062	0.175307	0.00772257	-0.0785674	0.0295492	89197	28416	2003	0.810864	0.183113
ICDMAIN	VIII_EAR_MASTOID	Diseases of the ear and mastoid process	DRB1*08:01	2.20022e-05	0.0718958	0.0169299	0.00249478	135381	24882	5017	0.930563	0.130053	2.2384e-05	0.087632	0.0206514	89197	17523	2068	0.924624	0.138444
ICDMAIN	VIII_EAR_MASTOID	Diseases of the ear and mastoid process	DQA1*04:01	4.91024e-05	0.0683006	0.0168109	0.0050796	135381	24882	5093	0.91845	0.102812	3.53003e-05	0.0850824	0.0205518	89197	17523	3517	0.944282	0.111336
ICDMAIN	XI_DIGESTIVE	Diseases of the digestive system	DRB1*03:01	2.42404e-09	0.0874785	0.0146669	5.50569e-07	135381	66265	13840	0.931718	0.135489	8.39126e-05	0.0713678	0.0181523	89197	43822	15863	0.926219	0.143677
ICDMAIN	XI_DIGESTIVE	Diseases of the digestive system	DQA1*05:01	4.19976e-09	0.0862912	0.0146903	9.23113e-07	135381	66265	13766	0.937942	0.0971854	5.54772e-05	0.0729953	0.0181136	89197	43822	3694	0.930933	0.134227
ICDMAIN	XI_DIGESTIVE	Diseases of the digestive system	DQB1*02:01	4.2792e-09	0.0862484	0.0146907	9.39364e-07	135381	66265	13759	0.957559	0.0694115	0.000146621	0.0689382	0.0181632	89197	43822	9083	0.955851	0.108564
ICDMAIN	XI_DIGESTIVE	Diseases of the digestive system	B*08:01	2.45414e-07	0.0794498	0.0153985	4.12146e-05	135381	66265	17227	0.844722	0.109875	0.000568627	0.0651099	0.0188993	89197	43822	8279	0.84133	0.115818
ICDMAIN	XII_SKIN_SUBCUTAN	Diseases of the skin and subcutaneous tissue	C*06:02	1.58382e-06	0.0912924	0.0190039	0.000229779	135381	31100	4062	0.903121	0.0956518	0.000173641	0.0874956	0.0232841	89197	21825	5761	0.89888	0.103228
ICDMAIN	XII_SKIN_SUBCUTAN	Diseases of the skin and subcutaneous tissue	C*07:01	2.68401e-05	0.0629063	0.0149763	0.00297148	135381	31100	5072	0.885563	0.0921011	0.00310766	0.0530273	0.0179171	89197	21825	3565	0.88246	0.0979075
ICDMAIN	XII_SKIN_SUBCUTAN	Diseases of the skin and subcutaneous tissue	DQA1*01:03	7.4102e-05	-0.0670211	0.0169298	0.00725738	135381	31100	5170	0.896213	0.106825	0.000575073	-0.0705956	0.020534	89197	21825	2530	0.914163	0.142952
ICDMAIN	XII_SKIN_SUBCUTAN	Diseases of the skin and subcutaneous tissue	B*08:01	8.45387e-05	0.0695827	0.0176905	0.00814529	135381	31100	5909	0.844722	0.109875	0.00224442	0.0644252	0.0210605	89197	21825	4202	0.84133	0.115818
ICDMAIN	XII_SKIN_SUBCUTAN	Diseases of the skin and subcutaneous tissue	DQB1*06:03	9.44697e-05	-0.0660833	0.0169426	0.00896189	135381	31100	5965	0.908191	0.0928956	0.000570215	-0.0707958	0.0205785	89197	21825	3675	0.944402	0.107093
ICDMAIN	XIII_MUSCULOSKELET	Diseases of the musculoskeletal system and connective tissue	B*27:05	9.27042e-16	0.121397	0.0151193	4.0596e-13	135381	71802	11985	0.801236	0.119414	1.82478e-22	0.187979	0.0193137	89197	46726	8856	0.797604	0.121686
ICDMAIN	XIII_MUSCULOSKELET	Diseases of the musculoskeletal system and connective tissue	C*01:02	1.42109e-06	0.0769785	0.0159722	0.00020803	135381	71802	10330	0.90384	0.104381	0.000589018	0.0686497	0.0199861	89197	46726	5533	0.899575	0.108822
ICDMAIN	XIII_MUSCULOSKELET	Diseases of the musculoskeletal system and connective tissue	DRB1*04:08	3.54884e-06	0.1754	0.0379113	0.000476885	135381	71802	5070	0.88651	0.168091	2.04796e-08	0.271005	0.048519	89197	46726	3522	0.878117	0.171672
ICDMAIN	XIII_MUSCULOSKELET	Diseases of the musculoskeletal system and connective tissue	C*02:02	1.12659e-05	0.0756824	0.0172434	0.00136397	135381	71802	18312	0.890733	0.101529	9.22635e-07	0.108516	0.0221317	89197	46726	6777	0.884655	0.109123
ICDMAIN	XIII_MUSCULOSKELET	Diseases of the musculoskeletal system and connective tissue	B*08:01	5.96803e-05	0.0621867	0.0154967	0.00601672	135381	71802	13236	0.844722	0.109875	7.37741e-07	0.0953437	0.0192679	89197	46726	7743	0.84133	0.115818
ICDMAIN	XIV_GENITOURINARY	Diseases of the genitourinary system	DQB1*03:02	5.33648e-05	0.0543295	0.0134489	0.00545974	135381	63856	15687	0.928322	0.0677697	0.0040521	0.0466278	0.0162268	89197	42470	10100	0.960176	0.0910472
Z21	Z21_CARE_INVOLVI_DIALY	Care involving dialysis	DQA1*03:01	2.27274e-08	0.472031	0.0817429	4.49654e-06	120903	603	221	0.795654	0.125382	0.00581842	0.241669	0.0863545	79002	576	164	0.86546	0.133467
Z21	Z21_CARE_INVOLVI_DIALY	Care involving dialysis	DQB1*03:02	4.08402e-08	0.462771	0.0817221	7.861e-06	120903	603	64	0.928505	0.0674192	0.005372	0.243172	0.0860893	79002	576	47	0.960141	0.0911914
Z21	Z21_CARE_INVOLVI_DIALY	Care involving dialysis	DRB1*04:01	1.22081e-06	0.454282	0.091184	0.000180678	120903	603	71	0.861587	0.184521	0.00153	0.301703	0.0936002	79002	576	100	0.850028	0.192167
CARDIO_CM	Z21_EXTRACO_DIALY	Extracorporeal dialysis	DRB1*04:01	8.76534e-07	0.561224	0.109864	0.000133714	134955	386	46	0.861252	0.184913	0.00110112	0.366173	0.109645	88951	394	69	0.850131	0.191854
DIAB_CM	Z21_KIDNEY_TRANSPLANT_STATUS	Kidney transplant status	DRB1*04:01	1.02076e-05	0.502833	0.11054	0.00124915	133834	394	120	0.860724	0.185283	0.00284813	0.332587	0.109133	88191	395	98	0.84952	0.192287
CARDIO_CM	Z21_OTHER_DIALY	Other dialysis	DQB1*03:02	9.61822e-08	0.714104	0.126177	1.74054e-05	134952	213	100	0.928324	0.0677839	0.0024528	0.415769	0.13311	88950	202	69	0.960163	0.0911058
CARDIO_CM	Z21_OTHER_DIALY	Other dialysis	DQA1*03:01	1.21261e-07	0.710147	0.126632	2.14425e-05	134952	213	100	0.795952	0.125138	0.00208048	0.422911	0.133158	88950	202	69	0.865808	0.132874
Z21	Z21_OTHER_SPECIAL_EXAM_INVES_PERSONS_WO_COMPLA_REPOR_DIAGNOSIS	Other special examinations and investigations of persons without complaint or reported diagnosis	DQB1*03:02	2.34043e-09	0.0924157	0.0154736	5.32525e-07	106465	31395	5262	0.928477	0.0674957	6.19185e-05	0.0727363	0.0181597	69378	23130	1794	0.961115	0.0892143
Z21	Z21_OTHER_SPECIAL_EXAM_INVES_PERSONS_WO_COMPLA_REPOR_DIAGNOSIS	Other special examinations and investigations of persons without complaint or reported diagnosis	DQA1*03:01	8.87761e-09	0.0891161	0.0154953	1.86854e-06	106465	31395	8227	0.795904	0.125504	0.000111085	0.0703567	0.018203	69378	23130	5729	0.866148	0.132748
Z21	Z21_OTHER_SPECIAL_EXAM_INVES_PERSONS_WO_COMPLA_REPOR_DIAGNOSIS	Other special examinations and investigations of persons without complaint or reported diagnosis	DRB1*04:01	1.60025e-08	0.0986925	0.0174644	3.25164e-06	106465	31395	5762	0.863524	0.183318	4.14025e-06	0.0929501	0.0201899	69378	23130	4549	0.850364	0.191646
Z21	Z21_OTHER_SPECIAL_EXAM_INVES_PERSONS_WO_COMPLA_REPOR_DIAGNOSIS	Other special examinations and investigations of persons without complaint or reported diagnosis	DQA1*05:01	7.29176e-08	0.0955358	0.0177435	1.34818e-05	106465	31395	6588	0.937734	0.0971394	0.000783409	0.070966	0.0211226	69378	23130	4898	0.931354	0.133397
Z21	Z21_OTHER_SPECIAL_EXAM_INVES_PERSONS_WO_COMPLA_REPOR_DIAGNOSIS	Other special examinations and investigations of persons without complaint or reported diagnosis	DQB1*02:01	8.11518e-08	0.0952016	0.017745	1.48804e-05	106465	31395	8197	0.957485	0.0686814	0.00101008	0.0696435	0.0211753	69378	23130	4880	0.956002	0.108967
Z21	Z21_OTHER_SPECIAL_EXAM_INVES_PERSONS_WO_COMPLA_REPOR_DIAGNOSIS	Other special examinations and investigations of persons without complaint or reported diagnosis	DRB1*03:01	1.16157e-07	0.0939148	0.0177202	2.06544e-05	106465	31395	2104	0.931398	0.136352	0.000760687	0.0712757	0.0211636	69378	23130	4435	0.926473	0.143261
Z21	Z21_OTHER_SPECIAL_EXAM_INVES_PERSONS_WO_COMPLA_REPOR_DIAGNOSIS	Other special examinations and investigations of persons without complaint or reported diagnosis	B*08:01	1.39454e-07	0.0977938	0.0185689	2.44231e-05	106465	31395	8269	0.844721	0.109641	0.00426107	0.0630882	0.0220608	69378	23130	4424	0.840498	0.116327
Z21	Z21_PERSONS_ENCOUNTERI_HEALTH_SERVI_EXAM_INVES	Persons encountering health services for examination and investigation	DRB1*04:01	1.09711e-05	0.0631184	0.0143577	0.0013308	135381	60311	297	0.861249	0.184921	0.0022039	0.0519543	0.016976	89197	42949	3138	0.850144	0.191818
Z21	Z21_PERSONS_ENCOUNTERI_HEALTH_SERVI_EXAM_INVES	Persons encountering health services for examination and investigation	DRB1*03:01	8.79441e-05	0.0567148	0.0144637	0.00841312	135381	60311	4077	0.931718	0.135489	0.00791537	0.0469729	0.0176913	89197	42949	8180	0.926219	0.143677
Z21	Z21_PRESENCE_OTH_FUNCTIONAL_IMPLANTNTS	Presence of other functional implants	DQA1*03:01	2.90233e-06	0.150589	0.0321039	0.000397003	126134	5297	1447	0.796161	0.125229	2.65187e-06	0.196765	0.0416857	82435	3019	796	0.865769	0.133131
Z21	Z21_PRESENCE_OTH_FUNCTIONAL_IMPLANTNTS	Presence of other functional implants	DQB1*03:02	5.05964e-06	0.146961	0.0321245	0.000655647	126134	5297	1434	0.928287	0.0678094	7.87427e-07	0.206186	0.0415097	82435	3019	807	0.960249	0.0910939
Z21	Z21_PRESENCE_OTH_FUNCTIONAL_IMPLANTNTS	Presence of other functional implants	DRB1*04:01	1.13905e-05	0.157548	0.0357866	0.0013771	126134	5297	568	0.86127	0.184865	2.72765e-09	0.271811	0.0451066	82435	3019	665	0.850835	0.191312
Z21	Z21_SPECIAL_SCREEN_EXAM_OTH_DISEA_DISORD	Special screening examination for other diseases and disorders	DQB1*03:02	2.69086e-22	0.645676	0.063022	1.94778e-19	76001	931	116	0.927826	0.0683553	2.98516e-30	0.782452	0.0631742	47031	783	58	0.960285	0.09053
Z21	Z21_SPECIAL_SCREEN_EXAM_OTH_DISEA_DISORD	Special screening examination for other diseases and disorders	DQA1*03:01	9.05036e-21	0.624395	0.0634972	5.93721e-18	76001	931	411	0.794304	0.126721	2.75635e-30	0.785081	0.0633447	47031	783	354	0.866519	0.132889
Z21	Z21_SPECIAL_SCREEN_EXAM_OTH_DISEA_DISORD	Special screening examination for other diseases and disorders	DRB1*04:01	1.72847e-12	0.521987	0.0712813	5.67318e-10	76001	931	127	0.861677	0.184584	3.87517e-21	0.709222	0.0695193	47031	783	273	0.848462	0.192445
Z21	Z21_SPECIAL_SCREEN_EXAM_OTH_DISEA_DISORD	Special screening examination for other diseases and disorders	DQB1*03:01	1.33149e-08	-0.501162	0.0869654	2.73161e-06	76001	931	227	0.908262	0.110393	0.00191874	-0.284716	0.0924304	47031	783	355	0.92581	0.116021
Z21	Z21_SPECIAL_SCREEN_EXAM_OTH_DISEA_DISORD	Special screening examination for other diseases and disorders	DQA1*05:05	4.3207e-07	-0.530461	0.10384	6.95229e-05	76001	931	100	0.899753	0.13159	0.00835871	-0.291362	0.112104	47031	783	91	0.853324	0.151067
Z21	Z21_SPECIAL_SCREEN_EXAM_OTH_DISEA_DISORD	Special screening examination for other diseases and disorders	DRB1*04:04	5.74844e-06	0.424451	0.0904524	0.000736999	76001	931	80	0.819565	0.196621	2.63514e-05	0.454941	0.104457	47031	783	101	0.809585	0.203585
Z21	Z21_SPECIAL_SCREEN_EXAM_OTH_DISEA_DISORD	Special screening examination for other diseases and disorders	C*07:01	8.3284e-05	0.298474	0.0750489	0.00803348	76001	931	86	0.885959	0.0909101	0.00734255	0.215432	0.0792555	47031	783	221	0.881027	0.0997686

### Sheet: Table S2
# Association results of cross-phenotype conditional analyses
# covariate phenotype = the model had this phenotype as an additional covariate
# Only alleles that were significant in the initial analysis were included in the analysis
#
target phenotype	covariate phenotype	HLA	p.value	beta	SEbeta
AB1_INFECTIONS	CD2_FOLLICULAR_LYMPHOMA	DQA1*01:03	1.17101e-13	-0.0928834	0.0125184
AB1_INFECTIONS	CD2_FOLLICULAR_LYMPHOMA	DQB1*06:03	1.68083e-13	-0.0923847	0.0125325
AB1_INFECTIONS	CD2_FOLLICULAR_LYMPHOMA	DRB1*13:01	2.77052e-12	-0.0840282	0.0120254
AB1_INFECTIONS	CD2_FOLLICULAR_LYMPHOMA	DQA1*03:01	1.25748e-12	0.0740516	0.010428
AB1_INFECTIONS	CD2_FOLLICULAR_LYMPHOMA	DQB1*03:02	1.31617e-12	0.0739684	0.0104255
AB1_INFECTIONS	D3_SARCOIDOSIS	DQA1*01:03	2.76771e-13	-0.091802	0.0125675
AB1_INFECTIONS	D3_SARCOIDOSIS	DQB1*06:03	4.07035e-13	-0.0912492	0.0125817
AB1_INFECTIONS	D3_SARCOIDOSIS	DRB1*13:01	4.47991e-12	-0.0835504	0.0120742
AB1_INFECTIONS	D3_SARCOIDOSIS	DQA1*03:01	9.38658e-13	0.0748043	0.0104743
AB1_INFECTIONS	D3_SARCOIDOSIS	DQB1*03:02	9.34072e-13	0.0747932	0.0104718
AB1_INFECTIONS	D3_ANAEMIA_B12_DEF	DQA1*01:03	3.79256e-12	-0.0886235	0.0127636
AB1_INFECTIONS	D3_ANAEMIA_B12_DEF	DQB1*06:03	6.30669e-12	-0.08779	0.0127766
AB1_INFECTIONS	D3_ANAEMIA_B12_DEF	DRB1*13:01	2.58539e-11	-0.0817904	0.0122685
AB1_INFECTIONS	D3_ANAEMIA_B12_DEF	DQA1*03:01	3.13166e-11	0.0706253	0.0106329
AB1_INFECTIONS	D3_ANAEMIA_B12_DEF	DQB1*03:02	3.35846e-11	0.0705012	0.0106307
AB1_INFECTIONS	E4_DIABETES	DQA1*01:03	6.78013e-12	-0.0862411	0.0125703
AB1_INFECTIONS	E4_DIABETES	DQB1*06:03	8.98144e-12	-0.0858304	0.0125844
AB1_INFECTIONS	E4_DIABETES	DRB1*13:01	1.42452e-10	-0.0774176	0.0120755
AB1_INFECTIONS	E4_ENDONUTRMET	DQA1*01:03	1.61698e-11	-0.0848012	0.0125907
AB1_INFECTIONS	E4_ENDONUTRMET	DQB1*06:03	2.27749e-11	-0.0842666	0.0126049
AB1_INFECTIONS	E4_ENDONUTRMET	DRB1*13:01	2.79341e-10	-0.0762941	0.0120956
AB1_INFECTIONS	E4_THYROID	DQA1*01:03	3.32407e-13	-0.0911839	0.0125254
AB1_INFECTIONS	E4_THYROID	DQB1*06:03	4.80833e-13	-0.0906588	0.0125395
AB1_INFECTIONS	E4_THYROID	DRB1*13:01	6.30599e-12	-0.0826739	0.0120322
AB1_INFECTIONS	E4_THYROID	DQA1*03:01	9.0148e-12	0.0712104	0.0104363
AB1_INFECTIONS	E4_THYROID	DQB1*03:02	9.65673e-12	0.0710903	0.0104338
AB1_INFECTIONS	E4_GLUCOPANCREAS	DQA1*01:03	4.2247e-13	-0.0908123	0.0125302
AB1_INFECTIONS	E4_GLUCOPANCREAS	DQB1*06:03	6.05762e-13	-0.0902995	0.0125444
AB1_INFECTIONS	E4_GLUCOPANCREAS	DRB1*13:01	9.30998e-12	-0.0820342	0.0120369
AB1_INFECTIONS	E4_GLUCOPANCREAS	DQA1*03:01	4.53022e-10	0.0652088	0.0104569
AB1_INFECTIONS	E4_GLUCOPANCREAS	DQB1*03:02	4.90354e-10	0.0650645	0.0104546
AB1_INFECTIONS	E4_ADRENAL	DQA1*01:03	1.21091e-12	-0.0908802	0.0127942
AB1_INFECTIONS	E4_ADRENAL	DQB1*06:03	1.5628e-12	-0.0905289	0.0128086
AB1_INFECTIONS	E4_ADRENAL	DRB1*13:01	3.14716e-11	-0.0815783	0.0122901
AB1_INFECTIONS	E4_ADRENAL	DQA1*03:01	2.45262e-11	0.0712467	0.0106687
AB1_INFECTIONS	E4_ADRENAL	DQB1*03:02	2.19874e-11	0.0713948	0.0106653
AB1_INFECTIONS	E4_METABO	DQA1*01:03	1.65901e-11	-0.0897431	0.0133312
AB1_INFECTIONS	E4_METABO	DQB1*06:03	1.5501e-11	-0.0899914	0.0133485
AB1_INFECTIONS	E4_METABO	DRB1*13:01	1.44743e-10	-0.0820732	0.0128063
AB1_INFECTIONS	E4_METABO	DQA1*03:01	6.94003e-11	0.0725332	0.0111177
AB1_INFECTIONS	E4_METABO	DQB1*03:02	9.00598e-11	0.0720816	0.0111154
AB1_INFECTIONS	F5_KELAMENT	DQA1*01:03	8.492e-14	-0.093724	0.0125597
AB1_INFECTIONS	F5_KELAMENT	DQB1*06:03	1.12944e-13	-0.0933554	0.0125739
AB1_INFECTIONS	F5_KELAMENT	DRB1*13:01	1.6727e-12	-0.0851665	0.0120664
AB1_INFECTIONS	F5_KELAMENT	DQA1*03:01	9.01794e-13	0.0748146	0.0104678
AB1_INFECTIONS	F5_KELAMENT	DQB1*03:02	9.91183e-13	0.0746606	0.0104653
AB1_INFECTIONS	F5_KELAMENT	DQB1*02:01	1.90439e-08	0.0688467	0.0122457
AB1_INFECTIONS	F5_KELAMENT	DQA1*05:01	1.88528e-08	0.0687962	0.012233
AB1_INFECTIONS	F5_KELAMENT	DRB1*03:01	2.54762e-08	0.0681381	0.0122296
AB1_INFECTIONS	F5_KELAMENT	B*08:01	3.04027e-08	0.0707085	0.0127613
AB1_INFECTIONS	F5_CANNABIS	DQA1*01:03	5.13565e-14	-0.0954491	0.0126782
AB1_INFECTIONS	F5_CANNABIS	DQB1*06:03	9.111e-14	-0.094585	0.0126906
AB1_INFECTIONS	F5_CANNABIS	DRB1*13:01	8.11698e-13	-0.0872048	0.0121824
AB1_INFECTIONS	F5_CANNABIS	DQA1*03:01	6.84642e-12	0.0724479	0.0105563
AB1_INFECTIONS	F5_CANNABIS	DQB1*03:02	7.65449e-12	0.0722676	0.0105546
AB1_INFECTIONS	F5_CANNABIS	DQB1*02:01	3.3886e-08	0.068167	0.0123452
AB1_INFECTIONS	F5_CANNABIS	DQA1*05:01	3.55714e-08	0.067992	0.0123326
AB1_INFECTIONS	F5_CANNABIS	DRB1*03:01	4.69521e-08	0.0673673	0.012329
AB1_INFECTIONS	F5_CANNABIS	B*08:01	2.98055e-08	0.0712881	0.0128577
AB1_INFECTIONS	G6_DEMYEL	DQA1*01:03	1.16337e-13	-0.0928986	0.012519
AB1_INFECTIONS	G6_DEMYEL	DQB1*06:03	1.64775e-13	-0.0924222	0.0125331
AB1_INFECTIONS	G6_DEMYEL	DRB1*13:01	2.63337e-12	-0.0841185	0.012026
AB1_INFECTIONS	G6_DEMYEL	DQA1*03:01	1.33382e-12	0.0739703	0.0104285
AB1_INFECTIONS	G6_DEMYEL	DQB1*03:02	1.4143e-12	0.0738681	0.010426
AB1_INFECTIONS	G6_DEMYEL	DQB1*02:01	3.36492e-08	0.0674024	0.0122041
AB1_INFECTIONS	G6_DEMYEL	DQA1*05:01	3.32167e-08	0.0673602	0.0121915
AB1_INFECTIONS	G6_DEMYEL	DRB1*03:01	4.42843e-08	0.0667224	0.012188
AB1_INFECTIONS	G6_NERPLEX	DQA1*01:03	9.40394e-14	-0.0934515	0.0125459
AB1_INFECTIONS	G6_NERPLEX	DQB1*06:03	1.43543e-13	-0.0928509	0.0125599
AB1_INFECTIONS	G6_NERPLEX	DRB1*13:01	2.34164e-12	-0.0844997	0.0120522
AB1_INFECTIONS	G6_NERPLEX	DQA1*03:01	1.6206e-11	0.0704269	0.0104515
AB1_INFECTIONS	G6_NERPLEX	DQB1*03:02	1.75113e-11	0.0702911	0.0104488
AB1_INFECTIONS	H7_EYE	DQA1*01:03	3.32424e-12	-0.0875652	0.0125778
AB1_INFECTIONS	H7_EYE	DQB1*06:03	4.79634e-12	-0.0870106	0.012592
AB1_INFECTIONS	H7_EYE	DRB1*13:01	5.69168e-11	-0.0791352	0.0120824
AB1_INFECTIONS	H7_EYE	DQA1*03:01	7.7379e-10	0.0644914	0.0104839
AB1_INFECTIONS	H7_EYE	DQB1*03:02	8.42893e-10	0.0643336	0.0104814
AB1_INFECTIONS	H7_LACRIMALORBITINOTH	DQA1*01:03	5.30374e-14	-0.0987182	0.0131192
AB1_INFECTIONS	H7_LACRIMALORBITINOTH	DQB1*06:03	6.8304e-14	-0.0983954	0.0131343
AB1_INFECTIONS	H7_LACRIMALORBITINOTH	DRB1*13:01	2.98055e-12	-0.087884	0.0125953
AB1_INFECTIONS	H7_LACRIMALORBITINOTH	DQA1*03:01	3.57243e-12	0.0757313	0.0108877
AB1_INFECTIONS	H7_LACRIMALORBITINOTH	DQB1*03:02	3.30533e-12	0.0758334	0.0108852
AB1_INFECTIONS	H7_SCLERACORNEA	DQA1*01:03	3.41215e-13	-0.0912357	0.0125386
AB1_INFECTIONS	H7_SCLERACORNEA	DQB1*06:03	4.76292e-13	-0.0907708	0.0125528
AB1_INFECTIONS	H7_SCLERACORNEA	DRB1*13:01	7.14692e-12	-0.0825471	0.0120452
AB1_INFECTIONS	H7_SCLERACORNEA	DQA1*03:01	6.85212e-12	0.0716954	0.0104472
AB1_INFECTIONS	H7_SCLERACORNEA	DQB1*03:02	7.68668e-12	0.0715081	0.0104449
AB1_INFECTIONS	H7_SCLERACORNEA	DQB1*02:01	1.32951e-08	0.0694928	0.0122263
AB1_INFECTIONS	H7_SCLERACORNEA	DQA1*05:01	1.32985e-08	0.0694205	0.0122137
AB1_INFECTIONS	H7_SCLERACORNEA	DRB1*03:01	1.7206e-08	0.0688603	0.0122102
AB1_INFECTIONS	H7_SCLERACORNEA	B*08:01	2.52728e-08	0.0710031	0.0127403
AB1_INFECTIONS	H7_LENS	DQA1*01:03	3.90746e-13	-0.0910943	0.0125508
AB1_INFECTIONS	H7_LENS	DQB1*06:03	4.84302e-13	-0.0908303	0.012565
AB1_INFECTIONS	H7_LENS	DRB1*13:01	6.96656e-12	-0.0826623	0.0120555
AB1_INFECTIONS	H7_LENS	DQA1*03:01	2.60656e-11	0.0697382	0.0104571
AB1_INFECTIONS	H7_LENS	DQB1*03:02	2.85217e-11	0.0695836	0.0104547
AB1_INFECTIONS	H7_CHOROIDRETINA	DQA1*01:03	2.42567e-12	-0.0878313	0.012536
AB1_INFECTIONS	H7_CHOROIDRETINA	DQB1*06:03	3.34383e-12	-0.0873625	0.01255
AB1_INFECTIONS	H7_CHOROIDRETINA	DRB1*13:01	5.30227e-11	-0.078998	0.0120419
AB1_INFECTIONS	H7_CHOROIDRETINA	DQA1*03:01	4.78732e-09	0.0612478	0.0104598
AB1_INFECTIONS	H7_CHOROIDRETINA	DQB1*03:02	5.26116e-09	0.0610695	0.0104574
AB1_INFECTIONS	H7_VITREOUS	DQA1*01:03	1.4949e-13	-0.0924935	0.0125207
AB1_INFECTIONS	H7_VITREOUS	DQB1*06:03	2.12817e-13	-0.0920058	0.0125348
AB1_INFECTIONS	H7_VITREOUS	DRB1*13:01	3.31583e-12	-0.083739	0.0120275
AB1_INFECTIONS	H7_VITREOUS	DQA1*03:01	3.63492e-12	0.0725181	0.0104301
AB1_INFECTIONS	H7_VITREOUS	DQB1*03:02	3.88223e-12	0.0724041	0.0104276
AB1_INFECTIONS	H7_OPTNERVE	DQA1*01:03	1.02764e-13	-0.093107	0.0125194
AB1_INFECTIONS	H7_OPTNERVE	DQB1*06:03	1.48273e-13	-0.0926009	0.0125334
AB1_INFECTIONS	H7_OPTNERVE	DRB1*13:01	2.44611e-12	-0.0842449	0.0120263
AB1_INFECTIONS	H7_OPTNERVE	DQA1*03:01	1.92686e-12	0.0734376	0.0104287
AB1_INFECTIONS	H7_OPTNERVE	DQB1*03:02	2.11123e-12	0.0732875	0.0104262
AB1_INFECTIONS	H7_OPTNERVE	DQB1*02:01	4.2551e-08	0.0668978	0.0122042
AB1_INFECTIONS	H7_OPTNERVE	DQA1*05:01	4.11143e-08	0.0669023	0.0121916
AB1_INFECTIONS	H8_EXTOTITIS	DQA1*01:03	6.17111e-14	-0.0945758	0.0126027
AB1_INFECTIONS	H8_EXTOTITIS	DQB1*06:03	8.9757e-14	-0.09406	0.012617
AB1_INFECTIONS	H8_EXTOTITIS	DRB1*13:01	1.23963e-12	-0.085954	0.0121065
AB1_INFECTIONS	H8_EXTOTITIS	DQA1*03:01	1.33614e-11	0.0709969	0.0104923
AB1_INFECTIONS	H8_EXTOTITIS	DQB1*03:02	1.4018e-11	0.070906	0.0104896
AB1_INFECTIONS	H8_OTHEREAR	DQA1*01:03	1.15611e-13	-0.0929338	0.0125223
AB1_INFECTIONS	H8_OTHEREAR	DQB1*06:03	1.7256e-13	-0.0923692	0.0125364
AB1_INFECTIONS	H8_OTHEREAR	DRB1*13:01	2.59131e-12	-0.0841671	0.0120291
AB1_INFECTIONS	H8_OTHEREAR	DQA1*03:01	1.40637e-12	0.0739136	0.0104314
AB1_INFECTIONS	H8_OTHEREAR	DQB1*03:02	1.55647e-12	0.073749	0.0104288
AB1_INFECTIONS	RX_STATIN	DQA1*01:03	2.1517e-13	-0.0919629	0.0125316
AB1_INFECTIONS	RX_STATIN	DQB1*06:03	3.01302e-13	-0.0914976	0.0125456
AB1_INFECTIONS	RX_STATIN	DRB1*13:01	4.51515e-12	-0.0832854	0.0120379
AB1_INFECTIONS	RX_STATIN	DQA1*03:01	1.1888e-11	0.0708325	0.010442
AB1_INFECTIONS	RX_STATIN	DQB1*03:02	1.40352e-11	0.0705656	0.0104396
AB1_INFECTIONS	I9_HYPTENSEC	DQA1*01:03	2.33297e-09	-0.0893692	0.0149697
AB1_INFECTIONS	I9_HYPTENSEC	DQB1*06:03	3.56843e-09	-0.0884185	0.0149857
AB1_INFECTIONS	I9_HYPTENSEC	DRB1*13:01	2.78391e-08	-0.079804	0.0143755
AB1_INFECTIONS	I9_HYPTENSEC	DQA1*03:01	1.48378e-08	0.0703569	0.0124191
AB1_INFECTIONS	I9_HYPTENSEC	DQB1*03:02	1.59264e-08	0.0701901	0.0124163
AB1_INFECTIONS	I9_DOAAC	DQA1*01:03	6.96716e-14	-0.0941166	0.0125684
AB1_INFECTIONS	I9_DOAAC	DQB1*06:03	9.21077e-14	-0.0937588	0.0125825
AB1_INFECTIONS	I9_DOAAC	DRB1*13:01	1.68222e-12	-0.0851972	0.0120721
AB1_INFECTIONS	I9_DOAAC	DQA1*03:01	2.03501e-11	0.0702042	0.01047
AB1_INFECTIONS	I9_DOAAC	DQB1*03:02	2.19228e-11	0.0700744	0.0104677
AB1_INFECTIONS	J10_NASALPOLYP	DQA1*01:03	6.75297e-10	-0.0888786	0.0144067
AB1_INFECTIONS	J10_NASALPOLYP	DQB1*06:03	7.7255e-10	-0.0886674	0.0144224
AB1_INFECTIONS	J10_NASALPOLYP	DRB1*13:01	4.69398e-09	-0.0811274	0.0138565
AB1_INFECTIONS	J10_NASALPOLYP	DQA1*03:01	1.2247e-08	0.0686137	0.0120421
AB1_INFECTIONS	J10_NASALPOLYP	DQB1*03:02	1.74029e-08	0.0678777	0.0120403
AB1_INFECTIONS	J10_SINUSITIS	DQA1*01:03	1.34512e-13	-0.101096	0.0136575
AB1_INFECTIONS	J10_SINUSITIS	DQB1*06:03	1.60511e-13	-0.100908	0.0136758
AB1_INFECTIONS	J10_SINUSITIS	DRB1*13:01	1.039e-11	-0.0891721	0.0131141
AB1_INFECTIONS	J10_SINUSITIS	DQA1*03:01	4.00807e-09	0.0668111	0.0113519
AB1_INFECTIONS	J10_SINUSITIS	DQB1*03:02	3.84187e-09	0.0668757	0.0113494
AB1_INFECTIONS	J10_RESPIRATORY	DQA1*01:03	1.1882e-11	-0.0859859	0.0126825
AB1_INFECTIONS	J10_RESPIRATORY	DQB1*06:03	2.11327e-11	-0.0850175	0.0126966
AB1_INFECTIONS	J10_RESPIRATORY	DRB1*13:01	9.42704e-11	-0.0788648	0.0121823
AB1_INFECTIONS	J10_RESPIRATORY	DQA1*03:01	1.63786e-09	0.0637731	0.0105738
AB1_INFECTIONS	J10_RESPIRATORY	DQB1*03:02	1.88328e-09	0.0635216	0.0105717
AB1_INFECTIONS	J10_RESPIRATORY	DQB1*02:01	1.38136e-08	0.0702586	0.0123756
AB1_INFECTIONS	J10_RESPIRATORY	DQA1*05:01	1.46378e-08	0.0700612	0.0123625
AB1_INFECTIONS	J10_RESPIRATORY	DRB1*03:01	1.72129e-08	0.0696962	0.0123588
AB1_INFECTIONS	J10_RESPIRATORY	B*08:01	1.36966e-08	0.0732286	0.0128952
AB1_INFECTIONS	J10_INFLUPNEU	DQA1*01:03	1.03271e-12	-0.0904776	0.0126985
AB1_INFECTIONS	J10_INFLUPNEU	DQB1*06:03	1.54103e-12	-0.0898733	0.0127127
AB1_INFECTIONS	J10_INFLUPNEU	DRB1*13:01	1.25549e-11	-0.082607	0.0121983
AB1_INFECTIONS	J10_INFLUPNEU	DQA1*03:01	1.2726e-10	0.0680919	0.0105867
AB1_INFECTIONS	J10_INFLUPNEU	DQB1*03:02	1.26935e-10	0.0680765	0.0105837
AB1_INFECTIONS	J10_INFLUPNEU	DQB1*02:01	1.84556e-08	0.0697082	0.0123871
AB1_INFECTIONS	J10_INFLUPNEU	DQA1*05:01	1.74099e-08	0.0697601	0.0123742
AB1_INFECTIONS	J10_INFLUPNEU	DRB1*03:01	2.14376e-08	0.0692933	0.0123704
AB1_INFECTIONS	J10_INFLUPNEU	B*08:01	1.94361e-08	0.0725142	0.012906
AB1_INFECTIONS	K11_GIDISEASES	DQA1*01:03	5.26154e-13	-0.0911213	0.0126252
AB1_INFECTIONS	K11_GIDISEASES	DQB1*06:03	6.89729e-13	-0.0907542	0.0126391
AB1_INFECTIONS	K11_GIDISEASES	DRB1*13:01	1.41606e-11	-0.0819184	0.012128
AB1_INFECTIONS	K11_GIDISEASES	DQA1*03:01	2.23258e-12	0.0738624	0.01052
AB1_INFECTIONS	K11_GIDISEASES	DQB1*03:02	2.32954e-12	0.0737822	0.0105175
AB1_INFECTIONS	K11_PERITONITIS	DQA1*01:03	9.11885e-14	-0.0936204	0.0125616
AB1_INFECTIONS	K11_PERITONITIS	DQB1*06:03	1.10501e-13	-0.0934108	0.0125764
AB1_INFECTIONS	K11_PERITONITIS	DRB1*13:01	1.98554e-12	-0.0848783	0.0120664
AB1_INFECTIONS	K11_PERITONITIS	DQA1*03:01	6.29265e-12	0.0719285	0.0104625
AB1_INFECTIONS	K11_PERITONITIS	DQB1*03:02	6.55858e-12	0.071848	0.0104598
AB1_INFECTIONS	K11_FIBROCHIRLIV	DQA1*01:03	3.0444e-13	-0.0926967	0.0127121
AB1_INFECTIONS	K11_FIBROCHIRLIV	DQB1*06:03	3.27987e-13	-0.0926832	0.0127278
AB1_INFECTIONS	K11_FIBROCHIRLIV	DRB1*13:01	1.00584e-11	-0.0830898	0.0122116
AB1_INFECTIONS	K11_FIBROCHIRLIV	DQA1*03:01	3.65631e-12	0.0736415	0.0105926
AB1_INFECTIONS	K11_FIBROCHIRLIV	DQB1*03:02	4.75218e-12	0.0732353	0.0105907
AB1_INFECTIONS	K11_CHOLANGI	DQA1*01:03	2.93596e-14	-0.102263	0.013452
AB1_INFECTIONS	K11_CHOLANGI	DQB1*06:03	4.58912e-14	-0.101587	0.0134662
AB1_INFECTIONS	K11_CHOLANGI	DRB1*13:01	2.82548e-13	-0.0943085	0.012915
AB1_INFECTIONS	K11_CHOLANGI	DQA1*03:01	2.7313e-11	0.0741875	0.0111349
AB1_INFECTIONS	K11_CHOLANGI	DQB1*03:02	2.17693e-11	0.0745235	0.0111297
AB1_INFECTIONS	K11_OTHDIG	DQA1*01:03	4.81486e-12	-0.0867218	0.012551
AB1_INFECTIONS	K11_OTHDIG	DQB1*06:03	6.49585e-12	-0.086285	0.0125654
AB1_INFECTIONS	K11_OTHDIG	DRB1*13:01	9.11319e-11	-0.0781174	0.0120571
AB1_INFECTIONS	K11_OTHDIG	DQA1*03:01	5.45201e-13	0.0754457	0.0104553
AB1_INFECTIONS	K11_OTHDIG	DQB1*03:02	6.06638e-13	0.0752767	0.010453
AB1_INFECTIONS	K11_OTHDIG	DRB1*04:01	2.83776e-08	0.0649238	0.0116923
AB1_INFECTIONS	L12_PSORIASIS	DQA1*01:03	5.52124e-13	-0.0908092	0.0125931
AB1_INFECTIONS	L12_PSORIASIS	DQB1*06:03	7.7569e-13	-0.090328	0.0126077
AB1_INFECTIONS	L12_PSORIASIS	DRB1*13:01	1.48855e-11	-0.0816177	0.0120963
AB1_INFECTIONS	L12_PSORIASIS	DQA1*03:01	3.97444e-13	0.0760996	0.0104834
AB1_INFECTIONS	L12_PSORIASIS	DQB1*03:02	4.11607e-13	0.0760302	0.0104807
AB1_INFECTIONS	L12_SKIN	DQA1*01:03	1.80352e-11	-0.0849466	0.0126422
AB1_INFECTIONS	L12_SKIN	DQB1*06:03	2.39757e-11	-0.0845151	0.0126564
AB1_INFECTIONS	L12_SKIN	DRB1*13:01	3.46164e-10	-0.0761914	0.0121434
AB1_INFECTIONS	L12_SKIN	DQA1*03:01	2.16524e-11	0.0705858	0.0105414
AB1_INFECTIONS	L12_SKIN	DQB1*03:02	2.38251e-11	0.0704196	0.0105386
AB1_INFECTIONS	L12_INFECT_SKIN	DQA1*01:03	2.64848e-13	-0.0919961	0.012584
AB1_INFECTIONS	L12_INFECT_SKIN	DQB1*06:03	3.31073e-13	-0.0917219	0.0125984
AB1_INFECTIONS	L12_INFECT_SKIN	DRB1*13:01	5.51713e-12	-0.0832886	0.0120882
AB1_INFECTIONS	L12_INFECT_SKIN	DQA1*03:01	6.08372e-11	0.0686418	0.0104904
AB1_INFECTIONS	L12_INFECT_SKIN	DQB1*03:02	6.93671e-11	0.068421	0.0104882
AB1_INFECTIONS	L12_INFECT_SKIN	DQB1*02:01	3.99612e-08	0.0673977	0.0122706
AB1_INFECTIONS	L12_INFECT_SKIN	DQA1*05:01	4.29717e-08	0.0671717	0.0122581
AB1_INFECTIONS	L12_BULLOUS	DQA1*01:03	1.67261e-13	-0.0922992	0.0125198
AB1_INFECTIONS	L12_BULLOUS	DQB1*06:03	2.3346e-13	-0.0918424	0.0125338
AB1_INFECTIONS	L12_BULLOUS	DRB1*13:01	3.53943e-12	-0.0836227	0.0120267
AB1_INFECTIONS	L12_BULLOUS	DQA1*03:01	1.32656e-12	0.0739808	0.0104289
AB1_INFECTIONS	L12_BULLOUS	DQB1*03:02	1.39436e-12	0.0738915	0.0104264
AB1_INFECTIONS	L12_ATROPHICSKIN	DQA1*01:03	3.98718e-11	-0.0853564	0.0129273
AB1_INFECTIONS	L12_ATROPHICSKIN	DQB1*06:03	5.66568e-11	-0.0847795	0.0129425
AB1_INFECTIONS	L12_ATROPHICSKIN	DRB1*13:01	1.79978e-09	-0.0746219	0.0124112
AB1_INFECTIONS	L12_ATROPHICSKIN	DQA1*03:01	4.39094e-08	0.0592287	0.0108168
AB1_INFECTIONS	M13_RHEUMA	DQA1*01:03	2.28303e-09	-0.0924054	0.0154695
AB1_INFECTIONS	M13_RHEUMA	DQB1*06:03	2.13547e-09	-0.092706	0.0154915
AB1_INFECTIONS	M13_RHEUMA	DRB1*13:01	6.61325e-09	-0.0862047	0.0148694
AB1_INFECTIONS	M13_RHEUMA	DQA1*03:01	4.92606e-10	0.0786651	0.01264
AB1_INFECTIONS	M13_RHEUMA	DQB1*03:02	5.68322e-10	0.0783777	0.0126394
AB1_INFECTIONS	M13_SYSTCONNECT	DQA1*01:03	2.07997e-12	-0.0881438	0.0125421
AB1_INFECTIONS	M13_SYSTCONNECT	DQB1*06:03	2.96661e-12	-0.0876174	0.0125562
AB1_INFECTIONS	M13_SYSTCONNECT	DRB1*13:01	4.28208e-11	-0.0794226	0.0120482
AB1_INFECTIONS	M13_SYSTCONNECT	DQA1*03:01	3.70448e-11	0.069176	0.0104541
AB1_INFECTIONS	M13_SYSTCONNECT	DQB1*03:02	3.69377e-11	0.0691636	0.0104516
AB1_INFECTIONS	M13_MUSCULOSKELETAL	DQA1*01:03	2.38328e-13	-0.0922024	0.0125879
AB1_INFECTIONS	M13_MUSCULOSKELETAL	DQB1*06:03	3.2263e-13	-0.0917934	0.0126023
AB1_INFECTIONS	M13_MUSCULOSKELETAL	DRB1*13:01	3.69473e-12	-0.0840025	0.012092
AB1_INFECTIONS	M13_MUSCULOSKELETAL	DQA1*03:01	6.04223e-12	0.0721605	0.0104876
AB1_INFECTIONS	M13_MUSCULOSKELETAL	DQB1*03:02	5.76213e-12	0.0722137	0.010485
AB1_INFECTIONS	M13_DORSOPATHY	DQA1*01:03	4.94312e-14	-0.0946574	0.0125651
AB1_INFECTIONS	M13_DORSOPATHY	DQB1*06:03	6.72013e-14	-0.0942576	0.0125793
AB1_INFECTIONS	M13_DORSOPATHY	DRB1*13:01	8.77646e-13	-0.086266	0.0120696
AB1_INFECTIONS	M13_DORSOPATHY	DQA1*03:01	2.58186e-13	0.0765887	0.010467
AB1_INFECTIONS	M13_DORSOPATHY	DQB1*03:02	2.85713e-13	0.0764266	0.0104643
AB1_INFECTIONS	M13_DORSOPATHY	DQB1*02:01	4.5047e-08	0.0670245	0.01225
AB1_INFECTIONS	M13_DORSOPATHY	DQA1*05:01	4.5789e-08	0.066919	0.0122372
AB1_INFECTIONS	M13_DORSOPATHY	DRB1*04:01	2.08535e-08	0.0656423	0.0117086
AB1_INFECTIONS	M13_ANKYLOSPON_STRICT	DQA1*01:03	4.36073e-13	-0.0908171	0.0125383
AB1_INFECTIONS	M13_ANKYLOSPON_STRICT	DQB1*06:03	5.82054e-13	-0.0904288	0.0125529
AB1_INFECTIONS	M13_ANKYLOSPON_STRICT	DRB1*13:01	9.89741e-12	-0.0819745	0.0120437
AB1_INFECTIONS	M13_ANKYLOSPON_STRICT	DQA1*03:01	7.53446e-13	0.0749284	0.0104476
AB1_INFECTIONS	M13_ANKYLOSPON_STRICT	DQB1*03:02	8.44073e-13	0.0747508	0.0104456
AB1_INFECTIONS	M13_TRIGGERFINGER	DQA1*01:03	4.61062e-12	-0.101334	0.0146512
AB1_INFECTIONS	M13_TRIGGERFINGER	DQB1*06:03	8.65613e-12	-0.100102	0.0146642
AB1_INFECTIONS	M13_TRIGGERFINGER	DRB1*13:01	5.65043e-11	-0.0920925	0.0140578
AB1_INFECTIONS	M13_TRIGGERFINGER	DQA1*03:01	3.01935e-10	0.0764301	0.0121316
AB1_INFECTIONS	M13_TRIGGERFINGER	DQB1*03:02	4.10922e-10	0.0758141	0.0121262
AB1_INFECTIONS	N14_DIALYSIS	DQA1*01:03	2.08146e-12	-0.09006	0.0128144
AB1_INFECTIONS	N14_DIALYSIS	DQB1*06:03	3.26779e-12	-0.0893449	0.0128283
AB1_INFECTIONS	N14_DIALYSIS	DRB1*13:01	1.39896e-11	-0.0832203	0.012317
AB1_INFECTIONS	N14_DIALYSIS	DQA1*03:01	4.41035e-11	0.070414	0.0106824
AB1_INFECTIONS	N14_DIALYSIS	DQB1*03:02	5.47845e-11	0.070056	0.0106804
AB1_INFECTIONS	N14_GLOMERULAR	DQA1*01:03	2.07349e-12	-0.0882702	0.0125593
AB1_INFECTIONS	N14_GLOMERULAR	DQB1*06:03	2.8104e-12	-0.0878337	0.0125734
AB1_INFECTIONS	N14_GLOMERULAR	DRB1*13:01	4.88586e-11	-0.0792917	0.0120642
AB1_INFECTIONS	N14_GLOMERULAR	DQA1*03:01	6.12072e-10	0.0648509	0.0104791
AB1_INFECTIONS	N14_GLOMERULAR	DQB1*03:02	7.5023e-10	0.0644995	0.0104768
AB1_INFECTIONS	N14_GENITOURINARY	DQA1*01:03	2.50543e-12	-0.0883151	0.0126135
AB1_INFECTIONS	N14_GENITOURINARY	DQB1*06:03	3.52414e-12	-0.0878099	0.012628
AB1_INFECTIONS	N14_GENITOURINARY	DRB1*13:01	3.81665e-11	-0.0800825	0.0121171
AB1_INFECTIONS	N14_GENITOURINARY	DQA1*03:01	5.83239e-11	0.0688704	0.0105154
AB1_INFECTIONS	N14_GENITOURINARY	DQB1*03:02	7.66343e-11	0.0684225	0.0105127
AB1_INFECTIONS	N14_GENITOURINARY	DQB1*02:01	1.60293e-08	0.0695259	0.0123018
AB1_INFECTIONS	N14_GENITOURINARY	DQA1*05:01	1.66544e-08	0.0693717	0.0122888
AB1_INFECTIONS	N14_GENITOURINARY	DRB1*03:01	2.04584e-08	0.0689165	0.0122854
AB1_INFECTIONS	N14_GENITOURINARY	B*08:01	2.43905e-08	0.0715303	0.0128208
AB1_INFECTIONS	O15_PREG_OTHER_MAT_DISORD	DQA1*01:03	3.69856e-09	-0.10042	0.0170385
AB1_INFECTIONS	O15_PREG_OTHER_MAT_DISORD	DQB1*06:03	2.06477e-09	-0.102217	0.0170663
AB1_INFECTIONS	DM_NEPHROPATHY	DQA1*01:03	4.54643e-11	-0.0843205	0.0128082
AB1_INFECTIONS	DM_NEPHROPATHY	DQB1*06:03	6.54283e-11	-0.083717	0.0128225
AB1_INFECTIONS	DM_NEPHROPATHY	DRB1*13:01	1.61797e-09	-0.0741507	0.0122975
AB1_INFECTIONS	CHILDHOOD_ALLERGY	DQA1*01:03	1.30172e-13	-0.0927266	0.012521
AB1_INFECTIONS	CHILDHOOD_ALLERGY	DQB1*06:03	1.90261e-13	-0.0921959	0.0125351
AB1_INFECTIONS	CHILDHOOD_ALLERGY	DRB1*13:01	2.93651e-12	-0.0839489	0.0120281
AB1_INFECTIONS	CHILDHOOD_ALLERGY	DQA1*03:01	2.08983e-12	0.07334	0.0104316
AB1_INFECTIONS	CHILDHOOD_ALLERGY	DQB1*03:02	2.14295e-12	0.0732866	0.0104292
AB1_INFECTIONS	CHILDHOOD_ALLERGY	DQB1*02:01	4.71667e-08	0.0666922	0.0122074
AB1_INFECTIONS	CHILDHOOD_ALLERGY	DQA1*05:01	4.62744e-08	0.0666645	0.0121948
AB1_INFECTIONS	COPD_ASTHMA_INFECTIONS	DQA1*01:03	1.06315e-12	-0.0907445	0.0127434
AB1_INFECTIONS	COPD_ASTHMA_INFECTIONS	DQB1*06:03	1.92878e-12	-0.0897901	0.0127575
AB1_INFECTIONS	COPD_ASTHMA_INFECTIONS	DRB1*13:01	2.48631e-11	-0.0816662	0.0122396
AB1_INFECTIONS	COPD_ASTHMA_INFECTIONS	DQA1*03:01	9.21426e-10	0.0650847	0.0106285
AB1_INFECTIONS	COPD_ASTHMA_INFECTIONS	DQB1*03:02	8.45281e-10	0.0652132	0.0106257
AB1_INFECTIONS	COPD_ASTHMA_INFECTIONS	DQB1*02:01	3.09845e-08	0.0688661	0.0124368
AB1_INFECTIONS	COPD_ASTHMA_INFECTIONS	DQA1*05:01	3.16857e-08	0.0687458	0.0124239
AB1_INFECTIONS	COPD_ASTHMA_INFECTIONS	DRB1*03:01	3.74258e-08	0.0683592	0.0124197
AB1_INFECTIONS	COPD_ASTHMA_INFECTIONS	B*08:01	4.39397e-08	0.0709601	0.0129587
AB1_INFECTIONS	ILD_ENDPOINTS	DQA1*01:03	4.31448e-11	-0.0829256	0.0125818
AB1_INFECTIONS	ILD_ENDPOINTS	DQB1*06:03	5.92825e-11	-0.082424	0.0125962
AB1_INFECTIONS	ILD_ENDPOINTS	DRB1*13:01	1.06641e-09	-0.0736872	0.0120863
AB1_INFECTIONS	ILD_ENDPOINTS	DQA1*03:01	2.26968e-11	0.0701529	0.0104875
AB1_INFECTIONS	ILD_ENDPOINTS	DQB1*03:02	2.57754e-11	0.069941	0.010485
AB1_INFECTIONS	K11_REIMB_202	DQA1*01:03	2.30323e-11	-0.083807	0.0125392
AB1_INFECTIONS	K11_REIMB_202	DQB1*06:03	3.1263e-11	-0.083337	0.0125533
AB1_INFECTIONS	K11_REIMB_202	DRB1*13:01	4.2832e-10	-0.0751793	0.0120459
AB1_INFECTIONS	K11_REIMB_202	DQA1*03:01	2.07669e-09	0.0626733	0.010458
AB1_INFECTIONS	K11_REIMB_202	DQB1*03:02	1.97305e-09	0.0627448	0.0104554
AB1_INTESTINAL_INFECTIONS	CD2_FOLLICULAR_LYMPHOMA	DQA1*03:01	2.28393e-11	0.101614	0.0151595
AB1_INTESTINAL_INFECTIONS	CD2_FOLLICULAR_LYMPHOMA	DQB1*03:02	2.29574e-11	0.101562	0.0151532
AB1_INTESTINAL_INFECTIONS	CD2_FOLLICULAR_LYMPHOMA	DRB1*04:01	1.64344e-08	0.095786	0.0169316
AB1_INTESTINAL_INFECTIONS	D3_SARCOIDOSIS	DQA1*03:01	1.36479e-11	0.103308	0.0152394
AB1_INTESTINAL_INFECTIONS	D3_SARCOIDOSIS	DQB1*03:02	1.30617e-11	0.103362	0.0152326
AB1_INTESTINAL_INFECTIONS	D3_SARCOIDOSIS	DRB1*04:01	8.82937e-09	0.0981137	0.0170217
AB1_INTESTINAL_INFECTIONS	D3_ANAEMIA_B12_DEF	DQA1*03:01	1.41685e-10	0.099763	0.0155189
AB1_INTESTINAL_INFECTIONS	D3_ANAEMIA_B12_DEF	DQB1*03:02	1.22305e-10	0.100068	0.0155116
AB1_INTESTINAL_INFECTIONS	E4_THYROID	DQA1*03:01	1.16455e-10	0.0979862	0.0151732
AB1_INTESTINAL_INFECTIONS	E4_THYROID	DQB1*03:02	1.18744e-10	0.0979011	0.0151668
AB1_INTESTINAL_INFECTIONS	E4_GLUCOPANCREAS	DQA1*03:01	9.59415e-09	0.0874764	0.0152227
AB1_INTESTINAL_INFECTIONS	E4_GLUCOPANCREAS	DQB1*03:02	9.97779e-09	0.0873396	0.0152164
AB1_INTESTINAL_INFECTIONS	E4_ADRENAL	DQA1*03:01	1.51626e-10	0.100063	0.015591
AB1_INTESTINAL_INFECTIONS	E4_ADRENAL	DQB1*03:02	1.44909e-10	0.100126	0.0155836
AB1_INTESTINAL_INFECTIONS	E4_ADRENAL	DRB1*04:01	3.96111e-08	0.0958583	0.017418
AB1_INTESTINAL_INFECTIONS	E4_METABO	DQA1*03:01	1.04015e-08	0.0941994	0.0164269
AB1_INTESTINAL_INFECTIONS	E4_METABO	DQB1*03:02	1.255e-08	0.0936428	0.0164218
AB1_INTESTINAL_INFECTIONS	F5_KELAMENT	DQA1*03:01	2.91841e-11	0.10147	0.0152203
AB1_INTESTINAL_INFECTIONS	F5_KELAMENT	DQB1*03:02	3.04359e-11	0.101333	0.0152139
AB1_INTESTINAL_INFECTIONS	F5_KELAMENT	DRB1*04:01	4.81668e-08	0.0930499	0.0170167
AB1_INTESTINAL_INFECTIONS	F5_CANNABIS	DQA1*03:01	3.51283e-11	0.101954	0.0153557
AB1_INTESTINAL_INFECTIONS	F5_CANNABIS	DQB1*03:02	2.91219e-11	0.102336	0.0153484
AB1_INTESTINAL_INFECTIONS	F5_CANNABIS	DRB1*04:01	3.74948e-08	0.094624	0.0171639
AB1_INTESTINAL_INFECTIONS	G6_DEMYEL	DQA1*03:01	2.23705e-11	0.101669	0.0151608
AB1_INTESTINAL_INFECTIONS	G6_DEMYEL	DQB1*03:02	2.26117e-11	0.101604	0.0151545
AB1_INTESTINAL_INFECTIONS	G6_DEMYEL	DRB1*04:01	1.34122e-08	0.0963906	0.0169335
AB1_INTESTINAL_INFECTIONS	G6_NERPLEX	DQA1*03:01	1.44892e-10	0.0975016	0.0151771
AB1_INTESTINAL_INFECTIONS	G6_NERPLEX	DQB1*03:02	1.48925e-10	0.0973943	0.0151702
AB1_INTESTINAL_INFECTIONS	H7_EYE	DQA1*03:01	3.96568e-09	0.0896678	0.0152105
AB1_INTESTINAL_INFECTIONS	H7_EYE	DQB1*03:02	4.17192e-09	0.089503	0.0152041
AB1_INTESTINAL_INFECTIONS	H7_LACRIMALORBITINOTH	DQA1*03:01	1.94644e-12	0.111557	0.0158001
AB1_INTESTINAL_INFECTIONS	H7_LACRIMALORBITINOTH	DQB1*03:02	2.80838e-12	0.110719	0.0157973
AB1_INTESTINAL_INFECTIONS	H7_LACRIMALORBITINOTH	DRB1*04:01	4.41507e-09	0.103869	0.0176591
AB1_INTESTINAL_INFECTIONS	H7_SCLERACORNEA	DQA1*03:01	5.03484e-11	0.0998426	0.015162
AB1_INTESTINAL_INFECTIONS	H7_SCLERACORNEA	DQB1*03:02	5.21628e-11	0.0997247	0.0151562
AB1_INTESTINAL_INFECTIONS	H7_SCLERACORNEA	DRB1*04:01	2.35269e-08	0.0947454	0.0169348
AB1_INTESTINAL_INFECTIONS	H7_LENS	DQA1*03:01	3.39253e-10	0.0956243	0.0151976
AB1_INTESTINAL_INFECTIONS	H7_LENS	DQB1*03:02	3.59948e-10	0.095447	0.0151917
AB1_INTESTINAL_INFECTIONS	H7_VITREOUS	DQA1*03:01	6.6661e-11	0.0992109	0.0151635
AB1_INTESTINAL_INFECTIONS	H7_VITREOUS	DQB1*03:02	6.82553e-11	0.0991173	0.0151573
AB1_INTESTINAL_INFECTIONS	H7_VITREOUS	DRB1*04:01	3.75985e-08	0.0933601	0.0169372
AB1_INTESTINAL_INFECTIONS	H7_OPTNERVE	DQA1*03:01	2.9045e-11	0.101076	0.01516
AB1_INTESTINAL_INFECTIONS	H7_OPTNERVE	DQB1*03:02	3.002e-11	0.100961	0.0151536
AB1_INTESTINAL_INFECTIONS	H7_OPTNERVE	DRB1*04:01	1.84319e-08	0.0954543	0.0169327
AB1_INTESTINAL_INFECTIONS	H8_EXTOTITIS	DQA1*03:01	6.92108e-11	0.0995545	0.015229
AB1_INTESTINAL_INFECTIONS	H8_EXTOTITIS	DQB1*03:02	7.22139e-11	0.0994148	0.0152224
AB1_INTESTINAL_INFECTIONS	H8_EXTOTITIS	DRB1*04:01	2.58053e-08	0.0948923	0.0170101
AB1_INTESTINAL_INFECTIONS	H8_OTHEREAR	DQA1*03:01	2.23165e-11	0.101695	0.0151639
AB1_INTESTINAL_INFECTIONS	H8_OTHEREAR	DQB1*03:02	2.34437e-11	0.101544	0.0151575
AB1_INTESTINAL_INFECTIONS	H8_OTHEREAR	DRB1*04:01	1.53613e-08	0.0960104	0.0169364
AB1_INTESTINAL_INFECTIONS	RX_STATIN	DQA1*03:01	1.67356e-10	0.0971642	0.0151769
AB1_INTESTINAL_INFECTIONS	RX_STATIN	DQB1*03:02	1.8498e-10	0.096893	0.0151709
AB1_INTESTINAL_INFECTIONS	I9_HYPTENSEC	DQA1*03:01	4.92091e-08	0.0988375	0.0180888
AB1_INTESTINAL_INFECTIONS	I9_HYPTENSEC	DQB1*03:02	4.32456e-08	0.0991863	0.0180762
AB1_INTESTINAL_INFECTIONS	I9_DOAAC	DQA1*03:01	1.41229e-10	0.0976096	0.0151848
AB1_INTESTINAL_INFECTIONS	I9_DOAAC	DQB1*03:02	1.44762e-10	0.0975154	0.0151789
AB1_INTESTINAL_INFECTIONS	J10_NASALPOLYP	DQA1*03:01	6.76883e-09	0.1035	0.0178159
AB1_INTESTINAL_INFECTIONS	J10_NASALPOLYP	DQB1*03:02	6.89954e-09	0.103397	0.0178078
AB1_INTESTINAL_INFECTIONS	J10_SINUSITIS	DQA1*03:01	3.47844e-09	0.1002	0.0169269
AB1_INTESTINAL_INFECTIONS	J10_SINUSITIS	DQB1*03:02	4.7647e-09	0.0993014	0.0169249
AB1_INTESTINAL_INFECTIONS	J10_RESPIRATORY	DQA1*03:01	2.72962e-09	0.0909203	0.0152633
AB1_INTESTINAL_INFECTIONS	J10_RESPIRATORY	DQB1*03:02	2.90606e-09	0.0907331	0.0152582
AB1_INTESTINAL_INFECTIONS	J10_INFLUPNEU	DQA1*03:01	4.86454e-10	0.0951015	0.0152528
AB1_INTESTINAL_INFECTIONS	J10_INFLUPNEU	DQB1*03:02	4.83661e-10	0.0950666	0.0152448
AB1_INTESTINAL_INFECTIONS	J10_INFLUPNEU	DRB1*04:01	4.00738e-08	0.0936954	0.0170341
AB1_INTESTINAL_INFECTIONS	K11_GIDISEASES	DQA1*03:01	3.06484e-11	0.101569	0.0152537
AB1_INTESTINAL_INFECTIONS	K11_GIDISEASES	DQB1*03:02	3.16053e-11	0.101459	0.0152475
AB1_INTESTINAL_INFECTIONS	K11_PERITONITIS	DQA1*03:01	8.02552e-11	0.0990983	0.0152119
AB1_INTESTINAL_INFECTIONS	K11_PERITONITIS	DQB1*03:02	7.95809e-11	0.0990782	0.0152056
AB1_INTESTINAL_INFECTIONS	K11_PERITONITIS	DRB1*04:01	2.22521e-08	0.095179	0.016983
AB1_INTESTINAL_INFECTIONS	K11_FIBROCHIRLIV	DQA1*03:01	2.08291e-10	0.0983706	0.0154456
AB1_INTESTINAL_INFECTIONS	K11_FIBROCHIRLIV	DQB1*03:02	2.23225e-10	0.0981719	0.0154402
AB1_INTESTINAL_INFECTIONS	K11_CHOLANGI	DQA1*03:01	1.09539e-11	0.111343	0.0163411
AB1_INTESTINAL_INFECTIONS	K11_CHOLANGI	DQB1*03:02	1.18293e-11	0.111098	0.0163316
AB1_INTESTINAL_INFECTIONS	K11_CHOLANGI	DRB1*04:01	6.7624e-09	0.106212	0.0182779
AB1_INTESTINAL_INFECTIONS	K11_OTHDIG	DQA1*03:01	1.16678e-11	0.103341	0.015194
AB1_INTESTINAL_INFECTIONS	K11_OTHDIG	DQB1*03:02	1.23679e-11	0.103176	0.0151885
AB1_INTESTINAL_INFECTIONS	K11_OTHDIG	DRB1*04:01	4.73004e-09	0.0995923	0.0169688
AB1_INTESTINAL_INFECTIONS	L12_PSORIASIS	DQA1*03:01	1.84914e-11	0.102534	0.0152257
AB1_INTESTINAL_INFECTIONS	L12_PSORIASIS	DQB1*03:02	1.5395e-11	0.10289	0.0152173
AB1_INTESTINAL_INFECTIONS	L12_PSORIASIS	DRB1*04:01	1.19459e-08	0.097118	0.0170016
AB1_INTESTINAL_INFECTIONS	L12_SKIN	DQA1*03:01	1.19076e-10	0.098099	0.0151992
AB1_INTESTINAL_INFECTIONS	L12_SKIN	DQB1*03:02	1.21895e-10	0.0980013	0.0151923
AB1_INTESTINAL_INFECTIONS	L12_INFECT_SKIN	DQA1*03:01	1.67092e-10	0.0972231	0.0151858
AB1_INTESTINAL_INFECTIONS	L12_INFECT_SKIN	DQB1*03:02	1.73901e-10	0.0970934	0.0151799
AB1_INTESTINAL_INFECTIONS	L12_BULLOUS	DQA1*03:01	2.22381e-11	0.101682	0.0151607
AB1_INTESTINAL_INFECTIONS	L12_BULLOUS	DQB1*03:02	2.23584e-11	0.10163	0.0151545
AB1_INTESTINAL_INFECTIONS	L12_BULLOUS	DRB1*04:01	1.54857e-08	0.0959701	0.0169335
AB1_INTESTINAL_INFECTIONS	M13_SYSTCONNECT	DQA1*03:01	1.18205e-10	0.0979306	0.0151701
AB1_INTESTINAL_INFECTIONS	M13_SYSTCONNECT	DQB1*03:02	1.15909e-10	0.0979359	0.0151636
AB1_INTESTINAL_INFECTIONS	M13_SYSTCONNECT	DRB1*04:01	2.89132e-08	0.0941902	0.0169452
AB1_INTESTINAL_INFECTIONS	M13_MUSCULOSKELETAL	DQA1*03:01	5.77037e-11	0.099765	0.0151981
AB1_INTESTINAL_INFECTIONS	M13_MUSCULOSKELETAL	DQB1*03:02	5.45288e-11	0.0998526	0.0151915
AB1_INTESTINAL_INFECTIONS	M13_MUSCULOSKELETAL	DRB1*04:01	2.28858e-08	0.0950682	0.0169783
AB1_INTESTINAL_INFECTIONS	M13_DORSOPATHY	DQA1*03:01	5.98871e-12	0.104799	0.0151922
AB1_INTESTINAL_INFECTIONS	M13_DORSOPATHY	DQB1*03:02	6.26561e-12	0.104655	0.0151854
AB1_INTESTINAL_INFECTIONS	M13_DORSOPATHY	DRB1*04:01	3.58612e-09	0.100428	0.0169774
AB1_INTESTINAL_INFECTIONS	M13_ANKYLOSPON_STRICT	DQA1*03:01	2.30039e-11	0.10185	0.0151969
AB1_INTESTINAL_INFECTIONS	M13_ANKYLOSPON_STRICT	DQB1*03:02	2.29218e-11	0.10182	0.015191
AB1_INTESTINAL_INFECTIONS	M13_ANKYLOSPON_STRICT	DRB1*04:01	1.20389e-08	0.0969177	0.0169706
AB1_INTESTINAL_INFECTIONS	N14_DIALYSIS	DQA1*03:01	1.95021e-09	0.0940048	0.0156338
AB1_INTESTINAL_INFECTIONS	N14_DIALYSIS	DQB1*03:02	2.34542e-09	0.093501	0.0156285
AB1_INTESTINAL_INFECTIONS	N14_GLOMERULAR	DQA1*03:01	1.95964e-09	0.0913842	0.0152018
AB1_INTESTINAL_INFECTIONS	N14_GLOMERULAR	DQB1*03:02	2.23569e-09	0.091015	0.0151948
AB1_INTESTINAL_INFECTIONS	N14_GENITOURINARY	DQA1*03:01	3.65444e-10	0.0955682	0.0152172
AB1_INTESTINAL_INFECTIONS	N14_GENITOURINARY	DQB1*03:02	4.21296e-10	0.0951882	0.0152107
AB1_INTESTINAL_INFECTIONS	O15_PREG_OTHER_MAT_DISORD	DQB1*03:02	2.09579e-08	0.10738	0.0197254
AB1_INTESTINAL_INFECTIONS	CHILDHOOD_ALLERGY	DQA1*03:01	3.11938e-11	0.100954	0.0151657
AB1_INTESTINAL_INFECTIONS	CHILDHOOD_ALLERGY	DQB1*03:02	3.06421e-11	0.100955	0.0151597
AB1_INTESTINAL_INFECTIONS	CHILDHOOD_ALLERGY	DRB1*04:01	2.7452e-08	0.0943204	0.0169408
AB1_INTESTINAL_INFECTIONS	COPD_ASTHMA_INFECTIONS	DQA1*03:01	2.6197e-09	0.0913147	0.0153127
AB1_INTESTINAL_INFECTIONS	COPD_ASTHMA_INFECTIONS	DQB1*03:02	2.41954e-09	0.0914727	0.0153055
AB1_INTESTINAL_INFECTIONS	ILD_ENDPOINTS	DQA1*03:01	1.32535e-10	0.0978693	0.0152025
AB1_INTESTINAL_INFECTIONS	ILD_ENDPOINTS	DQB1*03:02	1.40401e-10	0.0976954	0.0151961
AB1_INTESTINAL_INFECTIONS	ILD_ENDPOINTS	DRB1*04:01	2.5844e-08	0.0947557	0.0169872
AB1_INTESTINAL_INFECTIONS	K11_REIMB_202	DQA1*03:01	9.59068e-10	0.0929738	0.0151737
AB1_INTESTINAL_INFECTIONS	K11_REIMB_202	DQB1*03:02	9.19875e-10	0.093039	0.0151676
AB1_SEXUAL_TRANSMISSION	CD2_FOLLICULAR_LYMPHOMA	DQA1*01:03	6.31381e-14	-0.282126	0.0371061
AB1_SEXUAL_TRANSMISSION	CD2_FOLLICULAR_LYMPHOMA	DQB1*06:03	3.50653e-14	-0.285804	0.0371928
AB1_SEXUAL_TRANSMISSION	CD2_FOLLICULAR_LYMPHOMA	DRB1*13:01	9.74464e-15	-0.27982	0.0356407
AB1_SEXUAL_TRANSMISSION	CD2_FOLLICULAR_LYMPHOMA	C*07:01	1.77997e-09	0.170683	0.0282023
AB1_SEXUAL_TRANSMISSION	CD2_FOLLICULAR_LYMPHOMA	DQB1*02:01	2.414e-14	0.240639	0.0311721
AB1_SEXUAL_TRANSMISSION	CD2_FOLLICULAR_LYMPHOMA	DQA1*05:01	1.60879e-14	0.241984	0.031127
AB1_SEXUAL_TRANSMISSION	CD2_FOLLICULAR_LYMPHOMA	DRB1*03:01	2.48903e-14	0.240144	0.0311261
AB1_SEXUAL_TRANSMISSION	CD2_FOLLICULAR_LYMPHOMA	B*08:01	3.95797e-12	0.227256	0.0324225
AB1_SEXUAL_TRANSMISSION	D3_SARCOIDOSIS	DQA1*01:03	7.92517e-14	-0.282202	0.0372675
AB1_SEXUAL_TRANSMISSION	D3_SARCOIDOSIS	DQB1*06:03	4.42089e-14	-0.285887	0.0373552
AB1_SEXUAL_TRANSMISSION	D3_SARCOIDOSIS	DRB1*13:01	1.18133e-14	-0.280177	0.0358008
AB1_SEXUAL_TRANSMISSION	D3_SARCOIDOSIS	C*07:01	5.92367e-09	0.165941	0.0283634
AB1_SEXUAL_TRANSMISSION	D3_SARCOIDOSIS	DQB1*02:01	5.26515e-14	0.238611	0.0313355
AB1_SEXUAL_TRANSMISSION	D3_SARCOIDOSIS	DQA1*05:01	3.49502e-14	0.240001	0.0312897
AB1_SEXUAL_TRANSMISSION	D3_SARCOIDOSIS	DRB1*03:01	5.32071e-14	0.238204	0.0312895
AB1_SEXUAL_TRANSMISSION	D3_SARCOIDOSIS	B*08:01	1.69384e-11	0.221624	0.0326227
AB1_SEXUAL_TRANSMISSION	D3_ANAEMIA_B12_DEF	DQA1*01:03	5.03584e-13	-0.274644	0.0375583
AB1_SEXUAL_TRANSMISSION	D3_ANAEMIA_B12_DEF	DQB1*06:03	4.4009e-13	-0.275728	0.0376072
AB1_SEXUAL_TRANSMISSION	D3_ANAEMIA_B12_DEF	DRB1*13:01	9.5314e-14	-0.272095	0.0360801
AB1_SEXUAL_TRANSMISSION	D3_ANAEMIA_B12_DEF	C*07:01	2.23919e-08	0.161215	0.0286833
AB1_SEXUAL_TRANSMISSION	D3_ANAEMIA_B12_DEF	DQB1*02:01	1.47902e-13	0.23674	0.031674
AB1_SEXUAL_TRANSMISSION	D3_ANAEMIA_B12_DEF	DQA1*05:01	9.65895e-14	0.238242	0.0316263
AB1_SEXUAL_TRANSMISSION	D3_ANAEMIA_B12_DEF	DRB1*03:01	1.45232e-13	0.236446	0.0316255
AB1_SEXUAL_TRANSMISSION	D3_ANAEMIA_B12_DEF	B*08:01	2.74282e-11	0.221592	0.0329668
AB1_SEXUAL_TRANSMISSION	E4_DIABETES	DQA1*01:03	2.63179e-13	-0.27476	0.037111
AB1_SEXUAL_TRANSMISSION	E4_DIABETES	DQB1*06:03	1.46794e-13	-0.278466	0.0371974
AB1_SEXUAL_TRANSMISSION	E4_DIABETES	DRB1*13:01	4.47624e-14	-0.272492	0.0356452
AB1_SEXUAL_TRANSMISSION	E4_DIABETES	C*07:01	3.32915e-09	0.167843	0.0282202
AB1_SEXUAL_TRANSMISSION	E4_DIABETES	DQB1*02:01	1.31448e-13	0.233688	0.0312099
AB1_SEXUAL_TRANSMISSION	E4_DIABETES	DQA1*05:01	8.56288e-14	0.235187	0.0311649
AB1_SEXUAL_TRANSMISSION	E4_DIABETES	DRB1*03:01	1.32926e-13	0.233284	0.0311639
AB1_SEXUAL_TRANSMISSION	E4_DIABETES	B*08:01	1.16917e-11	0.222229	0.0324507
AB1_SEXUAL_TRANSMISSION	E4_ENDONUTRMET	DQA1*01:03	1.77282e-13	-0.276821	0.0371104
AB1_SEXUAL_TRANSMISSION	E4_ENDONUTRMET	DQB1*06:03	9.96683e-14	-0.280474	0.0371971
AB1_SEXUAL_TRANSMISSION	E4_ENDONUTRMET	DRB1*13:01	2.87739e-14	-0.274641	0.0356448
AB1_SEXUAL_TRANSMISSION	E4_ENDONUTRMET	C*07:01	4.52771e-09	0.166351	0.0282155
AB1_SEXUAL_TRANSMISSION	E4_ENDONUTRMET	DQB1*02:01	1.27292e-13	0.233785	0.0312043
AB1_SEXUAL_TRANSMISSION	E4_ENDONUTRMET	DQA1*05:01	8.45169e-14	0.235203	0.0311595
AB1_SEXUAL_TRANSMISSION	E4_ENDONUTRMET	DRB1*03:01	1.3089e-13	0.23331	0.0311585
AB1_SEXUAL_TRANSMISSION	E4_ENDONUTRMET	B*08:01	1.4274e-11	0.221235	0.0324475
AB1_SEXUAL_TRANSMISSION	E4_THYROID	DQA1*01:03	8.96642e-14	-0.280325	0.0371064
AB1_SEXUAL_TRANSMISSION	E4_THYROID	DQB1*06:03	5.02019e-14	-0.283975	0.0371931
AB1_SEXUAL_TRANSMISSION	E4_THYROID	DRB1*13:01	1.36648e-14	-0.278203	0.0356407
AB1_SEXUAL_TRANSMISSION	E4_THYROID	C*07:01	3.66585e-09	0.167329	0.0282108
AB1_SEXUAL_TRANSMISSION	E4_THYROID	DQB1*02:01	7.16941e-14	0.236136	0.0311884
AB1_SEXUAL_TRANSMISSION	E4_THYROID	DQA1*05:01	4.762e-14	0.23753	0.0311432
AB1_SEXUAL_TRANSMISSION	E4_THYROID	DRB1*03:01	7.35997e-14	0.235664	0.0311423
AB1_SEXUAL_TRANSMISSION	E4_THYROID	B*08:01	9.36603e-12	0.223205	0.0324357
AB1_SEXUAL_TRANSMISSION	E4_GLUCOPANCREAS	DQA1*01:03	1.01837e-13	-0.279691	0.0371102
AB1_SEXUAL_TRANSMISSION	E4_GLUCOPANCREAS	DQB1*06:03	5.69769e-14	-0.283351	0.0371972
AB1_SEXUAL_TRANSMISSION	E4_GLUCOPANCREAS	DRB1*13:01	1.59939e-14	-0.277478	0.0356454
AB1_SEXUAL_TRANSMISSION	E4_GLUCOPANCREAS	C*07:01	2.51659e-09	0.169116	0.0282124
AB1_SEXUAL_TRANSMISSION	E4_GLUCOPANCREAS	DQB1*02:01	4.94191e-14	0.237724	0.0311884
AB1_SEXUAL_TRANSMISSION	E4_GLUCOPANCREAS	DQA1*05:01	3.26854e-14	0.239123	0.0311432
AB1_SEXUAL_TRANSMISSION	E4_GLUCOPANCREAS	DRB1*03:01	5.02416e-14	0.23729	0.0311422
AB1_SEXUAL_TRANSMISSION	E4_GLUCOPANCREAS	B*08:01	6.85512e-12	0.224695	0.0324336
AB1_SEXUAL_TRANSMISSION	E4_ADRENAL	DQA1*01:03	3.22547e-13	-0.279046	0.0378266
AB1_SEXUAL_TRANSMISSION	E4_ADRENAL	DQB1*06:03	2.13738e-13	-0.281787	0.0378981
AB1_SEXUAL_TRANSMISSION	E4_ADRENAL	DRB1*13:01	5.25875e-14	-0.277055	0.0363368
AB1_SEXUAL_TRANSMISSION	E4_ADRENAL	C*07:01	3.74023e-09	0.170644	0.0287806
AB1_SEXUAL_TRANSMISSION	E4_ADRENAL	DQB1*02:01	1.12283e-13	0.239015	0.0318138
AB1_SEXUAL_TRANSMISSION	E4_ADRENAL	DQA1*05:01	9.01591e-14	0.239665	0.031773
AB1_SEXUAL_TRANSMISSION	E4_ADRENAL	DRB1*03:01	1.34628e-13	0.23789	0.0317719
AB1_SEXUAL_TRANSMISSION	E4_ADRENAL	B*08:01	7.71809e-12	0.228598	0.0330687
AB1_SEXUAL_TRANSMISSION	E4_METABO	DQA1*01:03	1.6721e-13	-0.288595	0.0386231
AB1_SEXUAL_TRANSMISSION	E4_METABO	DQB1*06:03	9.0756e-14	-0.292638	0.0387196
AB1_SEXUAL_TRANSMISSION	E4_METABO	DRB1*13:01	1.54303e-14	-0.289464	0.0371367
AB1_SEXUAL_TRANSMISSION	E4_METABO	DQB1*02:01	4.4047e-11	0.21651	0.0325727
AB1_SEXUAL_TRANSMISSION	E4_METABO	DQA1*05:01	2.8088e-11	0.218403	0.0325219
AB1_SEXUAL_TRANSMISSION	E4_METABO	DRB1*03:01	3.95853e-11	0.216686	0.0325204
AB1_SEXUAL_TRANSMISSION	E4_METABO	B*08:01	3.35621e-09	0.201921	0.0339117
AB1_SEXUAL_TRANSMISSION	F5_KELAMENT	DQA1*01:03	7.28532e-14	-0.282435	0.037241
AB1_SEXUAL_TRANSMISSION	F5_KELAMENT	DQB1*06:03	4.01448e-14	-0.286177	0.0373286
AB1_SEXUAL_TRANSMISSION	F5_KELAMENT	DRB1*13:01	1.3518e-14	-0.279207	0.0357604
AB1_SEXUAL_TRANSMISSION	F5_KELAMENT	C*07:01	8.17479e-10	0.174813	0.0282876
AB1_SEXUAL_TRANSMISSION	F5_KELAMENT	DQB1*02:01	1.2201e-14	0.244226	0.0312635
AB1_SEXUAL_TRANSMISSION	F5_KELAMENT	DQA1*05:01	8.03957e-15	0.245599	0.0312181
AB1_SEXUAL_TRANSMISSION	F5_KELAMENT	DRB1*03:01	1.25709e-14	0.243728	0.0312173
AB1_SEXUAL_TRANSMISSION	F5_KELAMENT	B*08:01	1.55876e-12	0.232303	0.032511
AB1_SEXUAL_TRANSMISSION	F5_CANNABIS	DQA1*01:03	1.57756e-13	-0.282117	0.0377264
AB1_SEXUAL_TRANSMISSION	F5_CANNABIS	DQB1*06:03	7.03574e-14	-0.287217	0.0378366
AB1_SEXUAL_TRANSMISSION	F5_CANNABIS	DRB1*13:01	1.9943e-14	-0.281306	0.0362639
AB1_SEXUAL_TRANSMISSION	F5_CANNABIS	C*07:01	2.9858e-09	0.171056	0.0286671
AB1_SEXUAL_TRANSMISSION	F5_CANNABIS	DQB1*02:01	3.37288e-13	0.233633	0.0317469
AB1_SEXUAL_TRANSMISSION	F5_CANNABIS	DQA1*05:01	2.23811e-13	0.235107	0.0317002
AB1_SEXUAL_TRANSMISSION	F5_CANNABIS	DRB1*03:01	3.31e-13	0.233349	0.0316984
AB1_SEXUAL_TRANSMISSION	F5_CANNABIS	B*08:01	1.3001e-11	0.225375	0.0329748
AB1_SEXUAL_TRANSMISSION	G6_DEMYEL	DQA1*01:03	6.45827e-14	-0.282009	0.0371057
AB1_SEXUAL_TRANSMISSION	G6_DEMYEL	DQB1*06:03	3.58872e-14	-0.285685	0.0371924
AB1_SEXUAL_TRANSMISSION	G6_DEMYEL	DRB1*13:01	1.00227e-14	-0.279684	0.0356402
AB1_SEXUAL_TRANSMISSION	G6_DEMYEL	C*07:01	1.83335e-09	0.170543	0.0282021
AB1_SEXUAL_TRANSMISSION	G6_DEMYEL	DQB1*02:01	2.45517e-14	0.240572	0.031173
AB1_SEXUAL_TRANSMISSION	G6_DEMYEL	DQA1*05:01	1.63443e-14	0.241922	0.031128
AB1_SEXUAL_TRANSMISSION	G6_DEMYEL	DRB1*03:01	2.53009e-14	0.240078	0.031127
AB1_SEXUAL_TRANSMISSION	G6_DEMYEL	B*08:01	4.06007e-12	0.227131	0.0324223
AB1_SEXUAL_TRANSMISSION	G6_NERPLEX	DQA1*01:03	7.85856e-14	-0.281043	0.037112
AB1_SEXUAL_TRANSMISSION	G6_NERPLEX	DQB1*06:03	4.53693e-14	-0.28453	0.0371984
AB1_SEXUAL_TRANSMISSION	G6_NERPLEX	DRB1*13:01	1.2767e-14	-0.278592	0.0356494
AB1_SEXUAL_TRANSMISSION	G6_NERPLEX	C*07:01	3.44951e-09	0.167576	0.028204
AB1_SEXUAL_TRANSMISSION	G6_NERPLEX	DQB1*02:01	5.33075e-14	0.237283	0.0311731
AB1_SEXUAL_TRANSMISSION	G6_NERPLEX	DQA1*05:01	3.59837e-14	0.238588	0.0311266
AB1_SEXUAL_TRANSMISSION	G6_NERPLEX	DRB1*03:01	5.55994e-14	0.236747	0.0311277
AB1_SEXUAL_TRANSMISSION	G6_NERPLEX	B*08:01	8.8974e-12	0.22336	0.0324226
AB1_SEXUAL_TRANSMISSION	H7_EYE	DQA1*01:03	1.13142e-13	-0.27912	0.0371061
AB1_SEXUAL_TRANSMISSION	H7_EYE	DQB1*06:03	6.36443e-14	-0.282754	0.0371929
AB1_SEXUAL_TRANSMISSION	H7_EYE	DRB1*13:01	1.75398e-14	-0.277001	0.0356408
AB1_SEXUAL_TRANSMISSION	H7_EYE	C*07:01	2.34898e-09	0.169425	0.0282097
AB1_SEXUAL_TRANSMISSION	H7_EYE	DQB1*02:01	3.74053e-14	0.238873	0.0311839
AB1_SEXUAL_TRANSMISSION	H7_EYE	DQA1*05:01	2.49624e-14	0.240229	0.0311392
AB1_SEXUAL_TRANSMISSION	H7_EYE	DRB1*03:01	3.77986e-14	0.238467	0.0311382
AB1_SEXUAL_TRANSMISSION	H7_EYE	B*08:01	6.05056e-12	0.225291	0.0324329
AB1_SEXUAL_TRANSMISSION	H7_LACRIMALORBITINOTH	DQA1*01:03	6.51509e-14	-0.296697	0.0390102
AB1_SEXUAL_TRANSMISSION	H7_LACRIMALORBITINOTH	DQB1*06:03	4.23217e-14	-0.29962	0.0390873
AB1_SEXUAL_TRANSMISSION	H7_LACRIMALORBITINOTH	DRB1*13:01	2.53079e-14	-0.288916	0.0373822
AB1_SEXUAL_TRANSMISSION	H7_LACRIMALORBITINOTH	C*07:01	2.84156e-10	0.186351	0.0293351
AB1_SEXUAL_TRANSMISSION	H7_LACRIMALORBITINOTH	DQB1*02:01	1.52721e-14	0.252557	0.032429
AB1_SEXUAL_TRANSMISSION	H7_LACRIMALORBITINOTH	DQA1*05:01	1.43313e-14	0.252574	0.0323965
AB1_SEXUAL_TRANSMISSION	H7_LACRIMALORBITINOTH	DRB1*03:01	1.33941e-14	0.252703	0.0323764
AB1_SEXUAL_TRANSMISSION	H7_LACRIMALORBITINOTH	B*08:01	5.0464e-12	0.235614	0.0337613
AB1_SEXUAL_TRANSMISSION	H7_SCLERACORNEA	DQA1*01:03	7.33852e-14	-0.281326	0.0371022
AB1_SEXUAL_TRANSMISSION	H7_SCLERACORNEA	DQB1*06:03	4.07033e-14	-0.285016	0.0371889
AB1_SEXUAL_TRANSMISSION	H7_SCLERACORNEA	DRB1*13:01	1.1481e-14	-0.279015	0.0356376
AB1_SEXUAL_TRANSMISSION	H7_SCLERACORNEA	C*07:01	1.52764e-09	0.171414	0.0282058
AB1_SEXUAL_TRANSMISSION	H7_SCLERACORNEA	DQB1*02:01	1.84787e-14	0.241791	0.0311764
AB1_SEXUAL_TRANSMISSION	H7_SCLERACORNEA	DQA1*05:01	1.22613e-14	0.243147	0.0311315
AB1_SEXUAL_TRANSMISSION	H7_SCLERACORNEA	DRB1*03:01	1.90112e-14	0.241304	0.0311306
AB1_SEXUAL_TRANSMISSION	H7_SCLERACORNEA	B*08:01	3.40587e-12	0.227996	0.0324266
AB1_SEXUAL_TRANSMISSION	H7_LENS	DQA1*01:03	6.20016e-14	-0.282218	0.0371055
AB1_SEXUAL_TRANSMISSION	H7_LENS	DQB1*06:03	3.45237e-14	-0.285883	0.0371921
AB1_SEXUAL_TRANSMISSION	H7_LENS	DRB1*13:01	9.6308e-15	-0.279876	0.0356401
AB1_SEXUAL_TRANSMISSION	H7_LENS	C*07:01	1.80245e-09	0.170618	0.0282013
AB1_SEXUAL_TRANSMISSION	H7_LENS	DQB1*02:01	2.34181e-14	0.24077	0.0311725
AB1_SEXUAL_TRANSMISSION	H7_LENS	DQA1*05:01	1.56178e-14	0.24211	0.0311274
AB1_SEXUAL_TRANSMISSION	H7_LENS	DRB1*03:01	2.41731e-14	0.240269	0.0311265
AB1_SEXUAL_TRANSMISSION	H7_LENS	B*08:01	3.93013e-12	0.227285	0.0324219
AB1_SEXUAL_TRANSMISSION	H7_CHOROIDRETINA	DQA1*01:03	1.90853e-13	-0.276439	0.037111
AB1_SEXUAL_TRANSMISSION	H7_CHOROIDRETINA	DQB1*06:03	1.07383e-13	-0.280087	0.0371971
AB1_SEXUAL_TRANSMISSION	H7_CHOROIDRETINA	DRB1*13:01	3.24279e-14	-0.274056	0.0356442
AB1_SEXUAL_TRANSMISSION	H7_CHOROIDRETINA	C*07:01	3.25737e-09	0.16791	0.0282142
AB1_SEXUAL_TRANSMISSION	H7_CHOROIDRETINA	DQB1*02:01	8.4422e-14	0.235496	0.0311963
AB1_SEXUAL_TRANSMISSION	H7_CHOROIDRETINA	DQA1*05:01	5.58548e-14	0.23691	0.031151
AB1_SEXUAL_TRANSMISSION	H7_CHOROIDRETINA	DRB1*03:01	8.68538e-14	0.235016	0.0311505
AB1_SEXUAL_TRANSMISSION	H7_CHOROIDRETINA	B*08:01	1.05824e-11	0.222653	0.0324416
AB1_SEXUAL_TRANSMISSION	H7_VITREOUS	DQA1*01:03	7.9871e-14	-0.280928	0.0371073
AB1_SEXUAL_TRANSMISSION	H7_VITREOUS	DQB1*06:03	4.45658e-14	-0.284592	0.0371941
AB1_SEXUAL_TRANSMISSION	H7_VITREOUS	DRB1*13:01	1.24059e-14	-0.27867	0.0356412
AB1_SEXUAL_TRANSMISSION	H7_VITREOUS	C*07:01	2.19405e-09	0.169698	0.0282016
AB1_SEXUAL_TRANSMISSION	H7_VITREOUS	DQB1*02:01	3.44081e-14	0.239161	0.0311748
AB1_SEXUAL_TRANSMISSION	H7_VITREOUS	DQA1*05:01	2.28754e-14	0.240529	0.03113
AB1_SEXUAL_TRANSMISSION	H7_VITREOUS	DRB1*03:01	3.51565e-14	0.238704	0.0311287
AB1_SEXUAL_TRANSMISSION	H7_VITREOUS	B*08:01	5.22213e-12	0.22593	0.0324226
AB1_SEXUAL_TRANSMISSION	H7_OPTNERVE	DQA1*01:03	6.3957e-14	-0.282056	0.0371052
AB1_SEXUAL_TRANSMISSION	H7_OPTNERVE	DQB1*06:03	3.54803e-14	-0.285741	0.037192
AB1_SEXUAL_TRANSMISSION	H7_OPTNERVE	DRB1*13:01	9.84726e-15	-0.279766	0.0356398
AB1_SEXUAL_TRANSMISSION	H7_OPTNERVE	C*07:01	1.80018e-09	0.170627	0.0282019
AB1_SEXUAL_TRANSMISSION	H7_OPTNERVE	DQB1*02:01	2.52422e-14	0.240444	0.0311714
AB1_SEXUAL_TRANSMISSION	H7_OPTNERVE	DQA1*05:01	1.68785e-14	0.241777	0.0311265
AB1_SEXUAL_TRANSMISSION	H7_OPTNERVE	DRB1*03:01	2.60292e-14	0.239948	0.0311255
AB1_SEXUAL_TRANSMISSION	H7_OPTNERVE	B*08:01	4.12115e-12	0.227054	0.0324213
AB1_SEXUAL_TRANSMISSION	H8_EXTOTITIS	DQA1*01:03	2.1246e-14	-0.290043	0.0374067
AB1_SEXUAL_TRANSMISSION	H8_EXTOTITIS	DQB1*06:03	1.16213e-14	-0.293803	0.0374955
AB1_SEXUAL_TRANSMISSION	H8_EXTOTITIS	DRB1*13:01	3.23199e-15	-0.287357	0.0359234
AB1_SEXUAL_TRANSMISSION	H8_EXTOTITIS	C*07:01	1.4856e-09	0.172188	0.0283106
AB1_SEXUAL_TRANSMISSION	H8_EXTOTITIS	DQB1*02:01	3.71385e-14	0.239871	0.0313066
AB1_SEXUAL_TRANSMISSION	H8_EXTOTITIS	DQA1*05:01	2.43992e-14	0.241292	0.0312609
AB1_SEXUAL_TRANSMISSION	H8_EXTOTITIS	DRB1*03:01	3.7891e-14	0.239418	0.0312602
AB1_SEXUAL_TRANSMISSION	H8_EXTOTITIS	B*08:01	4.50078e-12	0.227625	0.0325608
AB1_SEXUAL_TRANSMISSION	H8_OTHEREAR	DQA1*01:03	6.51245e-14	-0.281965	0.0371054
AB1_SEXUAL_TRANSMISSION	H8_OTHEREAR	DQB1*06:03	3.62761e-14	-0.285629	0.0371921
AB1_SEXUAL_TRANSMISSION	H8_OTHEREAR	DRB1*13:01	1.00799e-14	-0.279655	0.0356397
AB1_SEXUAL_TRANSMISSION	H8_OTHEREAR	C*07:01	1.83371e-09	0.17054	0.0282018
AB1_SEXUAL_TRANSMISSION	H8_OTHEREAR	DQB1*02:01	2.47727e-14	0.240524	0.0311715
AB1_SEXUAL_TRANSMISSION	H8_OTHEREAR	DQA1*05:01	1.64946e-14	0.241873	0.0311264
AB1_SEXUAL_TRANSMISSION	H8_OTHEREAR	DRB1*03:01	2.55493e-14	0.240027	0.0311255
AB1_SEXUAL_TRANSMISSION	H8_OTHEREAR	B*08:01	4.13962e-12	0.227032	0.0324213
AB1_SEXUAL_TRANSMISSION	RX_STATIN	DQA1*01:03	6.35065e-14	-0.282102	0.0371062
AB1_SEXUAL_TRANSMISSION	RX_STATIN	DQB1*06:03	3.5298e-14	-0.285776	0.0371929
AB1_SEXUAL_TRANSMISSION	RX_STATIN	DRB1*13:01	9.84929e-15	-0.279774	0.0356406
AB1_SEXUAL_TRANSMISSION	RX_STATIN	C*07:01	1.81489e-09	0.170589	0.0282017
AB1_SEXUAL_TRANSMISSION	RX_STATIN	DQB1*02:01	2.44692e-14	0.240578	0.0311714
AB1_SEXUAL_TRANSMISSION	RX_STATIN	DQA1*05:01	1.63019e-14	0.241924	0.0311263
AB1_SEXUAL_TRANSMISSION	RX_STATIN	DRB1*03:01	2.52108e-14	0.240086	0.0311256
AB1_SEXUAL_TRANSMISSION	RX_STATIN	B*08:01	4.03444e-12	0.227161	0.0324219
AB1_SEXUAL_TRANSMISSION	I9_HYPTENSEC	DQA1*01:03	3.21138e-11	-0.269293	0.0401902
AB1_SEXUAL_TRANSMISSION	I9_HYPTENSEC	DQB1*06:03	2.76121e-11	-0.270621	0.0402477
AB1_SEXUAL_TRANSMISSION	I9_HYPTENSEC	DRB1*13:01	1.18761e-11	-0.264069	0.0385609
AB1_SEXUAL_TRANSMISSION	I9_HYPTENSEC	DQB1*02:01	4.65772e-10	0.214077	0.0340915
AB1_SEXUAL_TRANSMISSION	I9_HYPTENSEC	DQA1*05:01	3.01751e-10	0.216077	0.0340327
AB1_SEXUAL_TRANSMISSION	I9_HYPTENSEC	DRB1*03:01	3.94131e-10	0.214575	0.034026
AB1_SEXUAL_TRANSMISSION	I9_HYPTENSEC	B*08:01	4.84021e-08	0.194816	0.0354837
AB1_SEXUAL_TRANSMISSION	I9_DOAAC	DQA1*01:03	6.29276e-14	-0.282162	0.0371085
AB1_SEXUAL_TRANSMISSION	I9_DOAAC	DQB1*06:03	3.48355e-14	-0.285853	0.0371948
AB1_SEXUAL_TRANSMISSION	I9_DOAAC	DRB1*13:01	9.99505e-15	-0.279704	0.0356411
AB1_SEXUAL_TRANSMISSION	I9_DOAAC	C*07:01	2.15575e-09	0.169796	0.0282041
AB1_SEXUAL_TRANSMISSION	I9_DOAAC	DQB1*02:01	3.13286e-14	0.239555	0.0311746
AB1_SEXUAL_TRANSMISSION	I9_DOAAC	DQA1*05:01	2.07044e-14	0.240942	0.0311294
AB1_SEXUAL_TRANSMISSION	I9_DOAAC	DRB1*03:01	3.2593e-14	0.239023	0.0311287
AB1_SEXUAL_TRANSMISSION	I9_DOAAC	B*08:01	5.58007e-12	0.22563	0.0324253
AB1_SEXUAL_TRANSMISSION	J10_ASTHMA	DQA1*01:03	4.90268e-08	-0.245692	0.044861
AB1_SEXUAL_TRANSMISSION	J10_ASTHMA	DQB1*06:03	4.89917e-08	-0.245932	0.0449039
AB1_SEXUAL_TRANSMISSION	J10_ASTHMA	DRB1*13:01	3.41272e-08	-0.238812	0.0431
AB1_SEXUAL_TRANSMISSION	J10_ASTHMA	DQB1*02:01	2.73886e-10	0.243717	0.0382211
AB1_SEXUAL_TRANSMISSION	J10_ASTHMA	DQA1*05:01	2.17505e-10	0.244864	0.0381812
AB1_SEXUAL_TRANSMISSION	J10_ASTHMA	DRB1*03:01	4.33444e-10	0.240691	0.0381919
AB1_SEXUAL_TRANSMISSION	J10_NASALPOLYP	DQA1*01:03	1.38733e-09	-0.27149	0.0444815
AB1_SEXUAL_TRANSMISSION	J10_NASALPOLYP	DQB1*06:03	7.16413e-10	-0.277333	0.0446293
AB1_SEXUAL_TRANSMISSION	J10_NASALPOLYP	DRB1*13:01	7.71522e-10	-0.265062	0.0427655
AB1_SEXUAL_TRANSMISSION	J10_NASALPOLYP	DQA1*03:01	4.85545e-08	0.181044	0.0329315
AB1_SEXUAL_TRANSMISSION	J10_NASALPOLYP	C*07:01	3.27339e-09	0.200999	0.0337077
AB1_SEXUAL_TRANSMISSION	J10_NASALPOLYP	DQB1*02:01	3.14624e-11	0.251576	0.0374647
AB1_SEXUAL_TRANSMISSION	J10_NASALPOLYP	DQA1*05:01	5.40683e-11	0.24838	0.037456
AB1_SEXUAL_TRANSMISSION	J10_NASALPOLYP	DRB1*03:01	2.74448e-11	0.251922	0.0374017
AB1_SEXUAL_TRANSMISSION	J10_NASALPOLYP	B*08:01	3.97672e-10	0.245632	0.038868
AB1_SEXUAL_TRANSMISSION	J10_SINUSITIS	DQA1*01:03	8.29461e-13	-0.292925	0.0404068
AB1_SEXUAL_TRANSMISSION	J10_SINUSITIS	DQB1*06:03	9.44126e-13	-0.292418	0.0404418
AB1_SEXUAL_TRANSMISSION	J10_SINUSITIS	DRB1*13:01	1.06351e-12	-0.278384	0.0386284
AB1_SEXUAL_TRANSMISSION	J10_SINUSITIS	DQB1*02:01	6.85292e-13	0.244882	0.0337004
AB1_SEXUAL_TRANSMISSION	J10_SINUSITIS	DQA1*05:01	4.9283e-13	0.246118	0.0336539
AB1_SEXUAL_TRANSMISSION	J10_SINUSITIS	DRB1*03:01	8.99214e-13	0.243295	0.0336637
AB1_SEXUAL_TRANSMISSION	J10_SINUSITIS	B*08:01	2.98338e-10	0.222934	0.0350813
AB1_SEXUAL_TRANSMISSION	J10_RESPIRATORY	DQA1*01:03	1.63437e-13	-0.27734	0.0371247
AB1_SEXUAL_TRANSMISSION	J10_RESPIRATORY	DQB1*06:03	9.42836e-14	-0.280853	0.0372108
AB1_SEXUAL_TRANSMISSION	J10_RESPIRATORY	DRB1*13:01	2.12902e-14	-0.276166	0.0356547
AB1_SEXUAL_TRANSMISSION	J10_RESPIRATORY	C*07:01	1.74885e-09	0.170826	0.0282131
AB1_SEXUAL_TRANSMISSION	J10_RESPIRATORY	DQB1*02:01	1.88608e-14	0.241857	0.0311973
AB1_SEXUAL_TRANSMISSION	J10_RESPIRATORY	DQA1*05:01	1.29207e-14	0.243068	0.0311507
AB1_SEXUAL_TRANSMISSION	J10_RESPIRATORY	DRB1*03:01	1.89593e-14	0.241448	0.031149
AB1_SEXUAL_TRANSMISSION	J10_RESPIRATORY	B*08:01	2.7397e-12	0.229191	0.0324507
AB1_SEXUAL_TRANSMISSION	J10_INFLUPNEU	DQA1*01:03	7.88952e-14	-0.281021	0.0371113
AB1_SEXUAL_TRANSMISSION	J10_INFLUPNEU	DQB1*06:03	4.40482e-14	-0.284679	0.0371978
AB1_SEXUAL_TRANSMISSION	J10_INFLUPNEU	DRB1*13:01	1.15066e-14	-0.279046	0.0356433
AB1_SEXUAL_TRANSMISSION	J10_INFLUPNEU	C*07:01	1.79621e-09	0.170665	0.0282067
AB1_SEXUAL_TRANSMISSION	J10_INFLUPNEU	DQB1*02:01	2.3589e-14	0.240788	0.0311796
AB1_SEXUAL_TRANSMISSION	J10_INFLUPNEU	DQA1*05:01	1.5527e-14	0.242184	0.0311345
AB1_SEXUAL_TRANSMISSION	J10_INFLUPNEU	DRB1*03:01	2.38131e-14	0.240378	0.0311332
AB1_SEXUAL_TRANSMISSION	J10_INFLUPNEU	B*08:01	3.68153e-12	0.227639	0.0324286
AB1_SEXUAL_TRANSMISSION	K11_GIDISEASES	DQA1*01:03	1.02399e-13	-0.279726	0.0371192
AB1_SEXUAL_TRANSMISSION	K11_GIDISEASES	DQB1*06:03	5.61331e-14	-0.283485	0.0372053
AB1_SEXUAL_TRANSMISSION	K11_GIDISEASES	DRB1*13:01	1.60046e-14	-0.277535	0.0356537
AB1_SEXUAL_TRANSMISSION	K11_GIDISEASES	C*07:01	3.63568e-09	0.167441	0.0282236
AB1_SEXUAL_TRANSMISSION	K11_GIDISEASES	DQB1*02:01	1.21095e-13	0.23379	0.0311763
AB1_SEXUAL_TRANSMISSION	K11_GIDISEASES	DQA1*05:01	8.30553e-14	0.23506	0.0311308
AB1_SEXUAL_TRANSMISSION	K11_GIDISEASES	DRB1*03:01	1.28089e-13	0.233195	0.0311307
AB1_SEXUAL_TRANSMISSION	K11_GIDISEASES	B*08:01	1.59694e-11	0.220609	0.0324365
AB1_SEXUAL_TRANSMISSION	K11_PERITONITIS	DQA1*01:03	7.58469e-14	-0.28189	0.037198
AB1_SEXUAL_TRANSMISSION	K11_PERITONITIS	DQB1*06:03	4.17242e-14	-0.285636	0.0372852
AB1_SEXUAL_TRANSMISSION	K11_PERITONITIS	DRB1*13:01	1.21507e-14	-0.279423	0.0357236
AB1_SEXUAL_TRANSMISSION	K11_PERITONITIS	C*07:01	2.13531e-09	0.170202	0.0282638
AB1_SEXUAL_TRANSMISSION	K11_PERITONITIS	DQB1*02:01	2.77793e-14	0.240595	0.0312421
AB1_SEXUAL_TRANSMISSION	K11_PERITONITIS	DQA1*05:01	1.82727e-14	0.241999	0.0311966
AB1_SEXUAL_TRANSMISSION	K11_PERITONITIS	DRB1*03:01	2.81038e-14	0.240179	0.0311961
AB1_SEXUAL_TRANSMISSION	K11_PERITONITIS	B*08:01	5.16942e-12	0.226527	0.0325
AB1_SEXUAL_TRANSMISSION	K11_FIBROCHIRLIV	DQA1*01:03	2.71299e-14	-0.290817	0.037664
AB1_SEXUAL_TRANSMISSION	K11_FIBROCHIRLIV	DQB1*06:03	1.48289e-14	-0.294619	0.0377537
AB1_SEXUAL_TRANSMISSION	K11_FIBROCHIRLIV	DRB1*13:01	5.45439e-15	-0.286731	0.0361548
AB1_SEXUAL_TRANSMISSION	K11_FIBROCHIRLIV	C*07:01	8.86934e-09	0.165315	0.0285931
AB1_SEXUAL_TRANSMISSION	K11_FIBROCHIRLIV	DQB1*02:01	5.99888e-14	0.239966	0.0315844
AB1_SEXUAL_TRANSMISSION	K11_FIBROCHIRLIV	DQA1*05:01	5.03584e-14	0.240409	0.0315442
AB1_SEXUAL_TRANSMISSION	K11_FIBROCHIRLIV	DRB1*03:01	6.13586e-14	0.239491	0.0315363
AB1_SEXUAL_TRANSMISSION	K11_FIBROCHIRLIV	B*08:01	2.52233e-11	0.22134	0.0328701
AB1_SEXUAL_TRANSMISSION	K11_CHOLANGI	DQA1*01:03	3.70554e-13	-0.287921	0.0391146
AB1_SEXUAL_TRANSMISSION	K11_CHOLANGI	DQB1*06:03	1.48827e-13	-0.293913	0.0392385
AB1_SEXUAL_TRANSMISSION	K11_CHOLANGI	DRB1*13:01	2.31832e-14	-0.291314	0.0376312
AB1_SEXUAL_TRANSMISSION	K11_CHOLANGI	C*07:01	1.48719e-08	0.168689	0.029626
AB1_SEXUAL_TRANSMISSION	K11_CHOLANGI	DQB1*02:01	4.62037e-13	0.239971	0.032786
AB1_SEXUAL_TRANSMISSION	K11_CHOLANGI	DQA1*05:01	2.87468e-13	0.241769	0.032733
AB1_SEXUAL_TRANSMISSION	K11_CHOLANGI	DRB1*03:01	3.75179e-13	0.240536	0.0327332
AB1_SEXUAL_TRANSMISSION	K11_CHOLANGI	B*08:01	2.82602e-11	0.229113	0.0340892
AB1_SEXUAL_TRANSMISSION	K11_OTHDIG	DQA1*01:03	1.08151e-13	-0.279401	0.0371127
AB1_SEXUAL_TRANSMISSION	K11_OTHDIG	DQB1*06:03	6.01198e-14	-0.283096	0.0371996
AB1_SEXUAL_TRANSMISSION	K11_OTHDIG	DRB1*13:01	1.70192e-14	-0.277198	0.0356477
AB1_SEXUAL_TRANSMISSION	K11_OTHDIG	C*07:01	6.61008e-09	0.164809	0.0282627
AB1_SEXUAL_TRANSMISSION	K11_OTHDIG	DQB1*02:01	2.1823e-13	0.232093	0.0312924
AB1_SEXUAL_TRANSMISSION	K11_OTHDIG	DQA1*05:01	1.47235e-13	0.233461	0.0312472
AB1_SEXUAL_TRANSMISSION	K11_OTHDIG	DRB1*03:01	2.21815e-13	0.231656	0.0312446
AB1_SEXUAL_TRANSMISSION	K11_OTHDIG	B*08:01	2.59103e-11	0.218838	0.032527
AB1_SEXUAL_TRANSMISSION	L12_PSORIASIS	DQA1*01:03	1.30923e-13	-0.279968	0.0373171
AB1_SEXUAL_TRANSMISSION	L12_PSORIASIS	DQB1*06:03	7.33654e-14	-0.283661	0.0374062
AB1_SEXUAL_TRANSMISSION	L12_PSORIASIS	DRB1*13:01	2.07798e-14	-0.277811	0.035848
AB1_SEXUAL_TRANSMISSION	L12_PSORIASIS	C*07:01	7.91306e-09	0.164911	0.0284277
AB1_SEXUAL_TRANSMISSION	L12_PSORIASIS	DQB1*02:01	6.87856e-14	0.238003	0.0314057
AB1_SEXUAL_TRANSMISSION	L12_PSORIASIS	DQA1*05:01	4.64162e-14	0.239333	0.0313595
AB1_SEXUAL_TRANSMISSION	L12_PSORIASIS	DRB1*03:01	6.72535e-14	0.237733	0.0313588
AB1_SEXUAL_TRANSMISSION	L12_PSORIASIS	B*08:01	2.22309e-11	0.220845	0.0327054
AB1_SEXUAL_TRANSMISSION	L12_SKIN	DQA1*01:03	2.61238e-13	-0.274836	0.0371179
AB1_SEXUAL_TRANSMISSION	L12_SKIN	DQB1*06:03	1.41931e-13	-0.278679	0.0372043
AB1_SEXUAL_TRANSMISSION	L12_SKIN	DRB1*13:01	4.25695e-14	-0.272733	0.0356464
AB1_SEXUAL_TRANSMISSION	L12_SKIN	C*07:01	4.78651e-09	0.166117	0.0282218
AB1_SEXUAL_TRANSMISSION	L12_SKIN	DQB1*02:01	6.46485e-14	0.236665	0.0312012
AB1_SEXUAL_TRANSMISSION	L12_SKIN	DQA1*05:01	4.33514e-14	0.238018	0.0311564
AB1_SEXUAL_TRANSMISSION	L12_SKIN	DRB1*03:01	7.17517e-14	0.23585	0.0311541
AB1_SEXUAL_TRANSMISSION	L12_SKIN	B*08:01	1.3163e-11	0.221669	0.0324545
AB1_SEXUAL_TRANSMISSION	L12_INFECT_SKIN	DQA1*01:03	1.01761e-13	-0.279676	0.0371079
AB1_SEXUAL_TRANSMISSION	L12_INFECT_SKIN	DQB1*06:03	5.50444e-14	-0.283501	0.037194
AB1_SEXUAL_TRANSMISSION	L12_INFECT_SKIN	DRB1*13:01	1.58028e-14	-0.277482	0.0356388
AB1_SEXUAL_TRANSMISSION	L12_INFECT_SKIN	C*07:01	2.25158e-09	0.169628	0.0282109
AB1_SEXUAL_TRANSMISSION	L12_INFECT_SKIN	DQB1*02:01	3.08011e-14	0.239705	0.0311856
AB1_SEXUAL_TRANSMISSION	L12_INFECT_SKIN	DQA1*05:01	2.0484e-14	0.241073	0.0311414
AB1_SEXUAL_TRANSMISSION	L12_INFECT_SKIN	DRB1*03:01	3.21206e-14	0.23916	0.0311393
AB1_SEXUAL_TRANSMISSION	L12_INFECT_SKIN	B*08:01	4.73938e-12	0.226509	0.0324402
AB1_SEXUAL_TRANSMISSION	L12_BULLOUS	DQA1*01:03	7.73208e-14	-0.281096	0.0371078
AB1_SEXUAL_TRANSMISSION	L12_BULLOUS	DQB1*06:03	4.29374e-14	-0.28478	0.0371941
AB1_SEXUAL_TRANSMISSION	L12_BULLOUS	DRB1*13:01	1.20067e-14	-0.27883	0.0356418
AB1_SEXUAL_TRANSMISSION	L12_BULLOUS	C*07:01	2.78962e-09	0.168649	0.0282153
AB1_SEXUAL_TRANSMISSION	L12_BULLOUS	DQB1*02:01	5.13673e-14	0.237623	0.0311967
AB1_SEXUAL_TRANSMISSION	L12_BULLOUS	DQA1*05:01	3.42728e-14	0.238987	0.0311514
AB1_SEXUAL_TRANSMISSION	L12_BULLOUS	DRB1*03:01	5.2576e-14	0.237158	0.0311501
AB1_SEXUAL_TRANSMISSION	L12_BULLOUS	B*08:01	7.34322e-12	0.224425	0.0324422
AB1_SEXUAL_TRANSMISSION	L12_ATROPHICSKIN	DQA1*01:03	8.10731e-13	-0.277128	0.0382447
AB1_SEXUAL_TRANSMISSION	L12_ATROPHICSKIN	DQB1*06:03	4.61703e-13	-0.280916	0.0383381
AB1_SEXUAL_TRANSMISSION	L12_ATROPHICSKIN	DRB1*13:01	1.88794e-13	-0.273427	0.0367117
AB1_SEXUAL_TRANSMISSION	L12_ATROPHICSKIN	C*07:01	1.92245e-08	0.164941	0.0292025
AB1_SEXUAL_TRANSMISSION	L12_ATROPHICSKIN	DQB1*02:01	3.92156e-12	0.226752	0.0323508
AB1_SEXUAL_TRANSMISSION	L12_ATROPHICSKIN	DQA1*05:01	2.51813e-12	0.228505	0.0323035
AB1_SEXUAL_TRANSMISSION	L12_ATROPHICSKIN	DRB1*03:01	4.46933e-12	0.22582	0.0323079
AB1_SEXUAL_TRANSMISSION	L12_ATROPHICSKIN	B*08:01	2.62732e-11	0.225899	0.0335655
AB1_SEXUAL_TRANSMISSION	M13_RHEUMA	DQA1*01:03	2.79649e-10	-0.287318	0.0451111
AB1_SEXUAL_TRANSMISSION	M13_RHEUMA	DQB1*06:03	1.29938e-10	-0.293887	0.0452613
AB1_SEXUAL_TRANSMISSION	M13_RHEUMA	DRB1*13:01	2.68731e-11	-0.292679	0.0434471
AB1_SEXUAL_TRANSMISSION	M13_RHEUMA	DQB1*02:01	5.4451e-11	0.249273	0.0375978
AB1_SEXUAL_TRANSMISSION	M13_RHEUMA	DQA1*05:01	3.60283e-11	0.251259	0.0375364
AB1_SEXUAL_TRANSMISSION	M13_RHEUMA	DRB1*03:01	6.83636e-11	0.247686	0.037561
AB1_SEXUAL_TRANSMISSION	M13_RHEUMA	B*08:01	1.36603e-09	0.239293	0.0391185
AB1_SEXUAL_TRANSMISSION	M13_SYSTCONNECT	DQA1*01:03	1.13134e-13	-0.279133	0.0371079
AB1_SEXUAL_TRANSMISSION	M13_SYSTCONNECT	DQB1*06:03	6.34174e-14	-0.282785	0.0371946
AB1_SEXUAL_TRANSMISSION	M13_SYSTCONNECT	DRB1*13:01	1.75836e-14	-0.277001	0.0356423
AB1_SEXUAL_TRANSMISSION	M13_SYSTCONNECT	C*07:01	4.31237e-09	0.166627	0.0282229
AB1_SEXUAL_TRANSMISSION	M13_SYSTCONNECT	DQB1*02:01	6.84834e-14	0.236406	0.0311981
AB1_SEXUAL_TRANSMISSION	M13_SYSTCONNECT	DQA1*05:01	4.6162e-14	0.237737	0.031153
AB1_SEXUAL_TRANSMISSION	M13_SYSTCONNECT	DRB1*03:01	7.08492e-14	0.235902	0.0311523
AB1_SEXUAL_TRANSMISSION	M13_SYSTCONNECT	B*08:01	1.21123e-11	0.222069	0.0324523
AB1_SEXUAL_TRANSMISSION	M13_MUSCULOSKELETAL	DQA1*01:03	7.84481e-14	-0.28111	0.0371213
AB1_SEXUAL_TRANSMISSION	M13_MUSCULOSKELETAL	DQB1*06:03	4.39371e-14	-0.284751	0.0372078
AB1_SEXUAL_TRANSMISSION	M13_MUSCULOSKELETAL	DRB1*13:01	1.18875e-14	-0.278955	0.0356534
AB1_SEXUAL_TRANSMISSION	M13_MUSCULOSKELETAL	C*07:01	4.04095e-09	0.166914	0.0282197
AB1_SEXUAL_TRANSMISSION	M13_MUSCULOSKELETAL	DQB1*02:01	5.19664e-14	0.23753	0.0311924
AB1_SEXUAL_TRANSMISSION	M13_MUSCULOSKELETAL	DQA1*05:01	3.48449e-14	0.23887	0.0311468
AB1_SEXUAL_TRANSMISSION	M13_MUSCULOSKELETAL	DRB1*03:01	5.47428e-14	0.236937	0.0311452
AB1_SEXUAL_TRANSMISSION	M13_MUSCULOSKELETAL	B*08:01	1.38462e-11	0.221347	0.0324432
AB1_SEXUAL_TRANSMISSION	M13_DORSOPATHY	DQA1*01:03	5.38597e-14	-0.282975	0.0371114
AB1_SEXUAL_TRANSMISSION	M13_DORSOPATHY	DQB1*06:03	2.97954e-14	-0.286668	0.0371981
AB1_SEXUAL_TRANSMISSION	M13_DORSOPATHY	DRB1*13:01	8.25147e-15	-0.280627	0.0356428
AB1_SEXUAL_TRANSMISSION	M13_DORSOPATHY	C*07:01	2.05972e-09	0.170008	0.0282041
AB1_SEXUAL_TRANSMISSION	M13_DORSOPATHY	DQB1*02:01	3.09347e-14	0.239635	0.0311786
AB1_SEXUAL_TRANSMISSION	M13_DORSOPATHY	DQA1*05:01	2.08701e-14	0.24093	0.0311327
AB1_SEXUAL_TRANSMISSION	M13_DORSOPATHY	DRB1*03:01	3.27104e-14	0.239027	0.0311317
AB1_SEXUAL_TRANSMISSION	M13_DORSOPATHY	B*08:01	5.45994e-12	0.225771	0.0324312
AB1_SEXUAL_TRANSMISSION	M13_ANKYLOSPON_STRICT	DQA1*01:03	1.49484e-13	-0.27789	0.0371347
AB1_SEXUAL_TRANSMISSION	M13_ANKYLOSPON_STRICT	DQB1*06:03	8.42447e-14	-0.281526	0.0372214
AB1_SEXUAL_TRANSMISSION	M13_ANKYLOSPON_STRICT	DRB1*13:01	2.44979e-14	-0.27559	0.035667
AB1_SEXUAL_TRANSMISSION	M13_ANKYLOSPON_STRICT	C*07:01	1.86223e-09	0.170871	0.0282682
AB1_SEXUAL_TRANSMISSION	M13_ANKYLOSPON_STRICT	DQB1*02:01	3.64406e-14	0.239505	0.0312498
AB1_SEXUAL_TRANSMISSION	M13_ANKYLOSPON_STRICT	DQA1*05:01	2.40568e-14	0.240903	0.0312042
AB1_SEXUAL_TRANSMISSION	M13_ANKYLOSPON_STRICT	DRB1*03:01	3.66652e-14	0.239111	0.0312035
AB1_SEXUAL_TRANSMISSION	M13_ANKYLOSPON_STRICT	B*08:01	5.24302e-12	0.226457	0.0324998
AB1_SEXUAL_TRANSMISSION	M13_TRIGGERFINGER	DQA1*01:03	1.87441e-10	-0.276501	0.0430054
AB1_SEXUAL_TRANSMISSION	M13_TRIGGERFINGER	DQB1*06:03	9.38524e-11	-0.282123	0.0431366
AB1_SEXUAL_TRANSMISSION	M13_TRIGGERFINGER	DRB1*13:01	7.85121e-12	-0.286978	0.0414722
AB1_SEXUAL_TRANSMISSION	M13_TRIGGERFINGER	DQB1*02:01	6.57464e-10	0.226014	0.036281
AB1_SEXUAL_TRANSMISSION	M13_TRIGGERFINGER	DQA1*05:01	3.60275e-10	0.229121	0.0362137
AB1_SEXUAL_TRANSMISSION	M13_TRIGGERFINGER	DRB1*03:01	4.42924e-10	0.227891	0.0362109
AB1_SEXUAL_TRANSMISSION	M13_TRIGGERFINGER	B*08:01	2.79909e-08	0.21126	0.0377703
AB1_SEXUAL_TRANSMISSION	N14_DIALYSIS	DQA1*01:03	8.88415e-14	-0.283573	0.0375244
AB1_SEXUAL_TRANSMISSION	N14_DIALYSIS	DQB1*06:03	6.24597e-14	-0.285935	0.0375933
AB1_SEXUAL_TRANSMISSION	N14_DIALYSIS	DRB1*13:01	1.27757e-14	-0.281771	0.0360506
AB1_SEXUAL_TRANSMISSION	N14_DIALYSIS	C*07:01	1.37116e-09	0.17367	0.0284914
AB1_SEXUAL_TRANSMISSION	N14_DIALYSIS	DQB1*02:01	2.77811e-14	0.24269	0.0315089
AB1_SEXUAL_TRANSMISSION	N14_DIALYSIS	DQA1*05:01	1.79502e-14	0.244177	0.0314622
AB1_SEXUAL_TRANSMISSION	N14_DIALYSIS	DRB1*03:01	2.82791e-14	0.242231	0.0314607
AB1_SEXUAL_TRANSMISSION	N14_DIALYSIS	B*08:01	9.44637e-12	0.225693	0.0327966
AB1_SEXUAL_TRANSMISSION	N14_GLOMERULAR	DQA1*01:03	1.24648e-13	-0.278664	0.0371127
AB1_SEXUAL_TRANSMISSION	N14_GLOMERULAR	DQB1*06:03	6.86077e-14	-0.282413	0.0371993
AB1_SEXUAL_TRANSMISSION	N14_GLOMERULAR	DRB1*13:01	2.07074e-14	-0.276243	0.0356465
AB1_SEXUAL_TRANSMISSION	N14_GLOMERULAR	C*07:01	2.09264e-09	0.16994	0.0282051
AB1_SEXUAL_TRANSMISSION	N14_GLOMERULAR	DQB1*02:01	4.5985e-14	0.23794	0.0311766
AB1_SEXUAL_TRANSMISSION	N14_GLOMERULAR	DQA1*05:01	3.07491e-14	0.239293	0.0311319
AB1_SEXUAL_TRANSMISSION	N14_GLOMERULAR	DRB1*03:01	4.82409e-14	0.23738	0.0311315
AB1_SEXUAL_TRANSMISSION	N14_GLOMERULAR	B*08:01	5.36521e-12	0.225792	0.0324218
AB1_SEXUAL_TRANSMISSION	N14_GENITOURINARY	DQA1*01:03	3.00826e-13	-0.274451	0.0371714
AB1_SEXUAL_TRANSMISSION	N14_GENITOURINARY	DQB1*06:03	1.71509e-13	-0.278064	0.0372596
AB1_SEXUAL_TRANSMISSION	N14_GENITOURINARY	DRB1*13:01	4.58403e-14	-0.272719	0.0356969
AB1_SEXUAL_TRANSMISSION	N14_GENITOURINARY	C*07:01	1.13627e-09	0.173146	0.0282679
AB1_SEXUAL_TRANSMISSION	N14_GENITOURINARY	DQB1*02:01	2.07493e-14	0.241745	0.0312401
AB1_SEXUAL_TRANSMISSION	N14_GENITOURINARY	DQA1*05:01	1.4251e-14	0.242951	0.0311937
AB1_SEXUAL_TRANSMISSION	N14_GENITOURINARY	DRB1*03:01	2.04929e-14	0.241423	0.0311933
AB1_SEXUAL_TRANSMISSION	N14_GENITOURINARY	B*08:01	2.99302e-12	0.229131	0.0325072
AB1_SEXUAL_TRANSMISSION	N14_DYSPLACERVUT	B*08:01	4.9856e-08	0.154351	0.0381686
AB1_SEXUAL_TRANSMISSION	O15_PREG_OTHER_MAT_DISORD	DQA1*01:03	4.14532e-14	-0.0986865	0.0243146
AB1_SEXUAL_TRANSMISSION	O15_PREG_OTHER_MAT_DISORD	DQB1*06:03	1.77786e-14	-0.100372	0.0243569
AB1_SEXUAL_TRANSMISSION	O15_PREG_OTHER_MAT_DISORD	DRB1*13:01	1.07579e-14	-0.097011	0.0233868
AB1_SEXUAL_TRANSMISSION	O15_PREG_OTHER_MAT_DISORD	DQB1*02:01	2.37131e-10	0.0785929	0.0229157
AB1_SEXUAL_TRANSMISSION	O15_PREG_OTHER_MAT_DISORD	DQA1*05:01	2.06742e-10	0.0787714	0.0228922
AB1_SEXUAL_TRANSMISSION	O15_PREG_OTHER_MAT_DISORD	DRB1*03:01	3.55129e-10	0.0776785	0.022881
AB1_SEXUAL_TRANSMISSION	O15_PREG_OTHER_MAT_DISORD	B*08:01	1.9014e-09	0.0778604	0.023856
AB1_SEXUAL_TRANSMISSION	DM_NEPHROPATHY	DQA1*01:03	6.0859e-13	-0.273607	0.0375559
AB1_SEXUAL_TRANSMISSION	DM_NEPHROPATHY	DQB1*06:03	3.40958e-13	-0.277384	0.0376454
AB1_SEXUAL_TRANSMISSION	DM_NEPHROPATHY	DRB1*13:01	7.20053e-14	-0.273619	0.0360957
AB1_SEXUAL_TRANSMISSION	DM_NEPHROPATHY	C*07:01	6.54998e-09	0.167179	0.0286568
AB1_SEXUAL_TRANSMISSION	DM_NEPHROPATHY	DQB1*02:01	3.43039e-13	0.23323	0.0317038
AB1_SEXUAL_TRANSMISSION	DM_NEPHROPATHY	DQA1*05:01	2.21725e-13	0.234805	0.0316554
AB1_SEXUAL_TRANSMISSION	DM_NEPHROPATHY	DRB1*03:01	3.35955e-13	0.232944	0.0316537
AB1_SEXUAL_TRANSMISSION	DM_NEPHROPATHY	B*08:01	2.3436e-11	0.222318	0.0329578
AB1_SEXUAL_TRANSMISSION	CHILDHOOD_ALLERGY	DQA1*01:03	5.36764e-14	-0.283017	0.037114
AB1_SEXUAL_TRANSMISSION	CHILDHOOD_ALLERGY	DQB1*06:03	2.94523e-14	-0.286753	0.0372009
AB1_SEXUAL_TRANSMISSION	CHILDHOOD_ALLERGY	DRB1*13:01	8.36744e-15	-0.280591	0.0356463
AB1_SEXUAL_TRANSMISSION	CHILDHOOD_ALLERGY	C*07:01	1.64276e-09	0.17103	0.0281982
AB1_SEXUAL_TRANSMISSION	CHILDHOOD_ALLERGY	DQB1*02:01	2.47022e-14	0.240505	0.0311677
AB1_SEXUAL_TRANSMISSION	CHILDHOOD_ALLERGY	DQA1*05:01	1.66236e-14	0.241808	0.0311225
AB1_SEXUAL_TRANSMISSION	CHILDHOOD_ALLERGY	DRB1*03:01	2.57559e-14	0.239962	0.0311217
AB1_SEXUAL_TRANSMISSION	CHILDHOOD_ALLERGY	B*08:01	3.59695e-12	0.227676	0.0324179
AB1_SEXUAL_TRANSMISSION	COPD_ASTHMA_INFECTIONS	DQA1*01:03	9.23309e-14	-0.280253	0.0371177
AB1_SEXUAL_TRANSMISSION	COPD_ASTHMA_INFECTIONS	DQB1*06:03	5.29525e-14	-0.283782	0.0372045
AB1_SEXUAL_TRANSMISSION	COPD_ASTHMA_INFECTIONS	DRB1*13:01	1.44566e-14	-0.277966	0.0356457
AB1_SEXUAL_TRANSMISSION	COPD_ASTHMA_INFECTIONS	C*07:01	1.9416e-09	0.170345	0.0282144
AB1_SEXUAL_TRANSMISSION	COPD_ASTHMA_INFECTIONS	DQB1*02:01	2.42421e-14	0.240747	0.0311897
AB1_SEXUAL_TRANSMISSION	COPD_ASTHMA_INFECTIONS	DQA1*05:01	1.61532e-14	0.242092	0.0311446
AB1_SEXUAL_TRANSMISSION	COPD_ASTHMA_INFECTIONS	DRB1*03:01	2.42297e-14	0.240371	0.0311423
AB1_SEXUAL_TRANSMISSION	COPD_ASTHMA_INFECTIONS	B*08:01	4.04426e-12	0.227274	0.032441
AB1_SEXUAL_TRANSMISSION	PULM_IMMUNECOMORB	DQA1*01:03	1.83443e-08	-0.279866	0.0494398
AB1_SEXUAL_TRANSMISSION	PULM_IMMUNECOMORB	DQB1*06:03	8.71932e-09	-0.287574	0.0496357
AB1_SEXUAL_TRANSMISSION	PULM_IMMUNECOMORB	DRB1*13:01	1.35647e-09	-0.291897	0.0477589
AB1_SEXUAL_TRANSMISSION	PULM_IMMUNECOMORB	DQB1*02:01	4.15858e-08	0.231194	0.0418168
AB1_SEXUAL_TRANSMISSION	PULM_IMMUNECOMORB	DRB1*03:01	3.07665e-08	0.232967	0.0417275
AB1_SEXUAL_TRANSMISSION	PULM_IMMUNECOMORB	B*08:01	9.2521e-09	0.249381	0.0429945
AB1_SEXUAL_TRANSMISSION	ILD_ENDPOINTS	DQA1*01:03	1.46393e-13	-0.27781	0.03711
AB1_SEXUAL_TRANSMISSION	ILD_ENDPOINTS	DQB1*06:03	8.17628e-14	-0.281493	0.0371972
AB1_SEXUAL_TRANSMISSION	ILD_ENDPOINTS	DRB1*13:01	2.52963e-14	-0.275267	0.0356455
AB1_SEXUAL_TRANSMISSION	ILD_ENDPOINTS	C*07:01	3.33366e-09	0.167757	0.0282072
AB1_SEXUAL_TRANSMISSION	ILD_ENDPOINTS	DQB1*02:01	3.99265e-14	0.238507	0.0311721
AB1_SEXUAL_TRANSMISSION	ILD_ENDPOINTS	DQA1*05:01	2.68297e-14	0.239838	0.0311277
AB1_SEXUAL_TRANSMISSION	ILD_ENDPOINTS	DRB1*03:01	4.20961e-14	0.23792	0.0311263
AB1_SEXUAL_TRANSMISSION	ILD_ENDPOINTS	B*08:01	8.29076e-12	0.223783	0.0324345
AB1_SEXUAL_TRANSMISSION	K11_REIMB_202	DQA1*01:03	1.35841e-13	-0.278221	0.0371129
AB1_SEXUAL_TRANSMISSION	K11_REIMB_202	DQB1*06:03	7.58374e-14	-0.2819	0.0371995
AB1_SEXUAL_TRANSMISSION	K11_REIMB_202	DRB1*13:01	2.21156e-14	-0.275932	0.0356474
AB1_SEXUAL_TRANSMISSION	K11_REIMB_202	C*07:01	2.82461e-09	0.168568	0.0282115
AB1_SEXUAL_TRANSMISSION	K11_REIMB_202	DQB1*02:01	3.5387e-14	0.239103	0.0311831
AB1_SEXUAL_TRANSMISSION	K11_REIMB_202	DQA1*05:01	2.37351e-14	0.240434	0.0311382
AB1_SEXUAL_TRANSMISSION	K11_REIMB_202	DRB1*03:01	3.70334e-14	0.238546	0.0311372
AB1_SEXUAL_TRANSMISSION	K11_REIMB_202	B*08:01	8.17444e-12	0.22385	0.032434
AB1_ARTHROPOD	CD2_FOLLICULAR_LYMPHOMA	C*07:01	6.59883e-13	0.40423	0.0543585
AB1_ARTHROPOD	CD2_FOLLICULAR_LYMPHOMA	B*13:02	1.12586e-09	0.55377	0.0849738
AB1_ARTHROPOD	D3_SARCOIDOSIS	C*07:01	6.37775e-13	0.405966	0.0545431
AB1_ARTHROPOD	D3_SARCOIDOSIS	B*13:02	1.22335e-09	0.554457	0.0852624
AB1_ARTHROPOD	D3_ANAEMIA_B12_DEF	C*07:01	6.46133e-13	0.409935	0.0550636
AB1_ARTHROPOD	D3_ANAEMIA_B12_DEF	B*13:02	6.34501e-10	0.567583	0.0856102
AB1_ARTHROPOD	E4_DIABETES	C*07:01	6.47394e-13	0.404391	0.0543577
AB1_ARTHROPOD	E4_DIABETES	B*13:02	1.147e-09	0.553444	0.0849701
AB1_ARTHROPOD	E4_ENDONUTRMET	C*07:01	7.58334e-13	0.403105	0.05436
AB1_ARTHROPOD	E4_ENDONUTRMET	B*13:02	1.13422e-09	0.553609	0.0849677
AB1_ARTHROPOD	E4_THYROID	C*07:01	8.27358e-13	0.402454	0.0543702
AB1_ARTHROPOD	E4_THYROID	B*13:02	1.05974e-09	0.554784	0.0849802
AB1_ARTHROPOD	E4_GLUCOPANCREAS	C*07:01	6.99204e-13	0.403789	0.0543624
AB1_ARTHROPOD	E4_GLUCOPANCREAS	B*13:02	1.15213e-09	0.553369	0.0849685
AB1_ARTHROPOD	E4_ADRENAL	C*07:01	2.33208e-12	0.403147	0.0555964
AB1_ARTHROPOD	E4_ADRENAL	B*13:02	8.15636e-09	0.538498	0.0876212
AB1_ARTHROPOD	E4_METABO	C*07:01	9.99293e-12	0.408126	0.0579765
AB1_ARTHROPOD	E4_METABO	B*13:02	2.68652e-08	0.540524	0.0912335
AB1_ARTHROPOD	F5_KELAMENT	C*07:01	6.01793e-13	0.40555	0.0544311
AB1_ARTHROPOD	F5_KELAMENT	B*13:02	8.96681e-10	0.557556	0.0849897
AB1_ARTHROPOD	F5_CANNABIS	C*07:01	7.90443e-13	0.406494	0.0548391
AB1_ARTHROPOD	F5_CANNABIS	B*13:02	5.29986e-10	0.568126	0.0852678
AB1_ARTHROPOD	G6_DEMYEL	C*07:01	6.38684e-13	0.404508	0.0543573
AB1_ARTHROPOD	G6_DEMYEL	B*13:02	1.13529e-09	0.553642	0.0849826
AB1_ARTHROPOD	G6_NERPLEX	C*07:01	9.41558e-13	0.401388	0.0543719
AB1_ARTHROPOD	G6_NERPLEX	B*13:02	8.44167e-10	0.558581	0.0850023
AB1_ARTHROPOD	H7_EYE	C*07:01	6.72904e-13	0.404053	0.0543553
AB1_ARTHROPOD	H7_EYE	B*13:02	1.0881e-09	0.554342	0.084978
AB1_ARTHROPOD	H7_LACRIMALORBITINOTH	C*07:01	2.11495e-11	0.396011	0.0572797
AB1_ARTHROPOD	H7_LACRIMALORBITINOTH	B*13:02	3.15383e-09	0.564122	0.0889122
AB1_ARTHROPOD	H7_SCLERACORNEA	C*07:01	5.43672e-13	0.405894	0.0543701
AB1_ARTHROPOD	H7_SCLERACORNEA	B*13:02	1.03364e-09	0.555108	0.0849663
AB1_ARTHROPOD	H7_LENS	C*07:01	6.44806e-13	0.404437	0.0543607
AB1_ARTHROPOD	H7_LENS	B*13:02	1.12511e-09	0.553767	0.084973
AB1_ARTHROPOD	H7_CHOROIDRETINA	C*07:01	6.88713e-13	0.403902	0.0543609
AB1_ARTHROPOD	H7_CHOROIDRETINA	B*13:02	1.07368e-09	0.554582	0.0849835
AB1_ARTHROPOD	H7_VITREOUS	C*07:01	6.80062e-13	0.40394	0.0543522
AB1_ARTHROPOD	H7_VITREOUS	B*13:02	1.10672e-09	0.554019	0.08497
AB1_ARTHROPOD	H7_OPTNERVE	C*07:01	6.64847e-13	0.404167	0.0543578
AB1_ARTHROPOD	H7_OPTNERVE	B*13:02	1.04386e-09	0.555034	0.0849844
AB1_ARTHROPOD	H8_EXTOTITIS	C*07:01	6.76718e-13	0.404624	0.0544363
AB1_ARTHROPOD	H8_EXTOTITIS	B*13:02	8.5527e-10	0.558219	0.0849683
AB1_ARTHROPOD	H8_OTHEREAR	C*07:01	6.54456e-13	0.404288	0.0543569
AB1_ARTHROPOD	H8_OTHEREAR	B*13:02	1.09981e-09	0.55413	0.0849707
AB1_ARTHROPOD	RX_STATIN	C*07:01	6.5776e-13	0.404275	0.0543601
AB1_ARTHROPOD	RX_STATIN	B*13:02	1.13468e-09	0.553676	0.0849819
AB1_ARTHROPOD	I9_HYPTENSEC	C*07:01	9.23702e-12	0.454122	0.0640918
AB1_ARTHROPOD	I9_DOAAC	C*07:01	6.92687e-13	0.403839	0.0543592
AB1_ARTHROPOD	I9_DOAAC	B*13:02	1.1629e-09	0.553287	0.0849823
AB1_ARTHROPOD	J10_ASTHMA	C*07:01	2.36523e-13	0.507966	0.0662191
AB1_ARTHROPOD	J10_ASTHMA	B*08:01	2.16306e-08	0.465662	0.080427
AB1_ARTHROPOD	J10_NASALPOLYP	C*07:01	2.16727e-11	0.430036	0.0619919
AB1_ARTHROPOD	J10_SINUSITIS	C*07:01	5.94309e-12	0.417742	0.0586297
AB1_ARTHROPOD	J10_RESPIRATORY	C*07:01	6.23493e-13	0.404604	0.0543451
AB1_ARTHROPOD	J10_RESPIRATORY	B*13:02	1.48809e-09	0.549297	0.0849941
AB1_ARTHROPOD	J10_INFLUPNEU	C*07:01	6.05575e-13	0.40491	0.0543555
AB1_ARTHROPOD	J10_INFLUPNEU	B*13:02	1.16529e-09	0.553385	0.0850113
AB1_ARTHROPOD	K11_GIDISEASES	C*07:01	7.80325e-13	0.402989	0.054379
AB1_ARTHROPOD	K11_GIDISEASES	B*13:02	1.47032e-09	0.549238	0.0849442
AB1_ARTHROPOD	K11_PERITONITIS	C*07:01	5.95424e-13	0.4051	0.0543614
AB1_ARTHROPOD	K11_PERITONITIS	B*13:02	1.02475e-09	0.555305	0.0849754
AB1_ARTHROPOD	K11_FIBROCHIRLIV	C*07:01	8.06437e-13	0.409135	0.0552013
AB1_ARTHROPOD	K11_FIBROCHIRLIV	B*13:02	4.99861e-10	0.571289	0.0855778
AB1_ARTHROPOD	K11_CHOLANGI	C*07:01	2.03106e-12	0.42343	0.0580911
AB1_ARTHROPOD	K11_OTHDIG	C*07:01	6.43404e-13	0.404822	0.0544093
AB1_ARTHROPOD	K11_OTHDIG	B*13:02	1.11505e-09	0.553914	0.0849714
AB1_ARTHROPOD	L12_PSORIASIS	C*07:01	5.95096e-12	0.390457	0.0549744
AB1_ARTHROPOD	L12_PSORIASIS	B*13:02	5.07362e-10	0.567672	0.0851357
AB1_ARTHROPOD	L12_SKIN	C*07:01	7.70883e-13	0.402886	0.054349
AB1_ARTHROPOD	L12_SKIN	B*13:02	1.3367e-09	0.551008	0.0849826
AB1_ARTHROPOD	L12_INFECT_SKIN	C*07:01	6.45531e-13	0.404387	0.0543545
AB1_ARTHROPOD	L12_INFECT_SKIN	B*13:02	1.14576e-09	0.553457	0.0849691
AB1_ARTHROPOD	L12_BULLOUS	C*07:01	5.20759e-13	0.406181	0.0543558
AB1_ARTHROPOD	L12_BULLOUS	B*13:02	1.08462e-09	0.554324	0.084962
AB1_ARTHROPOD	L12_ATROPHICSKIN	C*07:01	9.55433e-13	0.409773	0.0554727
AB1_ARTHROPOD	L12_ATROPHICSKIN	B*13:02	2.75125e-09	0.553405	0.0870409
AB1_ARTHROPOD	M13_RHEUMA	C*07:01	6.63143e-11	0.465691	0.0685822
AB1_ARTHROPOD	M13_SYSTCONNECT	C*07:01	1.31547e-12	0.398828	0.0544002
AB1_ARTHROPOD	M13_SYSTCONNECT	B*13:02	9.8474e-10	0.556011	0.0849879
AB1_ARTHROPOD	M13_MUSCULOSKELETAL	C*07:01	9.64299e-13	0.401213	0.0543758
AB1_ARTHROPOD	M13_MUSCULOSKELETAL	B*13:02	1.08544e-09	0.554376	0.0849785
AB1_ARTHROPOD	M13_DORSOPATHY	C*07:01	6.28554e-13	0.404633	0.0543592
AB1_ARTHROPOD	M13_DORSOPATHY	B*13:02	1.08784e-09	0.55449	0.0850068
AB1_ARTHROPOD	M13_ANKYLOSPON_STRICT	C*07:01	1.11446e-12	0.401114	0.0545155
AB1_ARTHROPOD	M13_ANKYLOSPON_STRICT	B*13:02	1.63351e-09	0.549616	0.08525
AB1_ARTHROPOD	M13_TRIGGERFINGER	B*13:02	9.29908e-09	0.619699	0.0999758
AB1_ARTHROPOD	N14_DIALYSIS	C*07:01	4.39212e-12	0.400976	0.0560314
AB1_ARTHROPOD	N14_DIALYSIS	B*13:02	3.31043e-09	0.55213	0.087304
AB1_ARTHROPOD	N14_GLOMERULAR	C*07:01	8.13833e-13	0.402535	0.0543643
AB1_ARTHROPOD	N14_GLOMERULAR	B*13:02	1.25783e-09	0.552228	0.0850272
AB1_ARTHROPOD	N14_GENITOURINARY	C*07:01	4.45299e-13	0.407478	0.054362
AB1_ARTHROPOD	N14_GENITOURINARY	B*13:02	1.02685e-09	0.5553	0.0849807
AB1_ARTHROPOD	DM_NEPHROPATHY	C*07:01	5.61433e-13	0.411221	0.0550854
AB1_ARTHROPOD	DM_NEPHROPATHY	B*13:02	3.53679e-09	0.546857	0.0867131
AB1_ARTHROPOD	CHILDHOOD_ALLERGY	C*07:01	6.18174e-13	0.404744	0.0543537
AB1_ARTHROPOD	CHILDHOOD_ALLERGY	B*13:02	1.14432e-09	0.553508	0.0849754
AB1_ARTHROPOD	COPD_ASTHMA_INFECTIONS	C*07:01	6.72487e-13	0.404155	0.0543713
AB1_ARTHROPOD	COPD_ASTHMA_INFECTIONS	B*13:02	1.28946e-09	0.551888	0.0850421
AB1_ARTHROPOD	PULM_IMMUNECOMORB	C*07:01	1.22505e-08	0.453919	0.0769115
AB1_ARTHROPOD	ILD_ENDPOINTS	C*07:01	7.80965e-13	0.402793	0.0543508
AB1_ARTHROPOD	ILD_ENDPOINTS	B*13:02	1.96951e-09	0.544888	0.0850287
AB1_ARTHROPOD	K11_REIMB_202	C*07:01	7.40102e-13	0.403334	0.0543653
AB1_ARTHROPOD	K11_REIMB_202	B*13:02	1.07992e-09	0.554451	0.0849762
CD2_FOLLICULAR_LYMPHOMA	AB1_INFECTIONS	DQA1*01:01	2.38561e-09	0.731218	0.118161
CD2_FOLLICULAR_LYMPHOMA	AB1_INFECTIONS	DQB1*05:01	1.22974e-08	0.664354	0.112684
CD2_FOLLICULAR_LYMPHOMA	AB1_INFECTIONS	DRB1*01:01	6.52455e-09	0.721195	0.120181
CD2_FOLLICULAR_LYMPHOMA	AB1_INTESTINAL_INFECTIONS	DQA1*01:01	2.76961e-09	0.728214	0.118195
CD2_FOLLICULAR_LYMPHOMA	AB1_INTESTINAL_INFECTIONS	DQB1*05:01	1.33021e-08	0.66345	0.112831
CD2_FOLLICULAR_LYMPHOMA	AB1_INTESTINAL_INFECTIONS	DRB1*01:01	7.88714e-09	0.716906	0.120169
CD2_FOLLICULAR_LYMPHOMA	AB1_SEXUAL_TRANSMISSION	DQA1*01:01	2.69698e-09	0.728681	0.11818
CD2_FOLLICULAR_LYMPHOMA	AB1_SEXUAL_TRANSMISSION	DQB1*05:01	1.28617e-08	0.664086	0.112819
CD2_FOLLICULAR_LYMPHOMA	AB1_SEXUAL_TRANSMISSION	DRB1*01:01	7.7371e-09	0.717199	0.120147
CD2_FOLLICULAR_LYMPHOMA	AB1_ARTHROPOD	DQA1*01:01	2.77076e-09	0.728134	0.118185
CD2_FOLLICULAR_LYMPHOMA	AB1_ARTHROPOD	DQB1*05:01	1.32302e-08	0.663534	0.112828
CD2_FOLLICULAR_LYMPHOMA	AB1_ARTHROPOD	DRB1*01:01	7.97209e-09	0.716562	0.12015
CD2_FOLLICULAR_LYMPHOMA	D3_SARCOIDOSIS	DQA1*01:01	1.66909e-08	0.70026	0.120109
CD2_FOLLICULAR_LYMPHOMA	D3_ANAEMIA_B12_DEF	DQA1*01:01	3.03281e-09	0.739962	0.120283
CD2_FOLLICULAR_LYMPHOMA	D3_ANAEMIA_B12_DEF	DQB1*05:01	1.1776e-08	0.677959	0.114713
CD2_FOLLICULAR_LYMPHOMA	D3_ANAEMIA_B12_DEF	DRB1*01:01	4.7307e-09	0.740992	0.122121
CD2_FOLLICULAR_LYMPHOMA	E4_DIABETES	DQA1*01:01	2.66979e-09	0.728802	0.118162
CD2_FOLLICULAR_LYMPHOMA	E4_DIABETES	DQB1*05:01	1.25942e-08	0.664475	0.112807
CD2_FOLLICULAR_LYMPHOMA	E4_DIABETES	DRB1*01:01	7.68901e-09	0.717287	0.120137
CD2_FOLLICULAR_LYMPHOMA	E4_ENDONUTRMET	DQA1*01:01	2.62842e-09	0.729042	0.118145
CD2_FOLLICULAR_LYMPHOMA	E4_ENDONUTRMET	DQB1*05:01	1.23906e-08	0.664738	0.112791
CD2_FOLLICULAR_LYMPHOMA	E4_ENDONUTRMET	DRB1*01:01	7.49547e-09	0.717774	0.120121
CD2_FOLLICULAR_LYMPHOMA	E4_THYROID	DQA1*01:01	2.4451e-09	0.730671	0.118159
CD2_FOLLICULAR_LYMPHOMA	E4_THYROID	DQB1*05:01	1.14002e-08	0.666662	0.112821
CD2_FOLLICULAR_LYMPHOMA	E4_THYROID	DRB1*01:01	6.89627e-09	0.719777	0.120149
CD2_FOLLICULAR_LYMPHOMA	E4_GLUCOPANCREAS	DQA1*01:01	2.70131e-09	0.72876	0.118189
CD2_FOLLICULAR_LYMPHOMA	E4_GLUCOPANCREAS	DQB1*05:01	1.29005e-08	0.664111	0.112827
CD2_FOLLICULAR_LYMPHOMA	E4_GLUCOPANCREAS	DRB1*01:01	7.73267e-09	0.717341	0.120158
CD2_FOLLICULAR_LYMPHOMA	E4_ADRENAL	DQA1*01:01	1.38315e-09	0.758194	0.120476
CD2_FOLLICULAR_LYMPHOMA	E4_ADRENAL	DQB1*05:01	5.00993e-09	0.69758	0.114916
CD2_FOLLICULAR_LYMPHOMA	E4_ADRENAL	DRB1*01:01	4.89495e-09	0.742224	0.122469
CD2_FOLLICULAR_LYMPHOMA	E4_METABO	DQA1*01:01	8.90332e-09	0.755732	0.126627
CD2_FOLLICULAR_LYMPHOMA	E4_METABO	DQB1*05:01	3.33063e-08	0.691766	0.120822
CD2_FOLLICULAR_LYMPHOMA	E4_METABO	DRB1*01:01	3.72257e-08	0.733457	0.128875
CD2_FOLLICULAR_LYMPHOMA	F5_KELAMENT	DQA1*01:01	3.30359e-09	0.725616	0.118381
CD2_FOLLICULAR_LYMPHOMA	F5_KELAMENT	DQB1*05:01	1.55941e-08	0.661079	0.112998
CD2_FOLLICULAR_LYMPHOMA	F5_KELAMENT	DRB1*01:01	9.50401e-09	0.713921	0.12036
CD2_FOLLICULAR_LYMPHOMA	F5_CANNABIS	DQA1*01:01	8.46917e-09	0.712561	0.119589
CD2_FOLLICULAR_LYMPHOMA	F5_CANNABIS	DQB1*05:01	3.31267e-08	0.65149	0.11413
CD2_FOLLICULAR_LYMPHOMA	F5_CANNABIS	DRB1*01:01	1.25632e-08	0.714068	0.121393
CD2_FOLLICULAR_LYMPHOMA	G6_DEMYEL	DQA1*01:01	2.90788e-09	0.727055	0.118187
CD2_FOLLICULAR_LYMPHOMA	G6_DEMYEL	DQB1*05:01	1.37954e-08	0.662632	0.112834
CD2_FOLLICULAR_LYMPHOMA	G6_DEMYEL	DRB1*01:01	8.34924e-09	0.715472	0.120153
CD2_FOLLICULAR_LYMPHOMA	G6_NERPLEX	DQA1*01:01	2.70075e-09	0.72866	0.118182
CD2_FOLLICULAR_LYMPHOMA	G6_NERPLEX	DQB1*05:01	1.29245e-08	0.664	0.112823
CD2_FOLLICULAR_LYMPHOMA	G6_NERPLEX	DRB1*01:01	7.74031e-09	0.7172	0.120148
CD2_FOLLICULAR_LYMPHOMA	H7_EYE	DQA1*01:01	2.70286e-09	0.728842	0.118214
CD2_FOLLICULAR_LYMPHOMA	H7_EYE	DQB1*05:01	1.29549e-08	0.664082	0.112843
CD2_FOLLICULAR_LYMPHOMA	H7_EYE	DRB1*01:01	7.75107e-09	0.717396	0.120189
CD2_FOLLICULAR_LYMPHOMA	H7_SCLERACORNEA	DQA1*01:01	2.71095e-09	0.72858	0.118179
CD2_FOLLICULAR_LYMPHOMA	H7_SCLERACORNEA	DQB1*05:01	1.29449e-08	0.663963	0.112821
CD2_FOLLICULAR_LYMPHOMA	H7_SCLERACORNEA	DRB1*01:01	7.77359e-09	0.717105	0.120146
CD2_FOLLICULAR_LYMPHOMA	H7_LENS	DQA1*01:01	2.56672e-09	0.730405	0.118289
CD2_FOLLICULAR_LYMPHOMA	H7_LENS	DQB1*05:01	1.25269e-08	0.665008	0.112873
CD2_FOLLICULAR_LYMPHOMA	H7_LENS	DRB1*01:01	7.27955e-09	0.719357	0.120285
CD2_FOLLICULAR_LYMPHOMA	H7_CHOROIDRETINA	DQA1*01:01	2.73431e-09	0.728559	0.11821
CD2_FOLLICULAR_LYMPHOMA	H7_CHOROIDRETINA	DQB1*05:01	1.32795e-08	0.663521	0.11284
CD2_FOLLICULAR_LYMPHOMA	H7_CHOROIDRETINA	DRB1*01:01	7.85348e-09	0.717	0.120172
CD2_FOLLICULAR_LYMPHOMA	H7_VITREOUS	DQA1*01:01	2.68513e-09	0.72874	0.118173
CD2_FOLLICULAR_LYMPHOMA	H7_VITREOUS	DQB1*05:01	1.26287e-08	0.664529	0.112831
CD2_FOLLICULAR_LYMPHOMA	H7_VITREOUS	DRB1*01:01	7.70462e-09	0.717251	0.120138
CD2_FOLLICULAR_LYMPHOMA	H7_OPTNERVE	DQA1*01:01	2.65812e-09	0.729037	0.118194
CD2_FOLLICULAR_LYMPHOMA	H7_OPTNERVE	DQB1*05:01	1.2726e-08	0.664312	0.112822
CD2_FOLLICULAR_LYMPHOMA	H7_OPTNERVE	DRB1*01:01	7.64347e-09	0.717511	0.12016
CD2_FOLLICULAR_LYMPHOMA	H8_EXTOTITIS	DQA1*01:01	8.81578e-09	0.708272	0.119056
CD2_FOLLICULAR_LYMPHOMA	H8_EXTOTITIS	DQB1*05:01	3.67202e-08	0.64647	0.11369
CD2_FOLLICULAR_LYMPHOMA	H8_EXTOTITIS	DRB1*01:01	2.51899e-08	0.695862	0.121062
CD2_FOLLICULAR_LYMPHOMA	H8_OTHEREAR	DQA1*01:01	2.75941e-09	0.728308	0.118199
CD2_FOLLICULAR_LYMPHOMA	H8_OTHEREAR	DQB1*05:01	1.30505e-08	0.66388	0.112837
CD2_FOLLICULAR_LYMPHOMA	H8_OTHEREAR	DRB1*01:01	7.87489e-09	0.716962	0.120175
CD2_FOLLICULAR_LYMPHOMA	RX_STATIN	DQA1*01:01	2.68879e-09	0.728854	0.118198
CD2_FOLLICULAR_LYMPHOMA	RX_STATIN	DQB1*05:01	1.28818e-08	0.664155	0.112838
CD2_FOLLICULAR_LYMPHOMA	RX_STATIN	DRB1*01:01	7.69644e-09	0.717437	0.120168
CD2_FOLLICULAR_LYMPHOMA	I9_DOAAC	DQA1*01:01	2.60536e-09	0.729465	0.118188
CD2_FOLLICULAR_LYMPHOMA	I9_DOAAC	DQB1*05:01	1.24823e-08	0.664776	0.11283
CD2_FOLLICULAR_LYMPHOMA	I9_DOAAC	DRB1*01:01	7.53893e-09	0.717809	0.120154
CD2_FOLLICULAR_LYMPHOMA	J10_NASALPOLYP	DQA1*01:01	4.11068e-09	0.825018	0.134385
CD2_FOLLICULAR_LYMPHOMA	J10_NASALPOLYP	DQB1*05:01	3.70119e-08	0.735316	0.128353
CD2_FOLLICULAR_LYMPHOMA	J10_NASALPOLYP	DRB1*01:01	2.40881e-08	0.79385	0.136882
CD2_FOLLICULAR_LYMPHOMA	J10_SINUSITIS	DQA1*01:01	1.22387e-08	0.73378	0.124331
CD2_FOLLICULAR_LYMPHOMA	J10_SINUSITIS	DRB1*01:01	2.35479e-08	0.728864	0.126207
CD2_FOLLICULAR_LYMPHOMA	J10_RESPIRATORY	DQA1*01:01	2.54262e-09	0.729523	0.118102
CD2_FOLLICULAR_LYMPHOMA	J10_RESPIRATORY	DQB1*05:01	1.20023e-08	0.665162	0.112746
CD2_FOLLICULAR_LYMPHOMA	J10_RESPIRATORY	DRB1*01:01	7.25594e-09	0.718335	0.12009
CD2_FOLLICULAR_LYMPHOMA	J10_INFLUPNEU	DQA1*01:01	2.55796e-09	0.72968	0.118162
CD2_FOLLICULAR_LYMPHOMA	J10_INFLUPNEU	DQB1*05:01	1.19868e-08	0.665355	0.112783
CD2_FOLLICULAR_LYMPHOMA	J10_INFLUPNEU	DRB1*01:01	7.48311e-09	0.717794	0.120125
CD2_FOLLICULAR_LYMPHOMA	K11_GIDISEASES	DQA1*01:01	3.26509e-09	0.724995	0.118259
CD2_FOLLICULAR_LYMPHOMA	K11_GIDISEASES	DQB1*05:01	1.5007e-08	0.661273	0.112906
CD2_FOLLICULAR_LYMPHOMA	K11_GIDISEASES	DRB1*01:01	9.21601e-09	0.713907	0.120263
CD2_FOLLICULAR_LYMPHOMA	K11_PERITONITIS	DQA1*01:01	2.8292e-09	0.728455	0.118313
CD2_FOLLICULAR_LYMPHOMA	K11_PERITONITIS	DQB1*05:01	1.32772e-08	0.664037	0.112926
CD2_FOLLICULAR_LYMPHOMA	K11_PERITONITIS	DRB1*01:01	8.22335e-09	0.716622	0.120282
CD2_FOLLICULAR_LYMPHOMA	K11_FIBROCHIRLIV	DQA1*01:01	2.04232e-09	0.741745	0.119244
CD2_FOLLICULAR_LYMPHOMA	K11_FIBROCHIRLIV	DQB1*05:01	8.5793e-09	0.679097	0.113824
CD2_FOLLICULAR_LYMPHOMA	K11_FIBROCHIRLIV	DRB1*01:01	6.14651e-09	0.729412	0.12125
CD2_FOLLICULAR_LYMPHOMA	K11_OTHDIG	DQA1*01:01	3.15912e-09	0.725617	0.118246
CD2_FOLLICULAR_LYMPHOMA	K11_OTHDIG	DQB1*05:01	1.47888e-08	0.661477	0.112895
CD2_FOLLICULAR_LYMPHOMA	K11_OTHDIG	DRB1*01:01	9.05956e-09	0.713982	0.12021
CD2_FOLLICULAR_LYMPHOMA	L12_PSORIASIS	DQA1*01:01	4.578e-09	0.726942	0.119692
CD2_FOLLICULAR_LYMPHOMA	L12_PSORIASIS	DQB1*05:01	1.62548e-08	0.668157	0.114296
CD2_FOLLICULAR_LYMPHOMA	L12_PSORIASIS	DRB1*01:01	1.39604e-08	0.713611	0.121723
CD2_FOLLICULAR_LYMPHOMA	L12_SKIN	DQA1*01:01	2.96102e-09	0.72631	0.118133
CD2_FOLLICULAR_LYMPHOMA	L12_SKIN	DQB1*05:01	1.53106e-08	0.659586	0.112689
CD2_FOLLICULAR_LYMPHOMA	L12_SKIN	DRB1*01:01	8.54438e-09	0.714553	0.120086
CD2_FOLLICULAR_LYMPHOMA	L12_INFECT_SKIN	DQA1*01:01	2.64366e-09	0.728903	0.118142
CD2_FOLLICULAR_LYMPHOMA	L12_INFECT_SKIN	DQB1*05:01	1.23919e-08	0.66451	0.112748
CD2_FOLLICULAR_LYMPHOMA	L12_INFECT_SKIN	DRB1*01:01	7.67556e-09	0.71723	0.120122
CD2_FOLLICULAR_LYMPHOMA	L12_BULLOUS	DQA1*01:01	2.80996e-09	0.727757	0.118179
CD2_FOLLICULAR_LYMPHOMA	L12_BULLOUS	DQB1*05:01	1.34115e-08	0.663206	0.112826
CD2_FOLLICULAR_LYMPHOMA	L12_BULLOUS	DRB1*01:01	8.02407e-09	0.716334	0.120144
CD2_FOLLICULAR_LYMPHOMA	L12_ATROPHICSKIN	DQA1*01:01	1.61169e-09	0.76938	0.122624
CD2_FOLLICULAR_LYMPHOMA	L12_ATROPHICSKIN	DQB1*05:01	4.6009e-09	0.712512	0.116936
CD2_FOLLICULAR_LYMPHOMA	L12_ATROPHICSKIN	DRB1*01:01	5.67777e-09	0.753584	0.124748
CD2_FOLLICULAR_LYMPHOMA	M13_SYSTCONNECT	DQA1*01:01	2.73447e-09	0.728468	0.118197
CD2_FOLLICULAR_LYMPHOMA	M13_SYSTCONNECT	DQB1*05:01	1.30627e-08	0.663827	0.112835
CD2_FOLLICULAR_LYMPHOMA	M13_SYSTCONNECT	DRB1*01:01	7.83606e-09	0.716983	0.120161
CD2_FOLLICULAR_LYMPHOMA	M13_MUSCULOSKELETAL	DQA1*01:01	2.74481e-09	0.7284	0.118197
CD2_FOLLICULAR_LYMPHOMA	M13_MUSCULOSKELETAL	DQB1*05:01	1.30625e-08	0.663823	0.112831
CD2_FOLLICULAR_LYMPHOMA	M13_MUSCULOSKELETAL	DRB1*01:01	7.88444e-09	0.716874	0.120165
CD2_FOLLICULAR_LYMPHOMA	M13_DORSOPATHY	DQA1*01:01	2.74942e-09	0.728266	0.118181
CD2_FOLLICULAR_LYMPHOMA	M13_DORSOPATHY	DQB1*05:01	1.30141e-08	0.663858	0.112824
CD2_FOLLICULAR_LYMPHOMA	M13_DORSOPATHY	DRB1*01:01	7.86858e-09	0.716831	0.120149
CD2_FOLLICULAR_LYMPHOMA	M13_ANKYLOSPON_STRICT	DQA1*01:01	2.98117e-09	0.727767	0.118353
CD2_FOLLICULAR_LYMPHOMA	M13_ANKYLOSPON_STRICT	DQB1*05:01	1.40489e-08	0.663343	0.112989
CD2_FOLLICULAR_LYMPHOMA	M13_ANKYLOSPON_STRICT	DRB1*01:01	8.60942e-09	0.716101	0.120336
CD2_FOLLICULAR_LYMPHOMA	M13_TRIGGERFINGER	DQA1*01:01	9.77891e-09	0.804584	0.134598
CD2_FOLLICULAR_LYMPHOMA	M13_TRIGGERFINGER	DQB1*05:01	1.06156e-08	0.762773	0.127669
CD2_FOLLICULAR_LYMPHOMA	N14_DIALYSIS	DQA1*01:01	1.82235e-09	0.754568	0.120814
CD2_FOLLICULAR_LYMPHOMA	N14_DIALYSIS	DQB1*05:01	6.33075e-09	0.694563	0.115228
CD2_FOLLICULAR_LYMPHOMA	N14_DIALYSIS	DRB1*01:01	6.11013e-09	0.739653	0.122838
CD2_FOLLICULAR_LYMPHOMA	N14_GLOMERULAR	DQA1*01:01	2.69398e-09	0.728743	0.118183
CD2_FOLLICULAR_LYMPHOMA	N14_GLOMERULAR	DQB1*05:01	1.28975e-08	0.664049	0.112822
CD2_FOLLICULAR_LYMPHOMA	N14_GLOMERULAR	DRB1*01:01	7.72184e-09	0.717283	0.120151
CD2_FOLLICULAR_LYMPHOMA	N14_GENITOURINARY	DQA1*01:01	2.83931e-09	0.727486	0.118167
CD2_FOLLICULAR_LYMPHOMA	N14_GENITOURINARY	DQB1*05:01	1.33151e-08	0.663258	0.112804
CD2_FOLLICULAR_LYMPHOMA	N14_GENITOURINARY	DRB1*01:01	8.21066e-09	0.715729	0.120123
CD2_FOLLICULAR_LYMPHOMA	DM_NEPHROPATHY	DQA1*01:01	4.05534e-10	0.777709	0.119463
CD2_FOLLICULAR_LYMPHOMA	DM_NEPHROPATHY	DQB1*05:01	1.97772e-09	0.710804	0.113917
CD2_FOLLICULAR_LYMPHOMA	DM_NEPHROPATHY	DRB1*01:01	1.28899e-09	0.765559	0.121473
CD2_FOLLICULAR_LYMPHOMA	CHILDHOOD_ALLERGY	DQA1*01:01	2.75628e-09	0.72821	0.118181
CD2_FOLLICULAR_LYMPHOMA	CHILDHOOD_ALLERGY	DQB1*05:01	1.31716e-08	0.663564	0.11282
CD2_FOLLICULAR_LYMPHOMA	CHILDHOOD_ALLERGY	DRB1*01:01	7.89876e-09	0.716733	0.120148
CD2_FOLLICULAR_LYMPHOMA	COPD_ASTHMA_INFECTIONS	DQA1*01:01	2.53987e-09	0.729834	0.118156
CD2_FOLLICULAR_LYMPHOMA	COPD_ASTHMA_INFECTIONS	DQB1*05:01	1.2151e-08	0.665202	0.112806
CD2_FOLLICULAR_LYMPHOMA	COPD_ASTHMA_INFECTIONS	DRB1*01:01	7.35369e-09	0.718223	0.120127
CD2_FOLLICULAR_LYMPHOMA	PULM_IMMUNECOMORB	DQA1*01:01	1.41214e-08	1.03749	0.172144
CD2_FOLLICULAR_LYMPHOMA	PULM_IMMUNECOMORB	DQB1*05:01	1.08635e-08	0.990567	0.16236
CD2_FOLLICULAR_LYMPHOMA	PULM_IMMUNECOMORB	DRB1*01:01	4.40485e-08	1.01635	0.17545
CD2_FOLLICULAR_LYMPHOMA	ILD_ENDPOINTS	DQA1*01:01	2.75183e-09	0.727829	0.118116
CD2_FOLLICULAR_LYMPHOMA	ILD_ENDPOINTS	DQB1*05:01	1.34491e-08	0.662698	0.112747
CD2_FOLLICULAR_LYMPHOMA	ILD_ENDPOINTS	DRB1*01:01	7.7682e-09	0.716662	0.120075
CD2_FOLLICULAR_LYMPHOMA	K11_REIMB_202	DQA1*01:01	2.80602e-09	0.72778	0.118173
CD2_FOLLICULAR_LYMPHOMA	K11_REIMB_202	DQB1*05:01	1.35777e-08	0.662876	0.11281
CD2_FOLLICULAR_LYMPHOMA	K11_REIMB_202	DRB1*01:01	8.05846e-09	0.716224	0.120136
E4_DIABETES	AB1_INFECTIONS	DQB1*03:02	1.58183e-182	0.35706	0.012119
E4_DIABETES	AB1_INFECTIONS	DQA1*03:01	8.68319e-179	0.353574	0.0121306
E4_DIABETES	AB1_INFECTIONS	DRB1*04:01	8.17758e-177	0.389609	0.0133975
E4_DIABETES	AB1_INFECTIONS	DQB1*02:01	3.623e-10	0.09305	0.0148299
E4_DIABETES	AB1_INFECTIONS	DQA1*05:01	9.29549e-10	0.0907872	0.0148205
E4_DIABETES	AB1_INFECTIONS	DRB1*03:01	7.63303e-10	0.0912235	0.0148159
E4_DIABETES	AB1_INFECTIONS	DQB1*03:01	1.12263e-15	-0.111388	0.0138848
E4_DIABETES	AB1_INFECTIONS	DQA1*05:05	1.13964e-16	-0.137219	0.0165149
E4_DIABETES	AB1_INFECTIONS	DQB1*06:02	9.63394e-56	-0.206179	0.0129819
E4_DIABETES	AB1_INFECTIONS	DRB1*15:01	4.08532e-55	-0.203608	0.0128978
E4_DIABETES	AB1_INFECTIONS	DQA1*01:02	4.84074e-41	-0.154281	0.0114375
E4_DIABETES	AB1_INFECTIONS	DPB1*04:02	3.15475e-17	-0.10308	0.0122025
E4_DIABETES	AB1_INFECTIONS	DRB1*13:01	5.26971e-10	-0.0918448	0.0147901
E4_DIABETES	AB1_INFECTIONS	DQA1*01:03	3.11269e-09	-0.0910515	0.0153704
E4_DIABETES	AB1_INFECTIONS	DQB1*06:03	4.27903e-09	-0.0903327	0.0153859
E4_DIABETES	AB1_INFECTIONS	C*03:04	3.27994e-30	0.14201	0.0123675
E4_DIABETES	AB1_INFECTIONS	B*56:01	4.99494e-14	0.214192	0.0281915
E4_DIABETES	AB1_INFECTIONS	B*15:01	1.3648e-21	0.11711	0.0122335
E4_DIABETES	AB1_INFECTIONS	A*11:01	2.83209e-09	-0.130587	0.0219787
E4_DIABETES	AB1_INFECTIONS	A*02:01	1.25011e-08	0.0510023	0.00895954
E4_DIABETES	AB1_INTESTINAL_INFECTIONS	DQB1*03:02	6.37728e-184	0.357704	0.0120913
E4_DIABETES	AB1_INTESTINAL_INFECTIONS	DQA1*03:01	3.80858e-180	0.354201	0.0121028
E4_DIABETES	AB1_INTESTINAL_INFECTIONS	DRB1*04:01	3.25336e-177	0.38921	0.0133658
E4_DIABETES	AB1_INTESTINAL_INFECTIONS	DQB1*02:01	1.06658e-10	0.0956408	0.0147988
E4_DIABETES	AB1_INTESTINAL_INFECTIONS	DQA1*05:01	2.81946e-10	0.0933746	0.0147895
E4_DIABETES	AB1_INTESTINAL_INFECTIONS	DRB1*03:01	2.34215e-10	0.0937676	0.0147845
E4_DIABETES	AB1_INTESTINAL_INFECTIONS	DQB1*03:01	1.89116e-15	-0.110286	0.0138594
E4_DIABETES	AB1_INTESTINAL_INFECTIONS	DQA1*05:05	1.03533e-16	-0.13717	0.0164854
E4_DIABETES	AB1_INTESTINAL_INFECTIONS	DQB1*06:02	3.62511e-55	-0.204728	0.0129599
E4_DIABETES	AB1_INTESTINAL_INFECTIONS	DRB1*15:01	1.1493e-54	-0.202404	0.0128756
E4_DIABETES	AB1_INTESTINAL_INFECTIONS	DQA1*01:02	4.71369e-41	-0.154047	0.0114177
E4_DIABETES	AB1_INTESTINAL_INFECTIONS	DPB1*04:02	8.57208e-18	-0.104745	0.0121804
E4_DIABETES	AB1_INTESTINAL_INFECTIONS	DRB1*13:01	5.20467e-11	-0.0969281	0.0147637
E4_DIABETES	AB1_INTESTINAL_INFECTIONS	DQA1*01:03	2.9179e-10	-0.0966911	0.0153415
E4_DIABETES	AB1_INTESTINAL_INFECTIONS	DQB1*06:03	4.35637e-10	-0.0958273	0.015357
E4_DIABETES	AB1_INTESTINAL_INFECTIONS	DRB1*12:01	3.59088e-08	-0.151373	0.0274833
E4_DIABETES	AB1_INTESTINAL_INFECTIONS	C*03:04	1.00016e-29	0.140499	0.0123422
E4_DIABETES	AB1_INTESTINAL_INFECTIONS	B*56:01	6.39644e-14	0.212779	0.0281284
E4_DIABETES	AB1_INTESTINAL_INFECTIONS	B*15:01	7.67465e-21	0.11464	0.0122087
E4_DIABETES	AB1_INTESTINAL_INFECTIONS	A*11:01	1.97983e-09	-0.131655	0.0219408
E4_DIABETES	AB1_INTESTINAL_INFECTIONS	A*02:01	1.86163e-08	0.0502972	0.00894303
E4_DIABETES	AB1_SEXUAL_TRANSMISSION	DQB1*03:02	2.13315e-186	0.359143	0.0120544
E4_DIABETES	AB1_SEXUAL_TRANSMISSION	DQA1*03:01	1.51925e-182	0.355598	0.0120658
E4_DIABETES	AB1_SEXUAL_TRANSMISSION	DRB1*04:01	5.65965e-179	0.390132	0.0133272
E4_DIABETES	AB1_SEXUAL_TRANSMISSION	DQB1*02:01	6.33171e-11	0.0965072	0.014753
E4_DIABETES	AB1_SEXUAL_TRANSMISSION	DQA1*05:01	1.69165e-10	0.0942503	0.0147441
E4_DIABETES	AB1_SEXUAL_TRANSMISSION	DRB1*03:01	1.4075e-10	0.0946324	0.014739
E4_DIABETES	AB1_SEXUAL_TRANSMISSION	DQB1*03:01	1.64895e-15	-0.110198	0.0138182
E4_DIABETES	AB1_SEXUAL_TRANSMISSION	DQA1*05:05	7.00146e-17	-0.137564	0.0164392
E4_DIABETES	AB1_SEXUAL_TRANSMISSION	DQB1*06:02	6.28621e-57	-0.207548	0.0129225
E4_DIABETES	AB1_SEXUAL_TRANSMISSION	DRB1*15:01	1.65149e-56	-0.205384	0.0128389
E4_DIABETES	AB1_SEXUAL_TRANSMISSION	DQA1*01:02	1.98949e-42	-0.156306	0.0113844
E4_DIABETES	AB1_SEXUAL_TRANSMISSION	DPB1*04:02	4.19895e-18	-0.10541	0.0121416
E4_DIABETES	AB1_SEXUAL_TRANSMISSION	DRB1*13:01	3.38337e-11	-0.0975998	0.0147219
E4_DIABETES	AB1_SEXUAL_TRANSMISSION	DQA1*01:03	1.66263e-10	-0.0977472	0.0152979
E4_DIABETES	AB1_SEXUAL_TRANSMISSION	DQB1*06:03	2.43937e-10	-0.0969395	0.0153132
E4_DIABETES	AB1_SEXUAL_TRANSMISSION	DRB1*12:01	3.32301e-08	-0.151329	0.0274065
E4_DIABETES	AB1_SEXUAL_TRANSMISSION	C*03:04	2.57044e-29	0.139025	0.0123037
E4_DIABETES	AB1_SEXUAL_TRANSMISSION	B*56:01	5.18395e-14	0.212981	0.0280463
E4_DIABETES	AB1_SEXUAL_TRANSMISSION	B*15:01	6.79344e-21	0.114453	0.0121714
E4_DIABETES	AB1_SEXUAL_TRANSMISSION	A*11:01	1.04658e-09	-0.133537	0.0218766
E4_DIABETES	AB1_SEXUAL_TRANSMISSION	A*02:01	9.8969e-09	0.0510972	0.00891397
E4_DIABETES	AB1_ARTHROPOD	DQB1*03:02	2.33788e-187	0.360017	0.0120515
E4_DIABETES	AB1_ARTHROPOD	DQA1*03:01	1.46848e-183	0.356536	0.0120628
E4_DIABETES	AB1_ARTHROPOD	DRB1*04:01	9.83302e-180	0.390889	0.0133236
E4_DIABETES	AB1_ARTHROPOD	DQB1*02:01	2.27387e-11	0.0987304	0.01475
E4_DIABETES	AB1_ARTHROPOD	DQA1*05:01	6.18797e-11	0.0964798	0.014741
E4_DIABETES	AB1_ARTHROPOD	DRB1*03:01	5.1374e-11	0.0968561	0.0147358
E4_DIABETES	AB1_ARTHROPOD	DQB1*03:01	1.54491e-15	-0.110296	0.0138165
E4_DIABETES	AB1_ARTHROPOD	DQA1*05:05	5.64537e-17	-0.137969	0.0164369
E4_DIABETES	AB1_ARTHROPOD	DQB1*06:02	3.99402e-57	-0.207898	0.0129208
E4_DIABETES	AB1_ARTHROPOD	DRB1*15:01	1.06964e-56	-0.205719	0.0128373
E4_DIABETES	AB1_ARTHROPOD	DQA1*01:02	8.91071e-43	-0.156957	0.0113823
E4_DIABETES	AB1_ARTHROPOD	DPB1*04:02	3.41941e-18	-0.105674	0.012139
E4_DIABETES	AB1_ARTHROPOD	DRB1*13:01	1.44037e-11	-0.0994207	0.0147179
E4_DIABETES	AB1_ARTHROPOD	DQA1*01:03	7.38574e-11	-0.0996092	0.0152938
E4_DIABETES	AB1_ARTHROPOD	DQB1*06:03	1.08997e-10	-0.0988058	0.015309
E4_DIABETES	AB1_ARTHROPOD	DRB1*12:01	2.44036e-08	-0.152784	0.0273999
E4_DIABETES	AB1_ARTHROPOD	C*03:04	1.76846e-29	0.139416	0.0123015
E4_DIABETES	AB1_ARTHROPOD	B*56:01	3.84234e-14	0.214083	0.0280414
E4_DIABETES	AB1_ARTHROPOD	B*15:01	8.39571e-21	0.114156	0.012169
E4_DIABETES	AB1_ARTHROPOD	A*11:01	7.31051e-10	-0.134769	0.0218722
E4_DIABETES	AB1_ARTHROPOD	A*02:01	1.01029e-08	0.0510552	0.00891208
E4_DIABETES	CD2_FOLLICULAR_LYMPHOMA	DQB1*03:02	2.24058e-187	0.360037	0.0120516
E4_DIABETES	CD2_FOLLICULAR_LYMPHOMA	DQA1*03:01	1.41015e-183	0.356556	0.0120629
E4_DIABETES	CD2_FOLLICULAR_LYMPHOMA	DRB1*04:01	1.09051e-179	0.390832	0.0133234
E4_DIABETES	CD2_FOLLICULAR_LYMPHOMA	DQB1*02:01	2.26863e-11	0.0987317	0.0147495
E4_DIABETES	CD2_FOLLICULAR_LYMPHOMA	DQA1*05:01	6.15409e-11	0.096488	0.0147405
E4_DIABETES	CD2_FOLLICULAR_LYMPHOMA	DRB1*03:01	5.12619e-11	0.0968573	0.0147353
E4_DIABETES	CD2_FOLLICULAR_LYMPHOMA	DQB1*03:01	1.60887e-15	-0.110227	0.0138165
E4_DIABETES	CD2_FOLLICULAR_LYMPHOMA	DQA1*05:05	6.08297e-17	-0.137821	0.0164366
E4_DIABETES	CD2_FOLLICULAR_LYMPHOMA	DQB1*06:02	3.43744e-57	-0.208007	0.0129199
E4_DIABETES	CD2_FOLLICULAR_LYMPHOMA	DRB1*15:01	9.12434e-57	-0.205834	0.0128362
E4_DIABETES	CD2_FOLLICULAR_LYMPHOMA	DQA1*01:02	8.16836e-43	-0.157026	0.011382
E4_DIABETES	CD2_FOLLICULAR_LYMPHOMA	DPB1*04:02	3.47211e-18	-0.105653	0.0121391
E4_DIABETES	CD2_FOLLICULAR_LYMPHOMA	DRB1*13:01	1.47552e-11	-0.0993686	0.0147179
E4_DIABETES	CD2_FOLLICULAR_LYMPHOMA	DQA1*01:03	7.52697e-11	-0.099565	0.0152937
E4_DIABETES	CD2_FOLLICULAR_LYMPHOMA	DQB1*06:03	1.11323e-10	-0.0987563	0.015309
E4_DIABETES	CD2_FOLLICULAR_LYMPHOMA	DRB1*12:01	2.42023e-08	-0.152823	0.0273998
E4_DIABETES	CD2_FOLLICULAR_LYMPHOMA	C*03:04	1.81403e-29	0.139388	0.0123016
E4_DIABETES	CD2_FOLLICULAR_LYMPHOMA	B*56:01	3.81037e-14	0.214115	0.0280414
E4_DIABETES	CD2_FOLLICULAR_LYMPHOMA	B*15:01	8.85795e-21	0.114082	0.0121686
E4_DIABETES	CD2_FOLLICULAR_LYMPHOMA	A*11:01	7.54977e-10	-0.134658	0.0218723
E4_DIABETES	CD2_FOLLICULAR_LYMPHOMA	A*02:01	1.03355e-08	0.05102	0.00891196
E4_DIABETES	D3_SARCOIDOSIS	DQB1*03:02	6.40952e-187	0.360998	0.0120977
E4_DIABETES	D3_SARCOIDOSIS	DQA1*03:01	2.37419e-183	0.357714	0.0121085
E4_DIABETES	D3_SARCOIDOSIS	DRB1*04:01	2.09633e-179	0.392093	0.0133758
E4_DIABETES	D3_SARCOIDOSIS	DQB1*02:01	3.22199e-11	0.0983471	0.0148062
E4_DIABETES	D3_SARCOIDOSIS	DQA1*05:01	9.62028e-11	0.0958675	0.0147977
E4_DIABETES	D3_SARCOIDOSIS	DRB1*03:01	7.8878e-11	0.0962806	0.014793
E4_DIABETES	D3_SARCOIDOSIS	DQB1*03:01	1.95598e-15	-0.110286	0.0138662
E4_DIABETES	D3_SARCOIDOSIS	DQA1*05:05	9.86736e-17	-0.13735	0.0164945
E4_DIABETES	D3_SARCOIDOSIS	DQB1*06:02	2.16066e-57	-0.209202	0.0129695
E4_DIABETES	D3_SARCOIDOSIS	DRB1*15:01	5.55744e-57	-0.207046	0.0128856
E4_DIABETES	D3_SARCOIDOSIS	DQA1*01:02	7.06311e-43	-0.15772	0.011423
E4_DIABETES	D3_SARCOIDOSIS	DPB1*04:02	1.24459e-17	-0.104222	0.0121804
E4_DIABETES	D3_SARCOIDOSIS	DRB1*13:01	1.29065e-11	-0.099995	0.0147681
E4_DIABETES	D3_SARCOIDOSIS	DQA1*01:03	7.42443e-11	-0.0999279	0.0153446
E4_DIABETES	D3_SARCOIDOSIS	DQB1*06:03	1.02047e-10	-0.0992935	0.0153608
E4_DIABETES	D3_SARCOIDOSIS	C*03:04	4.95604e-30	0.141346	0.0123474
E4_DIABETES	D3_SARCOIDOSIS	B*56:01	6.29722e-14	0.212911	0.028133
E4_DIABETES	D3_SARCOIDOSIS	B*15:01	1.74566e-21	0.116591	0.0122111
E4_DIABETES	D3_SARCOIDOSIS	A*11:01	6.00416e-10	-0.135964	0.0219541
E4_DIABETES	D3_SARCOIDOSIS	A*02:01	4.4282e-09	0.0524671	0.00894262
E4_DIABETES	D3_ANAEMIA_B12_DEF	DQB1*03:02	3.52941e-187	0.367507	0.0122982
E4_DIABETES	D3_ANAEMIA_B12_DEF	DQA1*03:01	9.63676e-184	0.364297	0.0123091
E4_DIABETES	D3_ANAEMIA_B12_DEF	DRB1*04:01	3.67843e-176	0.395358	0.0136037
E4_DIABETES	D3_ANAEMIA_B12_DEF	DQB1*02:01	3.20095e-11	0.100265	0.015092
E4_DIABETES	D3_ANAEMIA_B12_DEF	DQA1*05:01	9.00842e-11	0.09787	0.015083
E4_DIABETES	D3_ANAEMIA_B12_DEF	DRB1*03:01	5.4581e-11	0.0989639	0.0150764
E4_DIABETES	D3_ANAEMIA_B12_DEF	DQB1*03:01	3.10058e-16	-0.115847	0.014159
E4_DIABETES	D3_ANAEMIA_B12_DEF	DQA1*05:05	4.22982e-17	-0.141969	0.0168405
E4_DIABETES	D3_ANAEMIA_B12_DEF	DQB1*06:02	1.36111e-57	-0.214134	0.0132456
E4_DIABETES	D3_ANAEMIA_B12_DEF	DRB1*15:01	9.93648e-58	-0.21303	0.0131625
E4_DIABETES	D3_ANAEMIA_B12_DEF	DQA1*01:02	1.07354e-44	-0.164671	0.011664
E4_DIABETES	D3_ANAEMIA_B12_DEF	DPB1*04:02	8.36972e-19	-0.110195	0.0124294
E4_DIABETES	D3_ANAEMIA_B12_DEF	DRB1*13:01	3.81654e-11	-0.0996686	0.0150741
E4_DIABETES	D3_ANAEMIA_B12_DEF	DQA1*01:03	2.91605e-10	-0.0986724	0.015655
E4_DIABETES	D3_ANAEMIA_B12_DEF	DQB1*06:03	3.40165e-10	-0.0984031	0.015672
E4_DIABETES	D3_ANAEMIA_B12_DEF	DRB1*04:04	3.47341e-08	0.111212	0.0201283
E4_DIABETES	D3_ANAEMIA_B12_DEF	DRB1*12:01	2.59648e-08	-0.156162	0.0280586
E4_DIABETES	D3_ANAEMIA_B12_DEF	C*03:04	1.49301e-29	0.142688	0.0125693
E4_DIABETES	D3_ANAEMIA_B12_DEF	B*56:01	2.20397e-14	0.220734	0.0286147
E4_DIABETES	D3_ANAEMIA_B12_DEF	B*15:01	8.85784e-22	0.119577	0.0124286
E4_DIABETES	D3_ANAEMIA_B12_DEF	A*11:01	2.7793e-09	-0.133086	0.0223855
E4_DIABETES	D3_ANAEMIA_B12_DEF	A*02:01	1.34893e-09	0.0552421	0.00911407
E4_DIABETES	F5_KELAMENT	DQB1*03:02	2.73322e-188	0.363177	0.0121285
E4_DIABETES	F5_KELAMENT	DQA1*03:01	1.38269e-184	0.359785	0.01214
E4_DIABETES	F5_KELAMENT	DRB1*04:01	7.09077e-180	0.393539	0.0134113
E4_DIABETES	F5_KELAMENT	DQB1*02:01	4.38771e-12	0.102775	0.0148281
E4_DIABETES	F5_KELAMENT	DQA1*05:01	1.26404e-11	0.100461	0.014819
E4_DIABETES	F5_KELAMENT	DRB1*03:01	1.04618e-11	0.100832	0.0148139
E4_DIABETES	F5_KELAMENT	DQB1*03:01	4.51287e-16	-0.112973	0.0138877
E4_DIABETES	F5_KELAMENT	DQA1*05:05	1.02629e-17	-0.142001	0.016521
E4_DIABETES	F5_KELAMENT	DQB1*06:02	6.13032e-58	-0.210556	0.0129902
E4_DIABETES	F5_KELAMENT	DRB1*15:01	1.67645e-57	-0.208343	0.0129062
E4_DIABETES	F5_KELAMENT	DQA1*01:02	4.37359e-44	-0.160333	0.0114441
E4_DIABETES	F5_KELAMENT	DPB1*04:02	4.22922e-18	-0.105919	0.0122016
E4_DIABETES	F5_KELAMENT	DRB1*13:01	1.46797e-11	-0.0998685	0.0147905
E4_DIABETES	F5_KELAMENT	DQA1*01:03	6.7144e-11	-0.100322	0.0153696
E4_DIABETES	F5_KELAMENT	DQB1*06:03	9.02831e-11	-0.0997336	0.0153848
E4_DIABETES	F5_KELAMENT	DRB1*12:01	1.39745e-08	-0.156182	0.0275305
E4_DIABETES	F5_KELAMENT	C*03:04	2.65098e-29	0.139759	0.0123723
E4_DIABETES	F5_KELAMENT	B*56:01	1.24983e-13	0.210835	0.0282131
E4_DIABETES	F5_KELAMENT	B*15:01	3.45091e-20	0.112923	0.0122372
E4_DIABETES	F5_KELAMENT	A*11:01	2.90319e-10	-0.13873	0.0219945
E4_DIABETES	F5_KELAMENT	A*02:01	1.38808e-08	0.0508384	0.00895891
E4_DIABETES	F5_CANNABIS	DQB1*03:02	6.26719e-186	0.362175	0.0121686
E4_DIABETES	F5_CANNABIS	DQA1*03:01	7.31568e-182	0.358377	0.0121802
E4_DIABETES	F5_CANNABIS	DRB1*04:01	8.89447e-177	0.391619	0.0134594
E4_DIABETES	F5_CANNABIS	DQB1*02:01	1.83331e-12	0.105013	0.0148862
E4_DIABETES	F5_CANNABIS	DQA1*05:01	5.27847e-12	0.102727	0.0148771
E4_DIABETES	F5_CANNABIS	DRB1*03:01	4.05928e-12	0.103245	0.0148717
E4_DIABETES	F5_CANNABIS	DQB1*03:01	1.35659e-15	-0.111755	0.0139703
E4_DIABETES	F5_CANNABIS	DQA1*05:05	5.67131e-17	-0.139508	0.01662
E4_DIABETES	F5_CANNABIS	DQB1*06:02	7.82117e-57	-0.209635	0.0130618
E4_DIABETES	F5_CANNABIS	DRB1*15:01	1.98522e-56	-0.207473	0.0129771
E4_DIABETES	F5_CANNABIS	DQA1*01:02	1.78313e-42	-0.158072	0.0115048
E4_DIABETES	F5_CANNABIS	DPB1*04:02	2.35882e-18	-0.107345	0.012271
E4_DIABETES	F5_CANNABIS	DRB1*13:01	2.71211e-12	-0.104169	0.0148929
E4_DIABETES	F5_CANNABIS	DQA1*01:03	2.0375e-11	-0.103725	0.0154703
E4_DIABETES	F5_CANNABIS	DQB1*06:03	2.50036e-11	-0.103364	0.0154859
E4_DIABETES	F5_CANNABIS	DRB1*12:01	3.45632e-08	-0.15277	0.0277019
E4_DIABETES	F5_CANNABIS	C*03:04	1.94193e-28	0.138245	0.0124352
E4_DIABETES	F5_CANNABIS	B*56:01	1.56298e-14	0.219502	0.0282993
E4_DIABETES	F5_CANNABIS	B*15:01	2.08023e-20	0.114156	0.0122962
E4_DIABETES	F5_CANNABIS	A*11:01	3.08523e-10	-0.139362	0.0221265
E4_DIABETES	G6_DEMYEL	DQB1*03:02	2.79511e-187	0.359937	0.0120514
E4_DIABETES	G6_DEMYEL	DQA1*03:01	1.73994e-183	0.35646	0.0120628
E4_DIABETES	G6_DEMYEL	DRB1*04:01	1.25534e-179	0.390769	0.0133236
E4_DIABETES	G6_DEMYEL	DQB1*02:01	2.17941e-11	0.098819	0.0147495
E4_DIABETES	G6_DEMYEL	DQA1*05:01	5.93576e-11	0.0965685	0.0147405
E4_DIABETES	G6_DEMYEL	DRB1*03:01	4.93249e-11	0.0969426	0.0147353
E4_DIABETES	G6_DEMYEL	DQB1*03:01	1.5239e-15	-0.110322	0.0138167
E4_DIABETES	G6_DEMYEL	DQA1*05:05	5.79741e-17	-0.137917	0.0164367
E4_DIABETES	G6_DEMYEL	DQB1*06:02	3.78372e-57	-0.208027	0.0129262
E4_DIABETES	G6_DEMYEL	DRB1*15:01	1.00843e-56	-0.205851	0.0128426
E4_DIABETES	G6_DEMYEL	DQA1*01:02	8.97199e-43	-0.156997	0.0113857
E4_DIABETES	G6_DEMYEL	DPB1*04:02	3.43771e-18	-0.105667	0.0121391
E4_DIABETES	G6_DEMYEL	DRB1*13:01	1.38495e-11	-0.0995043	0.0147178
E4_DIABETES	G6_DEMYEL	DQA1*01:03	7.14383e-11	-0.0996859	0.0152937
E4_DIABETES	G6_DEMYEL	DQB1*06:03	1.05474e-10	-0.0988823	0.0153089
E4_DIABETES	G6_DEMYEL	DRB1*12:01	2.38144e-08	-0.152905	0.0274004
E4_DIABETES	G6_DEMYEL	C*03:04	1.85563e-29	0.139367	0.0123019
E4_DIABETES	G6_DEMYEL	B*56:01	4.05629e-14	0.213882	0.0280419
E4_DIABETES	G6_DEMYEL	B*15:01	9.13618e-21	0.114042	0.0121686
E4_DIABETES	G6_DEMYEL	A*11:01	7.38607e-10	-0.134733	0.0218722
E4_DIABETES	G6_DEMYEL	A*02:01	1.06919e-08	0.0509721	0.00891256
E4_DIABETES	G6_NERPLEX	DQB1*03:02	5.51839e-184	0.358111	0.0121048
E4_DIABETES	G6_NERPLEX	DQA1*03:01	2.78966e-180	0.354686	0.0121165
E4_DIABETES	G6_NERPLEX	DRB1*04:01	3.42864e-176	0.388453	0.0133834
E4_DIABETES	G6_NERPLEX	DQB1*02:01	1.05337e-10	0.0957438	0.0148105
E4_DIABETES	G6_NERPLEX	DQA1*05:01	2.96465e-10	0.0933336	0.0148014
E4_DIABETES	G6_NERPLEX	DRB1*03:01	2.45727e-10	0.0937332	0.0147965
E4_DIABETES	G6_NERPLEX	DQB1*03:01	1.93576e-15	-0.110341	0.0138715
E4_DIABETES	G6_NERPLEX	DQA1*05:05	2.26783e-16	-0.13574	0.0165021
E4_DIABETES	G6_NERPLEX	DQB1*06:02	2.38076e-55	-0.205229	0.0129696
E4_DIABETES	G6_NERPLEX	DRB1*15:01	6.3584e-55	-0.203044	0.0128851
E4_DIABETES	G6_NERPLEX	DQA1*01:02	3.24931e-41	-0.154503	0.0114281
E4_DIABETES	G6_NERPLEX	DPB1*04:02	4.03142e-17	-0.102586	0.0121857
E4_DIABETES	G6_NERPLEX	DRB1*13:01	1.00734e-11	-0.100625	0.0147828
E4_DIABETES	G6_NERPLEX	DQA1*01:03	5.03657e-11	-0.100922	0.01536
E4_DIABETES	G6_NERPLEX	DQB1*06:03	7.85811e-11	-0.0999936	0.0153751
E4_DIABETES	G6_NERPLEX	C*03:04	2.70987e-29	0.139522	0.0123541
E4_DIABETES	G6_NERPLEX	B*56:01	4.40304e-14	0.214478	0.0281656
E4_DIABETES	G6_NERPLEX	B*15:01	1.79059e-20	0.113633	0.0122202
E4_DIABETES	G6_NERPLEX	A*11:01	1.02262e-09	-0.134124	0.0219599
E4_DIABETES	G6_NERPLEX	A*02:01	5.80292e-09	0.0521077	0.00895001
E4_DIABETES	H7_EYE	DQB1*03:02	8.82808e-181	0.354838	0.0121034
E4_DIABETES	H7_EYE	DQA1*03:01	5.09618e-177	0.351319	0.012115
E4_DIABETES	H7_EYE	DRB1*04:01	4.0272e-172	0.383722	0.0133814
E4_DIABETES	H7_EYE	DQB1*02:01	7.26998e-11	0.0966139	0.0148167
E4_DIABETES	H7_EYE	DQA1*05:01	2.10983e-10	0.0941535	0.0148078
E4_DIABETES	H7_EYE	DRB1*03:01	1.66222e-10	0.0946633	0.0148027
E4_DIABETES	H7_EYE	DQB1*03:01	2.2053e-15	-0.110148	0.0138757
E4_DIABETES	H7_EYE	DQA1*05:05	6.55426e-16	-0.133619	0.0165057
E4_DIABETES	H7_EYE	DQB1*06:02	1.52974e-55	-0.205636	0.0129719
E4_DIABETES	H7_EYE	DRB1*15:01	3.31435e-55	-0.203631	0.0128877
E4_DIABETES	H7_EYE	DQA1*01:02	3.56411e-41	-0.154465	0.0114312
E4_DIABETES	H7_EYE	DPB1*04:02	1.69279e-17	-0.103891	0.0121932
E4_DIABETES	H7_EYE	DRB1*13:01	1.56425e-10	-0.0945817	0.0147814
E4_DIABETES	H7_EYE	DQA1*01:03	7.95167e-10	-0.0943894	0.0153608
E4_DIABETES	H7_EYE	DQB1*06:03	1.16129e-09	-0.0935531	0.0153763
E4_DIABETES	H7_EYE	C*02:02	3.45222e-08	-0.101637	0.0184309
E4_DIABETES	H7_EYE	C*03:04	2.96935e-29	0.139477	0.0123588
E4_DIABETES	H7_EYE	B*56:01	1.37506e-13	0.210171	0.0281743
E4_DIABETES	H7_EYE	B*15:01	2.59165e-20	0.113174	0.0122233
E4_DIABETES	H7_EYE	A*11:01	1.6518e-09	-0.132479	0.02197
E4_DIABETES	H7_LACRIMALORBITINOTH	DQB1*03:02	7.65024e-183	0.370819	0.0125577
E4_DIABETES	H7_LACRIMALORBITINOTH	DQA1*03:01	1.73913e-179	0.367567	0.0125683
E4_DIABETES	H7_LACRIMALORBITINOTH	DRB1*04:01	2.97476e-172	0.39908	0.0138898
E4_DIABETES	H7_LACRIMALORBITINOTH	DQB1*02:01	3.03298e-10	0.0969989	0.0153899
E4_DIABETES	H7_LACRIMALORBITINOTH	DQA1*05:01	6.52778e-10	0.0950971	0.0153816
E4_DIABETES	H7_LACRIMALORBITINOTH	DRB1*03:01	6.03982e-10	0.0952516	0.0153761
E4_DIABETES	H7_LACRIMALORBITINOTH	DQB1*03:01	6.95956e-15	-0.112589	0.014445
E4_DIABETES	H7_LACRIMALORBITINOTH	DQA1*05:05	1.66117e-16	-0.141971	0.0171753
E4_DIABETES	H7_LACRIMALORBITINOTH	DQB1*06:02	4.94363e-53	-0.209393	0.0135238
E4_DIABETES	H7_LACRIMALORBITINOTH	DRB1*15:01	4.22681e-53	-0.208211	0.0134398
E4_DIABETES	H7_LACRIMALORBITINOTH	DQA1*01:02	1.95103e-39	-0.15728	0.0119025
E4_DIABETES	H7_LACRIMALORBITINOTH	DPB1*04:02	1.82169e-18	-0.111653	0.0127193
E4_DIABETES	H7_LACRIMALORBITINOTH	DRB1*13:01	1.48695e-12	-0.109237	0.0154305
E4_DIABETES	H7_LACRIMALORBITINOTH	DQA1*01:03	1.18723e-11	-0.108772	0.0160334
E4_DIABETES	H7_LACRIMALORBITINOTH	DQB1*06:03	1.89757e-11	-0.107783	0.0160496
E4_DIABETES	H7_LACRIMALORBITINOTH	DRB1*04:04	8.67373e-09	0.118219	0.0205025
E4_DIABETES	H7_LACRIMALORBITINOTH	C*02:02	1.40824e-08	-0.10938	0.0192879
E4_DIABETES	H7_LACRIMALORBITINOTH	C*03:04	1.34621e-31	0.150842	0.0128162
E4_DIABETES	H7_LACRIMALORBITINOTH	B*56:01	1.22116e-13	0.218603	0.0292134
E4_DIABETES	H7_LACRIMALORBITINOTH	B*15:01	2.3037e-19	0.114743	0.0127183
E4_DIABETES	H7_LACRIMALORBITINOTH	A*11:01	1.56439e-08	-0.1292	0.022854
E4_DIABETES	H7_SCLERACORNEA	DQB1*03:02	1.98876e-186	0.359135	0.0120534
E4_DIABETES	H7_SCLERACORNEA	DQA1*03:01	1.11425e-182	0.355692	0.0120646
E4_DIABETES	H7_SCLERACORNEA	DRB1*04:01	4.11478e-179	0.390232	0.0133257
E4_DIABETES	H7_SCLERACORNEA	DQB1*02:01	1.44548e-11	0.0997262	0.0147529
E4_DIABETES	H7_SCLERACORNEA	DQA1*05:01	3.9921e-11	0.097463	0.0147439
E4_DIABETES	H7_SCLERACORNEA	DRB1*03:01	3.25411e-11	0.0978752	0.0147387
E4_DIABETES	H7_SCLERACORNEA	DQB1*03:01	1.14763e-15	-0.110817	0.0138177
E4_DIABETES	H7_SCLERACORNEA	DQA1*05:05	8.39132e-17	-0.1372	0.0164384
E4_DIABETES	H7_SCLERACORNEA	DQB1*06:02	7.34712e-57	-0.207399	0.0129213
E4_DIABETES	H7_SCLERACORNEA	DRB1*15:01	1.96983e-56	-0.205218	0.0128376
E4_DIABETES	H7_SCLERACORNEA	DQA1*01:02	1.47637e-42	-0.156547	0.0113836
E4_DIABETES	H7_SCLERACORNEA	DPB1*04:02	5.18804e-18	-0.105116	0.0121416
E4_DIABETES	H7_SCLERACORNEA	DRB1*13:01	2.08625e-11	-0.0986326	0.0147194
E4_DIABETES	H7_SCLERACORNEA	DQA1*01:03	1.079e-10	-0.0987403	0.0152952
E4_DIABETES	H7_SCLERACORNEA	DQB1*06:03	1.58732e-10	-0.097936	0.0153105
E4_DIABETES	H7_SCLERACORNEA	DRB1*12:01	3.35072e-08	-0.151281	0.027405
E4_DIABETES	H7_SCLERACORNEA	C*03:04	8.00057e-30	0.14033	0.0123051
E4_DIABETES	H7_SCLERACORNEA	B*56:01	6.31433e-14	0.212265	0.0280511
E4_DIABETES	H7_SCLERACORNEA	B*15:01	4.41881e-21	0.11501	0.0121712
E4_DIABETES	H7_SCLERACORNEA	A*11:01	1.11283e-09	-0.133316	0.0218759
E4_DIABETES	H7_SCLERACORNEA	A*02:01	2.63432e-08	0.049604	0.00891522
E4_DIABETES	H7_LENS	DQB1*03:02	6.39698e-184	0.357548	0.0120846
E4_DIABETES	H7_LENS	DQA1*03:01	3.65737e-180	0.354066	0.0120961
E4_DIABETES	H7_LENS	DRB1*04:01	1.60359e-176	0.38824	0.0133589
E4_DIABETES	H7_LENS	DQB1*02:01	5.49162e-11	0.0970674	0.0147905
E4_DIABETES	H7_LENS	DQA1*05:01	1.50197e-10	0.0947588	0.0147815
E4_DIABETES	H7_LENS	DRB1*03:01	1.16383e-10	0.0952998	0.0147763
E4_DIABETES	H7_LENS	DQB1*03:01	1.62268e-15	-0.110523	0.0138557
E4_DIABETES	H7_LENS	DQA1*05:05	8.92518e-17	-0.137432	0.0164812
E4_DIABETES	H7_LENS	DQB1*06:02	2.25916e-55	-0.205046	0.0129541
E4_DIABETES	H7_LENS	DRB1*15:01	4.53651e-55	-0.203101	0.0128697
E4_DIABETES	H7_LENS	DQA1*01:02	2.43405e-41	-0.154555	0.0114129
E4_DIABETES	H7_LENS	DPB1*04:02	4.98438e-18	-0.105467	0.0121758
E4_DIABETES	H7_LENS	DRB1*13:01	3.45391e-11	-0.0978157	0.0147614
E4_DIABETES	H7_LENS	DQA1*01:03	2.03576e-10	-0.0975407	0.0153404
E4_DIABETES	H7_LENS	DQB1*06:03	2.67093e-10	-0.0969935	0.0153558
E4_DIABETES	H7_LENS	DRB1*12:01	2.24977e-08	-0.153599	0.0274759
E4_DIABETES	H7_LENS	C*03:04	8.11965e-29	0.138138	0.0123391
E4_DIABETES	H7_LENS	B*56:01	7.39484e-14	0.212195	0.0281221
E4_DIABETES	H7_LENS	B*15:01	7.4363e-20	0.111618	0.0122064
E4_DIABETES	H7_LENS	A*11:01	1.15911e-09	-0.133537	0.0219359
E4_DIABETES	H7_LENS	A*02:01	3.80143e-08	0.0491565	0.00893814
E4_DIABETES	H7_CHOROIDRETINA	DQB1*03:02	3.8006e-162	0.337767	0.0121882
E4_DIABETES	H7_CHOROIDRETINA	DQA1*03:01	9.5823e-159	0.334394	0.0122001
E4_DIABETES	H7_CHOROIDRETINA	DRB1*04:01	6.07925e-157	0.368358	0.0134759
E4_DIABETES	H7_CHOROIDRETINA	DQB1*02:01	2.24082e-09	0.0892734	0.0149191
E4_DIABETES	H7_CHOROIDRETINA	DQA1*05:01	5.4688e-09	0.0870226	0.0149101
E4_DIABETES	H7_CHOROIDRETINA	DRB1*03:01	4.97082e-09	0.0872303	0.014905
E4_DIABETES	H7_CHOROIDRETINA	DQB1*03:01	1.57301e-14	-0.107416	0.013971
E4_DIABETES	H7_CHOROIDRETINA	DQA1*05:05	1.33888e-15	-0.133082	0.0166211
E4_DIABETES	H7_CHOROIDRETINA	DQB1*06:02	2.02437e-50	-0.196657	0.0130525
E4_DIABETES	H7_CHOROIDRETINA	DRB1*15:01	6.18727e-50	-0.194376	0.0129683
E4_DIABETES	H7_CHOROIDRETINA	DQA1*01:02	9.49221e-37	-0.146299	0.0115003
E4_DIABETES	H7_CHOROIDRETINA	DPB1*04:02	1.95729e-16	-0.100985	0.0122699
E4_DIABETES	H7_CHOROIDRETINA	DRB1*13:01	5.65424e-09	-0.0865977	0.0148672
E4_DIABETES	H7_CHOROIDRETINA	DQA1*01:03	1.85989e-08	-0.0868755	0.0154523
E4_DIABETES	H7_CHOROIDRETINA	DQB1*06:03	2.51571e-08	-0.0861474	0.0154672
E4_DIABETES	H7_CHOROIDRETINA	DRB1*12:01	1.41497e-08	-0.157245	0.0277272
E4_DIABETES	H7_CHOROIDRETINA	C*03:04	4.54399e-26	0.13193	0.0124409
E4_DIABETES	H7_CHOROIDRETINA	B*56:01	3.99806e-12	0.198158	0.0283795
E4_DIABETES	H7_CHOROIDRETINA	B*15:01	1.23124e-19	0.111806	0.0123018
E4_DIABETES	H7_CHOROIDRETINA	A*11:01	1.06366e-09	-0.134887	0.0221075
E4_DIABETES	H7_CHOROIDRETINA	A*02:01	4.38312e-08	0.0493392	0.00901256
E4_DIABETES	H7_VITREOUS	DQB1*03:02	9.7767e-186	0.358595	0.012059
E4_DIABETES	H7_VITREOUS	DQA1*03:01	5.51301e-182	0.355145	0.0120703
E4_DIABETES	H7_VITREOUS	DRB1*04:01	4.24481e-178	0.389259	0.013332
E4_DIABETES	H7_VITREOUS	DQB1*02:01	4.35432e-11	0.0973691	0.0147585
E4_DIABETES	H7_VITREOUS	DQA1*05:01	1.18744e-10	0.0950837	0.0147497
E4_DIABETES	H7_VITREOUS	DRB1*03:01	9.45817e-11	0.0955578	0.0147443
E4_DIABETES	H7_VITREOUS	DQB1*03:01	2.50218e-15	-0.109518	0.0138235
E4_DIABETES	H7_VITREOUS	DQA1*05:05	8.17315e-17	-0.137312	0.0164456
E4_DIABETES	H7_VITREOUS	DQB1*06:02	6.4974e-57	-0.207584	0.0129267
E4_DIABETES	H7_VITREOUS	DRB1*15:01	1.73529e-56	-0.205404	0.012843
E4_DIABETES	H7_VITREOUS	DQA1*01:02	2.20557e-42	-0.156269	0.0113882
E4_DIABETES	H7_VITREOUS	DPB1*04:02	4.25473e-18	-0.10543	0.012146
E4_DIABETES	H7_VITREOUS	DRB1*13:01	2.60139e-11	-0.0982029	0.0147266
E4_DIABETES	H7_VITREOUS	DQA1*01:03	1.28396e-10	-0.0983862	0.0153032
E4_DIABETES	H7_VITREOUS	DQB1*06:03	1.88688e-10	-0.0975807	0.0153185
E4_DIABETES	H7_VITREOUS	DRB1*12:01	2.53736e-08	-0.152694	0.0274174
E4_DIABETES	H7_VITREOUS	C*03:04	2.04136e-29	0.139336	0.0123088
E4_DIABETES	H7_VITREOUS	B*56:01	4.83939e-14	0.213358	0.0280615
E4_DIABETES	H7_VITREOUS	B*15:01	1.14276e-20	0.113824	0.0121767
E4_DIABETES	H7_VITREOUS	A*11:01	7.53237e-10	-0.134737	0.0218841
E4_DIABETES	H7_VITREOUS	A*02:01	1.34347e-08	0.050657	0.00891813
E4_DIABETES	H7_OPTNERVE	DQB1*03:02	3.65499e-187	0.359827	0.0120517
E4_DIABETES	H7_OPTNERVE	DQA1*03:01	2.11184e-183	0.35638	0.012063
E4_DIABETES	H7_OPTNERVE	DRB1*04:01	1.37265e-179	0.390726	0.0133237
E4_DIABETES	H7_OPTNERVE	DQB1*02:01	2.07593e-11	0.0989247	0.0147496
E4_DIABETES	H7_OPTNERVE	DQA1*05:01	5.61005e-11	0.0966935	0.0147406
E4_DIABETES	H7_OPTNERVE	DRB1*03:01	4.70408e-11	0.0970473	0.0147355
E4_DIABETES	H7_OPTNERVE	DQB1*03:01	1.8201e-15	-0.110016	0.0138168
E4_DIABETES	H7_OPTNERVE	DQA1*05:05	6.94119e-17	-0.137564	0.0164371
E4_DIABETES	H7_OPTNERVE	DQB1*06:02	1.7495e-57	-0.208598	0.0129219
E4_DIABETES	H7_OPTNERVE	DRB1*15:01	4.63646e-57	-0.206423	0.0128382
E4_DIABETES	H7_OPTNERVE	DQA1*01:02	4.81133e-43	-0.157492	0.0113836
E4_DIABETES	H7_OPTNERVE	DPB1*04:02	3.52249e-18	-0.105637	0.0121396
E4_DIABETES	H7_OPTNERVE	DRB1*13:01	1.46366e-11	-0.0993865	0.014718
E4_DIABETES	H7_OPTNERVE	DQA1*01:03	7.44058e-11	-0.0995924	0.0152938
E4_DIABETES	H7_OPTNERVE	DQB1*06:03	1.10374e-10	-0.0987768	0.015309
E4_DIABETES	H7_OPTNERVE	DRB1*12:01	2.65158e-08	-0.152391	0.027401
E4_DIABETES	H7_OPTNERVE	C*03:04	1.66812e-29	0.139485	0.012302
E4_DIABETES	H7_OPTNERVE	B*56:01	3.84709e-14	0.214082	0.0280419
E4_DIABETES	H7_OPTNERVE	B*15:01	8.59374e-21	0.114123	0.0121688
E4_DIABETES	H7_OPTNERVE	A*11:01	8.00934e-10	-0.13445	0.0218723
E4_DIABETES	H7_OPTNERVE	A*02:01	9.56573e-09	0.0511387	0.00891226
E4_DIABETES	H8_EXTOTITIS	DQB1*03:02	2.29571e-185	0.359705	0.0121066
E4_DIABETES	H8_EXTOTITIS	DQA1*03:01	9.0579e-182	0.356389	0.0121179
E4_DIABETES	H8_EXTOTITIS	DRB1*04:01	2.57569e-177	0.390158	0.0133908
E4_DIABETES	H8_EXTOTITIS	DQB1*02:01	2.70605e-11	0.0988242	0.0148206
E4_DIABETES	H8_EXTOTITIS	DQA1*05:01	7.13481e-11	0.0966246	0.0148114
E4_DIABETES	H8_EXTOTITIS	DRB1*03:01	6.01591e-11	0.0969699	0.0148062
E4_DIABETES	H8_EXTOTITIS	DQB1*03:01	6.78182e-16	-0.112357	0.0138968
E4_DIABETES	H8_EXTOTITIS	DQA1*05:05	6.35166e-17	-0.138486	0.0165257
E4_DIABETES	H8_EXTOTITIS	DQB1*06:02	7.43706e-57	-0.20852	0.0129909
E4_DIABETES	H8_EXTOTITIS	DRB1*15:01	2.51902e-56	-0.206118	0.0129059
E4_DIABETES	H8_EXTOTITIS	DQA1*01:02	1.98444e-42	-0.157079	0.01144
E4_DIABETES	H8_EXTOTITIS	DPB1*04:02	2.24718e-18	-0.106817	0.0122031
E4_DIABETES	H8_EXTOTITIS	DRB1*13:01	7.80815e-12	-0.101294	0.0148008
E4_DIABETES	H8_EXTOTITIS	DQA1*01:03	3.062e-11	-0.102217	0.0153833
E4_DIABETES	H8_EXTOTITIS	DQB1*06:03	4.74847e-11	-0.101313	0.0153985
E4_DIABETES	H8_EXTOTITIS	DRB1*12:01	2.38225e-08	-0.153746	0.0275513
E4_DIABETES	H8_EXTOTITIS	C*03:04	4.38627e-29	0.139079	0.0123606
E4_DIABETES	H8_EXTOTITIS	B*56:01	2.48285e-14	0.216617	0.0281548
E4_DIABETES	H8_EXTOTITIS	B*15:01	2.75822e-21	0.116133	0.0122251
E4_DIABETES	H8_EXTOTITIS	A*11:01	1.17158e-09	-0.133658	0.0219619
E4_DIABETES	H8_EXTOTITIS	A*02:01	1.02326e-08	0.0512893	0.00895633
E4_DIABETES	H8_OTHEREAR	DQB1*03:02	2.6155e-187	0.359963	0.0120514
E4_DIABETES	H8_OTHEREAR	DQA1*03:01	1.65291e-183	0.356479	0.0120627
E4_DIABETES	H8_OTHEREAR	DRB1*04:01	1.21458e-179	0.390777	0.0133234
E4_DIABETES	H8_OTHEREAR	DQB1*02:01	2.07285e-11	0.0989245	0.0147491
E4_DIABETES	H8_OTHEREAR	DQA1*05:01	5.6404e-11	0.0966783	0.0147401
E4_DIABETES	H8_OTHEREAR	DRB1*03:01	4.69489e-11	0.0970483	0.014735
E4_DIABETES	H8_OTHEREAR	DQB1*03:01	1.51928e-15	-0.110324	0.0138164
E4_DIABETES	H8_OTHEREAR	DQA1*05:05	5.57145e-17	-0.137994	0.0164368
E4_DIABETES	H8_OTHEREAR	DQB1*06:02	3.1446e-57	-0.208079	0.0129198
E4_DIABETES	H8_OTHEREAR	DRB1*15:01	8.2726e-57	-0.205914	0.0128362
E4_DIABETES	H8_OTHEREAR	DQA1*01:02	7.18193e-43	-0.157134	0.011382
E4_DIABETES	H8_OTHEREAR	DPB1*04:02	3.42229e-18	-0.105673	0.0121392
E4_DIABETES	H8_OTHEREAR	DRB1*13:01	1.36347e-11	-0.0995365	0.0147177
E4_DIABETES	H8_OTHEREAR	DQA1*01:03	7.0562e-11	-0.0997128	0.0152935
E4_DIABETES	H8_OTHEREAR	DQB1*06:03	1.03673e-10	-0.098921	0.0153088
E4_DIABETES	H8_OTHEREAR	DRB1*12:01	2.45742e-08	-0.152751	0.0273999
E4_DIABETES	H8_OTHEREAR	C*03:04	1.86328e-29	0.139358	0.0123015
E4_DIABETES	H8_OTHEREAR	B*56:01	3.89779e-14	0.214025	0.028041
E4_DIABETES	H8_OTHEREAR	B*15:01	8.64685e-21	0.114113	0.0121686
E4_DIABETES	H8_OTHEREAR	A*11:01	7.25572e-10	-0.134793	0.0218719
E4_DIABETES	H8_OTHEREAR	A*02:01	9.98113e-09	0.0510734	0.00891204
E4_DIABETES	RX_STATIN	DQB1*03:02	2.10354e-182	0.372506	0.0126912
E4_DIABETES	RX_STATIN	DQA1*03:01	1.30153e-179	0.369868	0.0127026
E4_DIABETES	RX_STATIN	DRB1*04:01	1.32419e-172	0.401255	0.0140286
E4_DIABETES	RX_STATIN	DQB1*02:01	1.38809e-10	0.0992978	0.0154639
E4_DIABETES	RX_STATIN	DQA1*05:01	2.92315e-10	0.0974702	0.0154551
E4_DIABETES	RX_STATIN	DRB1*03:01	3.53534e-10	0.0969663	0.0154477
E4_DIABETES	RX_STATIN	DQB1*03:01	9.0464e-15	-0.111708	0.0144019
E4_DIABETES	RX_STATIN	DQA1*05:05	4.76542e-17	-0.144069	0.0171363
E4_DIABETES	RX_STATIN	DQB1*06:02	3.58747e-49	-0.199837	0.0134608
E4_DIABETES	RX_STATIN	DRB1*15:01	1.39156e-48	-0.197243	0.013372
E4_DIABETES	RX_STATIN	DQA1*01:02	1.02337e-41	-0.161416	0.0118771
E4_DIABETES	RX_STATIN	DPB1*04:02	7.71728e-20	-0.115615	0.0126708
E4_DIABETES	RX_STATIN	DRB1*13:01	1.36125e-10	-0.0985797	0.0153577
E4_DIABETES	RX_STATIN	DQA1*01:03	8.36079e-10	-0.0979287	0.0159597
E4_DIABETES	RX_STATIN	DQB1*06:03	1.20809e-09	-0.0970826	0.0159751
E4_DIABETES	RX_STATIN	DRB1*04:04	4.50639e-08	0.113243	0.020679
E4_DIABETES	RX_STATIN	C*03:04	4.1445e-25	0.133786	0.0128875
E4_DIABETES	RX_STATIN	B*56:01	8.18256e-15	0.230618	0.0294791
E4_DIABETES	RX_STATIN	B*15:01	1.34269e-19	0.115657	0.0127475
E4_DIABETES	RX_STATIN	A*11:01	5.20143e-11	-0.149668	0.0227872
E4_DIABETES	I9_HYPTENSEC	DQB1*03:02	5.69955e-192	0.498316	0.0161889
E4_DIABETES	I9_HYPTENSEC	DQA1*03:01	6.3253e-189	0.494757	0.0162106
E4_DIABETES	I9_HYPTENSEC	DRB1*04:01	2.88076e-184	0.53703	0.0177245
E4_DIABETES	I9_HYPTENSEC	DQB1*02:01	1.93147e-13	0.150297	0.0203665
E4_DIABETES	I9_HYPTENSEC	DQA1*05:01	5.18896e-13	0.147485	0.0203582
E4_DIABETES	I9_HYPTENSEC	DRB1*03:01	2.14809e-13	0.149783	0.0203369
E4_DIABETES	I9_HYPTENSEC	DQB1*03:01	1.05574e-15	-0.162357	0.0201467
E4_DIABETES	I9_HYPTENSEC	DQA1*05:05	4.45778e-16	-0.197236	0.0240948
E4_DIABETES	I9_HYPTENSEC	DQB1*06:02	1.5496e-56	-0.308312	0.0190866
E4_DIABETES	I9_HYPTENSEC	DRB1*15:01	1.10863e-56	-0.306593	0.0189579
E4_DIABETES	I9_HYPTENSEC	DQA1*01:02	3.58669e-42	-0.228103	0.0165494
E4_DIABETES	I9_HYPTENSEC	DPB1*04:02	3.3238e-16	-0.143837	0.0175724
E4_DIABETES	I9_HYPTENSEC	DRB1*13:01	6.94315e-16	-0.174129	0.0214638
E4_DIABETES	I9_HYPTENSEC	DQA1*01:03	2.04979e-16	-0.1851	0.0223858
E4_DIABETES	I9_HYPTENSEC	DQB1*06:03	5.00308e-16	-0.182696	0.0223957
E4_DIABETES	I9_HYPTENSEC	C*03:04	6.66143e-26	0.182433	0.0171441
E4_DIABETES	I9_HYPTENSEC	B*56:01	1.96195e-16	0.318052	0.0376626
E4_DIABETES	I9_HYPTENSEC	B*15:01	1.16307e-23	0.170882	0.0168776
E4_DIABETES	I9_HYPTENSEC	A*11:01	1.27073e-09	-0.19519	0.032051
E4_DIABETES	I9_HYPTENSEC	C*12:03	4.67087e-08	-0.194005	0.0354637
E4_DIABETES	I9_HYPTENSEC	A*02:01	7.75373e-09	0.0728033	0.0126083
E4_DIABETES	I9_DOAAC	DQB1*03:02	2.39156e-184	0.358912	0.0121173
E4_DIABETES	I9_DOAAC	DQA1*03:01	1.36491e-180	0.355421	0.0121287
E4_DIABETES	I9_DOAAC	DRB1*04:01	2.91026e-177	0.390126	0.0133951
E4_DIABETES	I9_DOAAC	DQB1*02:01	1.94884e-10	0.0945337	0.0148389
E4_DIABETES	I9_DOAAC	DQA1*05:01	5.17404e-10	0.0922237	0.01483
E4_DIABETES	I9_DOAAC	DRB1*03:01	4.85217e-10	0.092342	0.014825
E4_DIABETES	I9_DOAAC	DQB1*03:01	7.93138e-15	-0.10804	0.0138931
E4_DIABETES	I9_DOAAC	DQA1*05:05	4.04343e-16	-0.134792	0.0165281
E4_DIABETES	I9_DOAAC	DQB1*06:02	6.83692e-56	-0.206567	0.0129867
E4_DIABETES	I9_DOAAC	DRB1*15:01	2.15552e-55	-0.204232	0.0129018
E4_DIABETES	I9_DOAAC	DQA1*01:02	2.42188e-42	-0.15692	0.0114419
E4_DIABETES	I9_DOAAC	DPB1*04:02	1.19139e-17	-0.104467	0.0122022
E4_DIABETES	I9_DOAAC	DRB1*13:01	1.02409e-11	-0.100708	0.0148001
E4_DIABETES	I9_DOAAC	DQA1*01:03	5.41678e-11	-0.100895	0.0153813
E4_DIABETES	I9_DOAAC	DQB1*06:03	7.45498e-11	-0.100257	0.0153966
E4_DIABETES	I9_DOAAC	C*03:04	9.13296e-30	0.140901	0.0123685
E4_DIABETES	I9_DOAAC	B*56:01	4.88681e-13	0.205592	0.0282264
E4_DIABETES	I9_DOAAC	B*15:01	5.37074e-21	0.11532	0.0122313
E4_DIABETES	I9_DOAAC	A*11:01	5.73297e-10	-0.136404	0.0219992
E4_DIABETES	I9_DOAAC	A*02:01	3.5691e-09	0.0528942	0.00896095
E4_DIABETES	J10_ASTHMA	DQB1*03:02	7.55185e-115	0.343182	0.0147283
E4_DIABETES	J10_ASTHMA	DQA1*03:01	4.36747e-112	0.339166	0.0147429
E4_DIABETES	J10_ASTHMA	DRB1*04:01	9.54678e-116	0.382338	0.0162862
E4_DIABETES	J10_ASTHMA	DQB1*02:01	1.81866e-08	0.101522	0.0180194
E4_DIABETES	J10_ASTHMA	DQA1*05:01	3.60739e-08	0.0993156	0.0180102
E4_DIABETES	J10_ASTHMA	DRB1*03:01	2.13324e-08	0.100916	0.0180003
E4_DIABETES	J10_ASTHMA	DQB1*03:01	7.40745e-12	-0.116202	0.0169539
E4_DIABETES	J10_ASTHMA	DQA1*05:05	4.88724e-12	-0.139096	0.0201078
E4_DIABETES	J10_ASTHMA	DQB1*06:02	2.59076e-33	-0.190859	0.0157508
E4_DIABETES	J10_ASTHMA	DRB1*15:01	6.55712e-33	-0.188336	0.0156463
E4_DIABETES	J10_ASTHMA	DQA1*01:02	2.93889e-24	-0.1415	0.0138802
E4_DIABETES	J10_ASTHMA	DPB1*04:02	1.20956e-11	-0.100717	0.0148542
E4_DIABETES	J10_ASTHMA	DRB1*13:01	1.69818e-08	-0.101896	0.0180733
E4_DIABETES	J10_ASTHMA	C*03:04	1.22885e-21	0.144067	0.0150077
E4_DIABETES	J10_ASTHMA	B*56:01	4.23634e-10	0.216477	0.0344121
E4_DIABETES	J10_ASTHMA	B*15:01	1.92348e-13	0.109279	0.0148335
E4_DIABETES	J10_NASALPOLYP	DQB1*03:02	2.05922e-134	0.342612	0.0135901
E4_DIABETES	J10_NASALPOLYP	DQA1*03:01	1.34866e-131	0.339171	0.0136032
E4_DIABETES	J10_NASALPOLYP	DRB1*04:01	2.44591e-126	0.368307	0.0150368
E4_DIABETES	J10_NASALPOLYP	DQB1*03:01	8.56431e-12	-0.105664	0.0154678
E4_DIABETES	J10_NASALPOLYP	DQA1*05:05	2.37546e-11	-0.122368	0.0183061
E4_DIABETES	J10_NASALPOLYP	DQB1*06:02	2.69163e-38	-0.187569	0.0143876
E4_DIABETES	J10_NASALPOLYP	DRB1*15:01	4.98618e-38	-0.185663	0.0142961
E4_DIABETES	J10_NASALPOLYP	DQA1*01:02	1.68352e-27	-0.138393	0.0126961
E4_DIABETES	J10_NASALPOLYP	DPB1*04:02	1.76296e-12	-0.0956756	0.0135647
E4_DIABETES	J10_NASALPOLYP	DRB1*13:01	5.44511e-09	-0.0960529	0.0164732
E4_DIABETES	J10_NASALPOLYP	C*03:04	5.75342e-22	0.133471	0.0138029
E4_DIABETES	J10_NASALPOLYP	B*56:01	1.99859e-11	0.212274	0.0314331
E4_DIABETES	J10_NASALPOLYP	B*15:01	1.53219e-14	0.105272	0.0136767
E4_DIABETES	J10_SINUSITIS	DQB1*03:02	4.06273e-148	0.34024	0.0128465
E4_DIABETES	J10_SINUSITIS	DQA1*03:01	3.81831e-145	0.336966	0.012858
E4_DIABETES	J10_SINUSITIS	DRB1*04:01	5.69861e-147	0.375833	0.0142021
E4_DIABETES	J10_SINUSITIS	DQB1*03:01	5.62965e-13	-0.105549	0.014632
E4_DIABETES	J10_SINUSITIS	DQA1*05:05	7.54001e-15	-0.135623	0.0174108
E4_DIABETES	J10_SINUSITIS	DQB1*06:02	4.46993e-47	-0.199013	0.0136882
E4_DIABETES	J10_SINUSITIS	DRB1*15:01	9.32171e-47	-0.197024	0.0136016
E4_DIABETES	J10_SINUSITIS	DQA1*01:02	1.12812e-34	-0.148854	0.0120639
E4_DIABETES	J10_SINUSITIS	DPB1*04:02	1.34029e-13	-0.0951325	0.012848
E4_DIABETES	J10_SINUSITIS	DRB1*13:01	3.44437e-09	-0.0922347	0.0156143
E4_DIABETES	J10_SINUSITIS	DQA1*01:03	3.51961e-08	-0.0893098	0.0162069
E4_DIABETES	J10_SINUSITIS	DQB1*06:03	3.64343e-08	-0.0893318	0.0162289
E4_DIABETES	J10_SINUSITIS	C*03:04	2.28199e-26	0.139515	0.0130681
E4_DIABETES	J10_SINUSITIS	B*56:01	2.16932e-11	0.201563	0.0299128
E4_DIABETES	J10_SINUSITIS	B*15:01	9.87717e-17	0.107534	0.0129206
E4_DIABETES	J10_SINUSITIS	A*11:01	1.23896e-08	-0.131658	0.0231256
E4_DIABETES	J10_SINUSITIS	A*02:01	1.13738e-08	0.0539469	0.00945018
E4_DIABETES	J10_RESPIRATORY	DQB1*03:02	2.582e-183	0.356647	0.012076
E4_DIABETES	J10_RESPIRATORY	DQA1*03:01	1.27611e-179	0.353215	0.0120871
E4_DIABETES	J10_RESPIRATORY	DRB1*04:01	2.48227e-176	0.387735	0.0133501
E4_DIABETES	J10_RESPIRATORY	DQB1*02:01	1.50295e-11	0.0998269	0.0147802
E4_DIABETES	J10_RESPIRATORY	DQA1*05:01	4.19059e-11	0.0975356	0.014771
E4_DIABETES	J10_RESPIRATORY	DRB1*03:01	3.36402e-11	0.0979821	0.0147658
E4_DIABETES	J10_RESPIRATORY	DQB1*03:01	1.35621e-15	-0.11072	0.0138416
E4_DIABETES	J10_RESPIRATORY	DQA1*05:05	1.88412e-16	-0.135819	0.0164662
E4_DIABETES	J10_RESPIRATORY	DQB1*06:02	4.05338e-57	-0.208231	0.0129431
E4_DIABETES	J10_RESPIRATORY	DRB1*15:01	1.08475e-56	-0.206048	0.0128594
E4_DIABETES	J10_RESPIRATORY	DQA1*01:02	3.33786e-42	-0.156115	0.0114029
E4_DIABETES	J10_RESPIRATORY	DPB1*04:02	7.76627e-18	-0.104713	0.0121605
E4_DIABETES	J10_RESPIRATORY	DRB1*13:01	6.41891e-11	-0.0963263	0.0147425
E4_DIABETES	J10_RESPIRATORY	DQA1*01:03	3.96619e-10	-0.0958239	0.0153203
E4_DIABETES	J10_RESPIRATORY	DQB1*06:03	6.28316e-10	-0.0948078	0.0153355
E4_DIABETES	J10_RESPIRATORY	C*03:04	1.41616e-29	0.139924	0.0123253
E4_DIABETES	J10_RESPIRATORY	B*56:01	3.18952e-14	0.215175	0.0280939
E4_DIABETES	J10_RESPIRATORY	B*15:01	9.03045e-21	0.114288	0.0121936
E4_DIABETES	J10_RESPIRATORY	A*11:01	9.97343e-10	-0.133913	0.0219106
E4_DIABETES	J10_RESPIRATORY	A*02:01	2.34913e-08	0.0498674	0.00893056
E4_DIABETES	J10_INFLUPNEU	DQB1*03:02	4.02178e-185	0.358634	0.0120818
E4_DIABETES	J10_INFLUPNEU	DQA1*03:01	2.90328e-181	0.355073	0.0120935
E4_DIABETES	J10_INFLUPNEU	DRB1*04:01	4.71713e-179	0.391109	0.0133595
E4_DIABETES	J10_INFLUPNEU	DQB1*02:01	1.72977e-11	0.0995895	0.01479
E4_DIABETES	J10_INFLUPNEU	DQA1*05:01	4.68918e-11	0.0973531	0.0147809
E4_DIABETES	J10_INFLUPNEU	DRB1*03:01	3.74725e-11	0.0978097	0.0147754
E4_DIABETES	J10_INFLUPNEU	DQB1*03:01	7.82494e-16	-0.111726	0.0138495
E4_DIABETES	J10_INFLUPNEU	DQA1*05:05	6.13571e-17	-0.138123	0.0164753
E4_DIABETES	J10_INFLUPNEU	DQB1*06:02	1.09304e-57	-0.209481	0.0129531
E4_DIABETES	J10_INFLUPNEU	DRB1*15:01	3.81069e-57	-0.207069	0.0128689
E4_DIABETES	J10_INFLUPNEU	DQA1*01:02	4.85135e-43	-0.157866	0.0114115
E4_DIABETES	J10_INFLUPNEU	DPB1*04:02	8.00365e-18	-0.104738	0.0121683
E4_DIABETES	J10_INFLUPNEU	DRB1*13:01	3.42427e-11	-0.0977753	0.0147525
E4_DIABETES	J10_INFLUPNEU	DQA1*01:03	2.02684e-10	-0.0974846	0.0153301
E4_DIABETES	J10_INFLUPNEU	DQB1*06:03	3.04424e-10	-0.0966141	0.0153453
E4_DIABETES	J10_INFLUPNEU	DRB1*12:01	3.95321e-08	-0.150811	0.027466
E4_DIABETES	J10_INFLUPNEU	C*03:04	9.42553e-30	0.140459	0.0123328
E4_DIABETES	J10_INFLUPNEU	B*56:01	6.06752e-14	0.212902	0.0281166
E4_DIABETES	J10_INFLUPNEU	B*15:01	1.39288e-20	0.113807	0.0122028
E4_DIABETES	J10_INFLUPNEU	A*11:01	6.95845e-10	-0.13528	0.0219273
E4_DIABETES	J10_INFLUPNEU	A*02:01	1.13227e-08	0.0510176	0.00893576
E4_DIABETES	K11_GIDISEASES	DQB1*03:02	2.67707e-187	0.360896	0.0120856
E4_DIABETES	K11_GIDISEASES	DQA1*03:01	2.06756e-183	0.357317	0.012097
E4_DIABETES	K11_GIDISEASES	DRB1*04:01	2.39898e-178	0.390287	0.0133601
E4_DIABETES	K11_GIDISEASES	DQB1*02:01	1.83469e-10	0.0943036	0.0147814
E4_DIABETES	K11_GIDISEASES	DQA1*05:01	5.08109e-10	0.0919046	0.014772
E4_DIABETES	K11_GIDISEASES	DRB1*03:01	4.28375e-10	0.0922708	0.0147673
E4_DIABETES	K11_GIDISEASES	DQB1*03:01	1.84389e-15	-0.110272	0.0138521
E4_DIABETES	K11_GIDISEASES	DQA1*05:05	9.54002e-17	-0.137283	0.0164795
E4_DIABETES	K11_GIDISEASES	DQB1*06:02	5.52087e-56	-0.206205	0.0129531
E4_DIABETES	K11_GIDISEASES	DRB1*15:01	1.51407e-55	-0.204005	0.0128692
E4_DIABETES	K11_GIDISEASES	DQA1*01:02	3.62235e-41	-0.154169	0.0114101
E4_DIABETES	K11_GIDISEASES	DPB1*04:02	3.49213e-18	-0.105909	0.0121697
E4_DIABETES	K11_GIDISEASES	DRB1*13:01	4.03304e-11	-0.097433	0.014755
E4_DIABETES	K11_GIDISEASES	DQA1*01:03	1.66904e-10	-0.0979608	0.0153329
E4_DIABETES	K11_GIDISEASES	DQB1*06:03	2.39361e-10	-0.0972028	0.0153478
E4_DIABETES	K11_GIDISEASES	DRB1*12:01	2.46382e-08	-0.153102	0.0274658
E4_DIABETES	K11_GIDISEASES	C*03:04	1.11896e-29	0.140311	0.0123367
E4_DIABETES	K11_GIDISEASES	B*56:01	3.3861e-14	0.215143	0.0281207
E4_DIABETES	K11_GIDISEASES	B*15:01	1.23406e-20	0.11397	0.0122035
E4_DIABETES	K11_GIDISEASES	A*11:01	7.21393e-10	-0.135224	0.0219388
E4_DIABETES	K11_GIDISEASES	A*02:01	2.9337e-08	0.0495547	0.00893657
E4_DIABETES	K11_PERITONITIS	DQB1*03:02	7.28009e-186	0.359398	0.0120804
E4_DIABETES	K11_PERITONITIS	DQA1*03:01	4.38048e-182	0.355919	0.012092
E4_DIABETES	K11_PERITONITIS	DRB1*04:01	3.65969e-179	0.391113	0.0133528
E4_DIABETES	K11_PERITONITIS	DQB1*02:01	1.66941e-11	0.0996606	0.014789
E4_DIABETES	K11_PERITONITIS	DQA1*05:01	4.50246e-11	0.0974371	0.0147799
E4_DIABETES	K11_PERITONITIS	DRB1*03:01	3.79646e-11	0.0977781	0.0147748
E4_DIABETES	K11_PERITONITIS	DQB1*03:01	1.94129e-15	-0.110168	0.0138499
E4_DIABETES	K11_PERITONITIS	DQA1*05:05	1.04527e-16	-0.137033	0.0164703
E4_DIABETES	K11_PERITONITIS	DQB1*06:02	2.01342e-56	-0.207018	0.0129496
E4_DIABETES	K11_PERITONITIS	DRB1*15:01	5.33433e-56	-0.204848	0.012866
E4_DIABETES	K11_PERITONITIS	DQA1*01:02	3.86916e-42	-0.156057	0.0114073
E4_DIABETES	K11_PERITONITIS	DPB1*04:02	4.74835e-18	-0.105537	0.0121759
E4_DIABETES	K11_PERITONITIS	DRB1*13:01	5.0388e-12	-0.101988	0.0147669
E4_DIABETES	K11_PERITONITIS	DQA1*01:03	2.70746e-11	-0.102249	0.0153461
E4_DIABETES	K11_PERITONITIS	DQB1*06:03	4.34041e-11	-0.10127	0.0153607
E4_DIABETES	K11_PERITONITIS	DRB1*12:01	2.58345e-08	-0.15284	0.0274592
E4_DIABETES	K11_PERITONITIS	C*03:04	1.55055e-29	0.13989	0.0123303
E4_DIABETES	K11_PERITONITIS	B*56:01	1.56523e-14	0.217767	0.0280813
E4_DIABETES	K11_PERITONITIS	B*15:01	1.98878e-20	0.113329	0.0122015
E4_DIABETES	K11_PERITONITIS	A*11:01	8.43766e-10	-0.13459	0.0219248
E4_DIABETES	K11_PERITONITIS	A*02:01	9.31372e-09	0.0513071	0.00893459
E4_DIABETES	K11_FIBROCHIRLIV	DQB1*03:02	1.58625e-186	0.366264	0.0122809
E4_DIABETES	K11_FIBROCHIRLIV	DQA1*03:01	6.74471e-183	0.362878	0.0122924
E4_DIABETES	K11_FIBROCHIRLIV	DRB1*04:01	4.17957e-178	0.396681	0.0135753
E4_DIABETES	K11_FIBROCHIRLIV	DQB1*02:01	3.38354e-11	0.0999256	0.0150597
E4_DIABETES	K11_FIBROCHIRLIV	DQA1*05:01	9.08439e-11	0.0976375	0.0150502
E4_DIABETES	K11_FIBROCHIRLIV	DRB1*03:01	7.37487e-11	0.0980746	0.0150446
E4_DIABETES	K11_FIBROCHIRLIV	DQB1*03:01	6.49942e-15	-0.110016	0.0140998
E4_DIABETES	K11_FIBROCHIRLIV	DQA1*05:05	4.01442e-16	-0.136741	0.0167629
E4_DIABETES	K11_FIBROCHIRLIV	DQB1*06:02	7.5965e-57	-0.211853	0.0131959
E4_DIABETES	K11_FIBROCHIRLIV	DRB1*15:01	2.50168e-56	-0.209449	0.0131104
E4_DIABETES	K11_FIBROCHIRLIV	DQA1*01:02	8.90671e-43	-0.16029	0.0116211
E4_DIABETES	K11_FIBROCHIRLIV	DPB1*04:02	6.85537e-18	-0.106914	0.0123944
E4_DIABETES	K11_FIBROCHIRLIV	DRB1*13:01	1.5926e-11	-0.101288	0.0150264
E4_DIABETES	K11_FIBROCHIRLIV	DQA1*01:03	9.46839e-11	-0.101083	0.0156096
E4_DIABETES	K11_FIBROCHIRLIV	DQB1*06:03	1.13796e-10	-0.10076	0.0156273
E4_DIABETES	K11_FIBROCHIRLIV	C*03:04	3.63513e-29	0.141321	0.0125383
E4_DIABETES	K11_FIBROCHIRLIV	B*56:01	1.3395e-13	0.213626	0.0286073
E4_DIABETES	K11_FIBROCHIRLIV	B*15:01	1.46767e-21	0.118573	0.0123935
E4_DIABETES	K11_FIBROCHIRLIV	A*11:01	9.91128e-10	-0.136517	0.0223314
E4_DIABETES	K11_FIBROCHIRLIV	A*02:01	4.26601e-08	0.0498355	0.00909533
E4_DIABETES	K11_CHOLANGI	DQB1*03:02	3.58879e-203	0.407581	0.0130443
E4_DIABETES	K11_CHOLANGI	DQA1*03:01	6.90765e-200	0.404563	0.0130586
E4_DIABETES	K11_CHOLANGI	DRB1*04:01	3.39555e-196	0.444417	0.0144261
E4_DIABETES	K11_CHOLANGI	DQB1*02:01	1.71508e-13	0.118912	0.0161103
E4_DIABETES	K11_CHOLANGI	DQA1*05:01	4.46497e-13	0.116748	0.0160996
E4_DIABETES	K11_CHOLANGI	DRB1*03:01	4.85339e-13	0.116561	0.0160991
E4_DIABETES	K11_CHOLANGI	DQB1*03:01	3.10514e-16	-0.124989	0.0152697
E4_DIABETES	K11_CHOLANGI	DQA1*05:05	3.4175e-17	-0.153794	0.0181753
E4_DIABETES	K11_CHOLANGI	DQB1*06:02	2.34005e-61	-0.239678	0.0143213
E4_DIABETES	K11_CHOLANGI	DRB1*15:01	5.41776e-61	-0.237311	0.014226
E4_DIABETES	K11_CHOLANGI	DQA1*01:02	9.00408e-46	-0.17986	0.0125676
E4_DIABETES	K11_CHOLANGI	DPB1*04:02	5.7529e-18	-0.115359	0.013338
E4_DIABETES	K11_CHOLANGI	DRB1*13:01	1.34543e-15	-0.130491	0.016302
E4_DIABETES	K11_CHOLANGI	DQA1*01:03	3.27154e-14	-0.12874	0.0169442
E4_DIABETES	K11_CHOLANGI	DQB1*06:03	4.64042e-14	-0.12809	0.0169612
E4_DIABETES	K11_CHOLANGI	DRB1*04:04	4.9699e-09	0.125532	0.0214139
E4_DIABETES	K11_CHOLANGI	DRB1*12:01	4.51632e-08	-0.165379	0.0302431
E4_DIABETES	K11_CHOLANGI	C*03:04	6.40432e-31	0.156501	0.0134403
E4_DIABETES	K11_CHOLANGI	B*56:01	2.58171e-14	0.235241	0.0305252
E4_DIABETES	K11_CHOLANGI	B*15:01	9.86674e-22	0.127807	0.0132906
E4_DIABETES	K11_CHOLANGI	A*11:01	3.01052e-10	-0.152424	0.0241755
E4_DIABETES	K11_CHOLANGI	A*02:01	1.95834e-08	0.0548872	0.00977432
E4_DIABETES	K11_OTHDIG	DQB1*03:02	9.07232e-189	0.361703	0.0120613
E4_DIABETES	K11_OTHDIG	DQA1*03:01	5.55351e-185	0.358244	0.0120726
E4_DIABETES	K11_OTHDIG	DRB1*04:01	1.07749e-181	0.393413	0.0133348
E4_DIABETES	K11_OTHDIG	DQB1*02:01	1.22539e-08	0.0843281	0.0147936
E4_DIABETES	K11_OTHDIG	DQA1*05:01	2.98828e-08	0.081998	0.0147849
E4_DIABETES	K11_OTHDIG	DRB1*03:01	2.39837e-08	0.0825329	0.014779
E4_DIABETES	K11_OTHDIG	DQB1*03:01	1.06338e-14	-0.107012	0.0138276
E4_DIABETES	K11_OTHDIG	DQA1*05:05	2.79312e-16	-0.134884	0.0164482
E4_DIABETES	K11_OTHDIG	DQB1*06:02	2.07409e-56	-0.206735	0.0129338
E4_DIABETES	K11_OTHDIG	DRB1*15:01	6.28623e-56	-0.204456	0.0128503
E4_DIABETES	K11_OTHDIG	DQA1*01:02	1.20181e-41	-0.154915	0.0113945
E4_DIABETES	K11_OTHDIG	DPB1*04:02	2.77675e-18	-0.106071	0.0121516
E4_DIABETES	K11_OTHDIG	DRB1*13:01	8.12615e-11	-0.0957373	0.0147324
E4_DIABETES	K11_OTHDIG	DQA1*01:03	3.83614e-10	-0.0958332	0.0153089
E4_DIABETES	K11_OTHDIG	DQB1*06:03	5.50808e-10	-0.0950589	0.0153244
E4_DIABETES	K11_OTHDIG	C*03:04	1.1292e-30	0.142576	0.0123145
E4_DIABETES	K11_OTHDIG	B*56:01	2.087e-14	0.216549	0.028063
E4_DIABETES	K11_OTHDIG	B*15:01	2.27646e-21	0.115957	0.0121809
E4_DIABETES	K11_OTHDIG	A*11:01	1.02649e-09	-0.13369	0.0218906
E4_DIABETES	K11_OTHDIG	A*02:01	2.7223e-09	0.0530558	0.00892108
E4_DIABETES	L12_PSORIASIS	DQB1*03:02	9.4783e-188	0.362377	0.0121166
E4_DIABETES	L12_PSORIASIS	DQA1*03:01	9.02125e-184	0.358718	0.0121285
E4_DIABETES	L12_PSORIASIS	DRB1*04:01	1.75604e-180	0.393748	0.0133912
E4_DIABETES	L12_PSORIASIS	DQB1*02:01	2.81804e-11	0.0989482	0.0148526
E4_DIABETES	L12_PSORIASIS	DQA1*05:01	8.01579e-11	0.0965718	0.0148433
E4_DIABETES	L12_PSORIASIS	DRB1*03:01	6.3806e-11	0.0970511	0.0148387
E4_DIABETES	L12_PSORIASIS	DQB1*03:01	5.21715e-15	-0.108732	0.0138866
E4_DIABETES	L12_PSORIASIS	DQA1*05:05	3.96377e-16	-0.134728	0.0165153
E4_DIABETES	L12_PSORIASIS	DQB1*06:02	6.19126e-56	-0.206612	0.0129832
E4_DIABETES	L12_PSORIASIS	DRB1*15:01	9.27239e-56	-0.204949	0.0129014
E4_DIABETES	L12_PSORIASIS	DQA1*01:02	7.01956e-42	-0.156032	0.0114424
E4_DIABETES	L12_PSORIASIS	DPB1*04:02	2.09455e-17	-0.103839	0.0122224
E4_DIABETES	L12_PSORIASIS	DRB1*13:01	7.48863e-11	-0.096365	0.0148009
E4_DIABETES	L12_PSORIASIS	DQA1*01:03	3.5444e-10	-0.0964637	0.0153793
E4_DIABETES	L12_PSORIASIS	DQB1*06:03	5.105e-10	-0.0956831	0.0153953
E4_DIABETES	L12_PSORIASIS	DRB1*12:01	3.26741e-08	-0.152167	0.0275435
E4_DIABETES	L12_PSORIASIS	C*03:04	1.91288e-30	0.142705	0.0123746
E4_DIABETES	L12_PSORIASIS	B*56:01	3.62451e-14	0.21527	0.0281677
E4_DIABETES	L12_PSORIASIS	B*15:01	1.38367e-21	0.117182	0.0122415
E4_DIABETES	L12_PSORIASIS	A*11:01	9.49435e-10	-0.134635	0.0219998
E4_DIABETES	L12_SKIN	DQB1*03:02	2.06911e-186	0.360098	0.0120887
E4_DIABETES	L12_SKIN	DQA1*03:01	1.09649e-182	0.35668	0.0121002
E4_DIABETES	L12_SKIN	DRB1*04:01	1.40437e-178	0.390681	0.0133646
E4_DIABETES	L12_SKIN	DQB1*02:01	6.85067e-11	0.096569	0.0147894
E4_DIABETES	L12_SKIN	DQA1*05:01	1.99721e-10	0.0941059	0.0147806
E4_DIABETES	L12_SKIN	DRB1*03:01	1.77665e-10	0.0943366	0.0147751
E4_DIABETES	L12_SKIN	DQB1*03:01	9.5635e-16	-0.111417	0.0138538
E4_DIABETES	L12_SKIN	DQA1*05:05	1.0072e-16	-0.137198	0.016482
E4_DIABETES	L12_SKIN	DQB1*06:02	7.10259e-57	-0.207957	0.0129555
E4_DIABETES	L12_SKIN	DRB1*15:01	2.40692e-56	-0.205577	0.0128717
E4_DIABETES	L12_SKIN	DQA1*01:02	2.80829e-42	-0.156404	0.0114136
E4_DIABETES	L12_SKIN	DPB1*04:02	1.47395e-17	-0.103902	0.0121714
E4_DIABETES	L12_SKIN	DRB1*13:01	1.55033e-10	-0.0944331	0.014755
E4_DIABETES	L12_SKIN	DQA1*01:03	6.96294e-10	-0.0945472	0.0153337
E4_DIABETES	L12_SKIN	DQB1*06:03	1.00585e-09	-0.0937412	0.015349
E4_DIABETES	L12_SKIN	DRB1*12:01	2.03459e-08	-0.154056	0.0274718
E4_DIABETES	L12_SKIN	C*03:04	2.51407e-30	0.141931	0.0123347
E4_DIABETES	L12_SKIN	B*56:01	7.37434e-14	0.212312	0.0281394
E4_DIABETES	L12_SKIN	B*15:01	9.03079e-22	0.117374	0.0122054
E4_DIABETES	L12_SKIN	A*11:01	1.84252e-09	-0.131863	0.0219324
E4_DIABETES	L12_SKIN	A*02:01	1.72401e-08	0.0503835	0.00893734
E4_DIABETES	L12_INFECT_SKIN	DQB1*03:02	2.13407e-184	0.357987	0.0120844
E4_DIABETES	L12_INFECT_SKIN	DQA1*03:01	9.64271e-181	0.354604	0.0120955
E4_DIABETES	L12_INFECT_SKIN	DRB1*04:01	2.46538e-176	0.388024	0.0133602
E4_DIABETES	L12_INFECT_SKIN	DQB1*02:01	1.40477e-11	0.0999946	0.0147836
E4_DIABETES	L12_INFECT_SKIN	DQA1*05:01	4.28755e-11	0.0975106	0.0147749
E4_DIABETES	L12_INFECT_SKIN	DRB1*03:01	3.30661e-11	0.0980422	0.0147692
E4_DIABETES	L12_INFECT_SKIN	DQB1*03:01	8.80231e-16	-0.111515	0.0138483
E4_DIABETES	L12_INFECT_SKIN	DQA1*05:05	7.98866e-17	-0.137576	0.0164721
E4_DIABETES	L12_INFECT_SKIN	DQB1*06:02	1.02647e-56	-0.207628	0.0129536
E4_DIABETES	L12_INFECT_SKIN	DRB1*15:01	3.53414e-56	-0.205227	0.0128692
E4_DIABETES	L12_INFECT_SKIN	DQA1*01:02	2.51315e-42	-0.156487	0.0114123
E4_DIABETES	L12_INFECT_SKIN	DPB1*04:02	1.18885e-17	-0.104169	0.012167
E4_DIABETES	L12_INFECT_SKIN	DRB1*13:01	2.19461e-11	-0.0987313	0.0147506
E4_DIABETES	L12_INFECT_SKIN	DQA1*01:03	1.15431e-10	-0.0987948	0.0153282
E4_DIABETES	L12_INFECT_SKIN	DQB1*06:03	1.59561e-10	-0.098135	0.0153436
E4_DIABETES	L12_INFECT_SKIN	DRB1*12:01	2.75153e-08	-0.152522	0.027457
E4_DIABETES	L12_INFECT_SKIN	C*03:04	5.18082e-29	0.138567	0.0123328
E4_DIABETES	L12_INFECT_SKIN	B*56:01	4.16782e-14	0.214239	0.0281045
E4_DIABETES	L12_INFECT_SKIN	B*15:01	2.33772e-20	0.113105	0.0122008
E4_DIABETES	L12_INFECT_SKIN	A*11:01	9.41867e-10	-0.13417	0.0219197
E4_DIABETES	L12_INFECT_SKIN	A*02:01	1.57884e-08	0.0505009	0.0089342
E4_DIABETES	L12_BULLOUS	DQB1*03:02	1.60577e-187	0.360203	0.0120524
E4_DIABETES	L12_BULLOUS	DQA1*03:01	1.01448e-183	0.356721	0.0120637
E4_DIABETES	L12_BULLOUS	DRB1*04:01	6.24639e-180	0.391131	0.0133243
E4_DIABETES	L12_BULLOUS	DQB1*02:01	5.52199e-11	0.0968456	0.0147583
E4_DIABETES	L12_BULLOUS	DQA1*05:01	1.47012e-10	0.0946018	0.0147493
E4_DIABETES	L12_BULLOUS	DRB1*03:01	1.2276e-10	0.0949741	0.0147441
E4_DIABETES	L12_BULLOUS	DQB1*03:01	1.1961e-15	-0.110755	0.0138188
E4_DIABETES	L12_BULLOUS	DQA1*05:05	4.08748e-17	-0.138629	0.0164399
E4_DIABETES	L12_BULLOUS	DQB1*06:02	5.1577e-57	-0.207691	0.0129211
E4_DIABETES	L12_BULLOUS	DRB1*15:01	1.38372e-56	-0.205509	0.0128375
E4_DIABETES	L12_BULLOUS	DQA1*01:02	1.3296e-42	-0.156632	0.0113833
E4_DIABETES	L12_BULLOUS	DPB1*04:02	3.63815e-18	-0.105594	0.0121398
E4_DIABETES	L12_BULLOUS	DRB1*13:01	1.83977e-11	-0.0989015	0.014719
E4_DIABETES	L12_BULLOUS	DQA1*01:03	9.63603e-11	-0.0990019	0.015295
E4_DIABETES	L12_BULLOUS	DQB1*06:03	1.4054e-10	-0.0982195	0.0153101
E4_DIABETES	L12_BULLOUS	DRB1*12:01	2.28075e-08	-0.153131	0.0274037
E4_DIABETES	L12_BULLOUS	C*03:04	9.64622e-30	0.140099	0.0123028
E4_DIABETES	L12_BULLOUS	B*56:01	3.61594e-14	0.214315	0.0280418
E4_DIABETES	L12_BULLOUS	B*15:01	6.21576e-21	0.114554	0.0121697
E4_DIABETES	L12_BULLOUS	A*11:01	8.35417e-10	-0.134308	0.0218733
E4_DIABETES	L12_BULLOUS	A*02:01	7.65984e-09	0.0514793	0.00891331
E4_DIABETES	L12_ATROPHICSKIN	DQB1*03:02	7.73391e-167	0.353226	0.0125366
E4_DIABETES	L12_ATROPHICSKIN	DQA1*03:01	5.91414e-164	0.350234	0.0125442
E4_DIABETES	L12_ATROPHICSKIN	DRB1*04:01	6.31643e-157	0.380246	0.0138822
E4_DIABETES	L12_ATROPHICSKIN	DQB1*02:01	2.83663e-09	0.0914404	0.015379
E4_DIABETES	L12_ATROPHICSKIN	DQA1*05:01	7.17921e-09	0.0890215	0.0153713
E4_DIABETES	L12_ATROPHICSKIN	DRB1*03:01	6.5866e-09	0.0892154	0.0153664
E4_DIABETES	L12_ATROPHICSKIN	DQB1*03:01	1.44556e-14	-0.110656	0.0143696
E4_DIABETES	L12_ATROPHICSKIN	DQA1*05:05	2.66619e-15	-0.135238	0.0170703
E4_DIABETES	L12_ATROPHICSKIN	DQB1*06:02	4.34426e-50	-0.201759	0.0134278
E4_DIABETES	L12_ATROPHICSKIN	DRB1*15:01	8.17995e-50	-0.199838	0.01334
E4_DIABETES	L12_ATROPHICSKIN	DQA1*01:02	8.89769e-37	-0.150569	0.0118248
E4_DIABETES	L12_ATROPHICSKIN	DPB1*04:02	6.14664e-16	-0.102033	0.0126087
E4_DIABETES	L12_ATROPHICSKIN	DRB1*13:01	1.89283e-09	-0.0916618	0.0152632
E4_DIABETES	L12_ATROPHICSKIN	DQA1*01:03	7.20591e-09	-0.0917499	0.0158625
E4_DIABETES	L12_ATROPHICSKIN	DQB1*06:03	8.75973e-09	-0.0913324	0.0158809
E4_DIABETES	L12_ATROPHICSKIN	DRB1*12:01	3.68094e-08	-0.156842	0.0284962
E4_DIABETES	L12_ATROPHICSKIN	C*03:04	9.01436e-26	0.134896	0.0127924
E4_DIABETES	L12_ATROPHICSKIN	B*56:01	1.56545e-11	0.198497	0.0292412
E4_DIABETES	L12_ATROPHICSKIN	B*15:01	9.74949e-19	0.112122	0.0126541
E4_DIABETES	L12_ATROPHICSKIN	A*11:01	4.03528e-08	-0.124172	0.0226294
E4_DIABETES	M13_RHEUMA	DQB1*03:02	1.80918e-176	0.428398	0.0147119
E4_DIABETES	M13_RHEUMA	DQA1*03:01	6.88406e-174	0.425392	0.0147224
E4_DIABETES	M13_RHEUMA	DRB1*04:01	2.03157e-163	0.456501	0.0162474
E4_DIABETES	M13_RHEUMA	DQB1*02:01	6.71951e-12	0.126108	0.0183442
E4_DIABETES	M13_RHEUMA	DQA1*05:01	2.81691e-11	0.122219	0.0183356
E4_DIABETES	M13_RHEUMA	DRB1*03:01	2.01446e-11	0.123144	0.0183385
E4_DIABETES	M13_RHEUMA	DQB1*03:01	7.87524e-18	-0.151116	0.0175101
E4_DIABETES	M13_RHEUMA	DQA1*05:05	6.95875e-17	-0.174836	0.0208528
E4_DIABETES	M13_RHEUMA	DQB1*06:02	2.25964e-54	-0.257769	0.0163851
E4_DIABETES	M13_RHEUMA	DRB1*15:01	2.38946e-53	-0.253355	0.0162689
E4_DIABETES	M13_RHEUMA	DQA1*01:02	9.85373e-41	-0.193196	0.0143416
E4_DIABETES	M13_RHEUMA	DPB1*04:02	8.32971e-13	-0.108903	0.0152119
E4_DIABETES	M13_RHEUMA	DRB1*13:01	6.63842e-12	-0.127917	0.0186185
E4_DIABETES	M13_RHEUMA	DQA1*01:03	4.34344e-11	-0.127531	0.0193365
E4_DIABETES	M13_RHEUMA	DQB1*06:03	4.42991e-11	-0.127679	0.0193674
E4_DIABETES	M13_RHEUMA	C*03:04	2.29137e-26	0.162677	0.0152081
E4_DIABETES	M13_RHEUMA	B*56:01	1.60482e-16	0.284103	0.0338659
E4_DIABETES	M13_RHEUMA	B*15:01	6.19017e-21	0.141379	0.0149928
E4_DIABETES	M13_SYSTCONNECT	DQB1*03:02	2.03715e-186	0.359158	0.0120543
E4_DIABETES	M13_SYSTCONNECT	DQA1*03:01	1.27727e-182	0.355669	0.0120657
E4_DIABETES	M13_SYSTCONNECT	DRB1*04:01	3.58656e-179	0.390301	0.0133253
E4_DIABETES	M13_SYSTCONNECT	DQB1*02:01	4.00367e-11	0.0975292	0.0147548
E4_DIABETES	M13_SYSTCONNECT	DQA1*05:01	1.08467e-10	0.0952627	0.0147459
E4_DIABETES	M13_SYSTCONNECT	DRB1*03:01	9.01234e-11	0.0956428	0.0147407
E4_DIABETES	M13_SYSTCONNECT	DQB1*03:01	1.8391e-15	-0.110002	0.0138172
E4_DIABETES	M13_SYSTCONNECT	DQA1*05:05	7.90645e-17	-0.137315	0.016438
E4_DIABETES	M13_SYSTCONNECT	DQB1*06:02	3.72702e-57	-0.207944	0.0129201
E4_DIABETES	M13_SYSTCONNECT	DRB1*15:01	1.00153e-56	-0.205761	0.0128365
E4_DIABETES	M13_SYSTCONNECT	DQA1*01:02	1.14192e-42	-0.156752	0.0113827
E4_DIABETES	M13_SYSTCONNECT	DPB1*04:02	3.01839e-18	-0.105853	0.0121397
E4_DIABETES	M13_SYSTCONNECT	DRB1*13:01	2.06462e-11	-0.0986557	0.0147194
E4_DIABETES	M13_SYSTCONNECT	DQA1*01:03	1.03616e-10	-0.0988352	0.0152953
E4_DIABETES	M13_SYSTCONNECT	DQB1*06:03	1.52881e-10	-0.0980248	0.0153105
E4_DIABETES	M13_SYSTCONNECT	DRB1*12:01	2.83903e-08	-0.152066	0.0274018
E4_DIABETES	M13_SYSTCONNECT	C*03:04	1.50197e-29	0.139599	0.0123018
E4_DIABETES	M13_SYSTCONNECT	B*56:01	4.36665e-14	0.213621	0.0280447
E4_DIABETES	M13_SYSTCONNECT	B*15:01	7.52069e-21	0.114301	0.0121693
E4_DIABETES	M13_SYSTCONNECT	A*11:01	8.1736e-10	-0.134387	0.0218735
E4_DIABETES	M13_SYSTCONNECT	A*02:01	9.3441e-09	0.051174	0.00891224
E4_DIABETES	M13_MUSCULOSKELETAL	DQB1*03:02	2.03072e-186	0.359542	0.0120686
E4_DIABETES	M13_MUSCULOSKELETAL	DQA1*03:01	1.45971e-182	0.355988	0.0120799
E4_DIABETES	M13_MUSCULOSKELETAL	DRB1*04:01	3.85263e-179	0.390773	0.0133441
E4_DIABETES	M13_MUSCULOSKELETAL	DQB1*02:01	4.53803e-11	0.0973425	0.0147683
E4_DIABETES	M13_MUSCULOSKELETAL	DQA1*05:01	1.24504e-10	0.0950388	0.0147593
E4_DIABETES	M13_MUSCULOSKELETAL	DRB1*03:01	1.10742e-10	0.0952674	0.014754
E4_DIABETES	M13_MUSCULOSKELETAL	DQB1*03:01	8.35263e-16	-0.111484	0.0138333
E4_DIABETES	M13_MUSCULOSKELETAL	DQA1*05:05	1.63809e-16	-0.136021	0.0164567
E4_DIABETES	M13_MUSCULOSKELETAL	DQB1*06:02	1.55667e-56	-0.206976	0.0129346
E4_DIABETES	M13_MUSCULOSKELETAL	DRB1*15:01	4.31348e-56	-0.204771	0.012851
E4_DIABETES	M13_MUSCULOSKELETAL	DQA1*01:02	1.54429e-41	-0.154718	0.0113962
E4_DIABETES	M13_MUSCULOSKELETAL	DPB1*04:02	4.67533e-18	-0.105331	0.0121498
E4_DIABETES	M13_MUSCULOSKELETAL	DRB1*13:01	1.99557e-11	-0.0988314	0.0147348
E4_DIABETES	M13_MUSCULOSKELETAL	DQA1*01:03	1.28113e-10	-0.098442	0.0153111
E4_DIABETES	M13_MUSCULOSKELETAL	DQB1*06:03	1.81897e-10	-0.0977187	0.0153267
E4_DIABETES	M13_MUSCULOSKELETAL	DRB1*12:01	3.96487e-08	-0.150592	0.0274289
E4_DIABETES	M13_MUSCULOSKELETAL	C*03:04	1.51253e-30	0.142304	0.0123187
E4_DIABETES	M13_MUSCULOSKELETAL	B*56:01	2.96178e-14	0.215365	0.0280819
E4_DIABETES	M13_MUSCULOSKELETAL	B*15:01	2.46006e-21	0.115904	0.0121859
E4_DIABETES	M13_MUSCULOSKELETAL	A*11:01	8.43314e-10	-0.134433	0.0218992
E4_DIABETES	M13_MUSCULOSKELETAL	A*02:01	1.89089e-08	0.0501589	0.00892268
E4_DIABETES	M13_DORSOPATHY	DQB1*03:02	1.72743e-188	0.361406	0.0120612
E4_DIABETES	M13_DORSOPATHY	DQA1*03:01	1.02775e-184	0.357962	0.0120725
E4_DIABETES	M13_DORSOPATHY	DRB1*04:01	3.66161e-181	0.392865	0.0133367
E4_DIABETES	M13_DORSOPATHY	DQB1*02:01	2.01741e-11	0.0990537	0.0147597
E4_DIABETES	M13_DORSOPATHY	DQA1*05:01	5.58108e-11	0.0967701	0.0147506
E4_DIABETES	M13_DORSOPATHY	DRB1*03:01	4.97535e-11	0.09699	0.0147455
E4_DIABETES	M13_DORSOPATHY	DQB1*03:01	9.20616e-16	-0.111264	0.0138264
E4_DIABETES	M13_DORSOPATHY	DQA1*05:05	7.69035e-17	-0.137449	0.0164477
E4_DIABETES	M13_DORSOPATHY	DQB1*06:02	3.74169e-57	-0.208086	0.0129294
E4_DIABETES	M13_DORSOPATHY	DRB1*15:01	1.0018e-56	-0.205901	0.0128456
E4_DIABETES	M13_DORSOPATHY	DQA1*01:02	1.8151e-42	-0.156468	0.0113906
E4_DIABETES	M13_DORSOPATHY	DPB1*04:02	3.34521e-18	-0.105767	0.0121464
E4_DIABETES	M13_DORSOPATHY	DRB1*13:01	1.11595e-11	-0.100024	0.0147266
E4_DIABETES	M13_DORSOPATHY	DQA1*01:03	6.73512e-11	-0.0998827	0.0153032
E4_DIABETES	M13_DORSOPATHY	DQB1*06:03	9.71935e-11	-0.0991333	0.0153185
E4_DIABETES	M13_DORSOPATHY	DRB1*12:01	2.6065e-08	-0.152576	0.0274196
E4_DIABETES	M13_DORSOPATHY	C*03:04	2.68159e-30	0.141601	0.0123116
E4_DIABETES	M13_DORSOPATHY	B*56:01	2.18945e-14	0.21636	0.0280621
E4_DIABETES	M13_DORSOPATHY	B*15:01	3.63604e-21	0.115318	0.0121772
E4_DIABETES	M13_DORSOPATHY	A*11:01	1.00438e-09	-0.133751	0.0218881
E4_DIABETES	M13_DORSOPATHY	A*02:01	1.9621e-08	0.0500843	0.00891957
E4_DIABETES	M13_ANKYLOSPON_STRICT	DQB1*03:02	2.65156e-188	0.361539	0.0120709
E4_DIABETES	M13_ANKYLOSPON_STRICT	DQA1*03:01	1.75732e-184	0.358037	0.0120821
E4_DIABETES	M13_ANKYLOSPON_STRICT	DRB1*04:01	4.64865e-180	0.391851	0.0133438
E4_DIABETES	M13_ANKYLOSPON_STRICT	DQB1*02:01	1.73635e-11	0.099437	0.0147684
E4_DIABETES	M13_ANKYLOSPON_STRICT	DQA1*05:01	4.70851e-11	0.0972031	0.0147593
E4_DIABETES	M13_ANKYLOSPON_STRICT	DRB1*03:01	3.57042e-11	0.0977762	0.0147542
E4_DIABETES	M13_ANKYLOSPON_STRICT	DQB1*03:01	2.74054e-15	-0.109552	0.0138476
E4_DIABETES	M13_ANKYLOSPON_STRICT	DQA1*05:05	9.1607e-17	-0.137236	0.0164634
E4_DIABETES	M13_ANKYLOSPON_STRICT	DQB1*06:02	2.86429e-57	-0.208486	0.0129401
E4_DIABETES	M13_ANKYLOSPON_STRICT	DRB1*15:01	7.9809e-57	-0.206266	0.0128562
E4_DIABETES	M13_ANKYLOSPON_STRICT	DQA1*01:02	7.8132e-43	-0.1573	0.011399
E4_DIABETES	M13_ANKYLOSPON_STRICT	DPB1*04:02	2.77745e-18	-0.106164	0.0121621
E4_DIABETES	M13_ANKYLOSPON_STRICT	DRB1*13:01	1.03826e-11	-0.100281	0.0147416
E4_DIABETES	M13_ANKYLOSPON_STRICT	DQA1*01:03	5.71137e-11	-0.100367	0.0153192
E4_DIABETES	M13_ANKYLOSPON_STRICT	DQB1*06:03	8.83594e-11	-0.099458	0.0153344
E4_DIABETES	M13_ANKYLOSPON_STRICT	DRB1*12:01	1.66413e-08	-0.154913	0.0274525
E4_DIABETES	M13_ANKYLOSPON_STRICT	C*03:04	6.63325e-29	0.138176	0.0123217
E4_DIABETES	M13_ANKYLOSPON_STRICT	B*56:01	5.72931e-14	0.212874	0.0280814
E4_DIABETES	M13_ANKYLOSPON_STRICT	B*15:01	1.83858e-20	0.113325	0.01219
E4_DIABETES	M13_ANKYLOSPON_STRICT	A*11:01	5.78427e-10	-0.135825	0.0219107
E4_DIABETES	M13_ANKYLOSPON_STRICT	A*02:01	1.09346e-08	0.051072	0.00893591
E4_DIABETES	M13_TRIGGERFINGER	DQB1*03:02	1.25201e-158	0.387045	0.0140644
E4_DIABETES	M13_TRIGGERFINGER	DQA1*03:01	3.98359e-155	0.383035	0.0140821
E4_DIABETES	M13_TRIGGERFINGER	DRB1*04:01	2.34e-145	0.409678	0.0155219
E4_DIABETES	M13_TRIGGERFINGER	DQB1*02:01	3.7416e-10	0.108387	0.017283
E4_DIABETES	M13_TRIGGERFINGER	DQA1*05:01	8.02787e-10	0.106238	0.0172722
E4_DIABETES	M13_TRIGGERFINGER	DRB1*03:01	4.81894e-10	0.107599	0.0172668
E4_DIABETES	M13_TRIGGERFINGER	DQB1*03:01	5.53071e-12	-0.112129	0.0162616
E4_DIABETES	M13_TRIGGERFINGER	DQA1*05:05	9.96395e-12	-0.131294	0.0192695
E4_DIABETES	M13_TRIGGERFINGER	DQB1*06:02	3.47872e-44	-0.214103	0.0152046
E4_DIABETES	M13_TRIGGERFINGER	DRB1*15:01	4.03037e-43	-0.209856	0.0150987
E4_DIABETES	M13_TRIGGERFINGER	DQA1*01:02	1.92645e-35	-0.167379	0.0133928
E4_DIABETES	M13_TRIGGERFINGER	DPB1*04:02	1.01381e-15	-0.114776	0.0142888
E4_DIABETES	M13_TRIGGERFINGER	DRB1*13:01	1.466e-09	-0.104852	0.0173391
E4_DIABETES	M13_TRIGGERFINGER	DQA1*01:03	3.29904e-09	-0.1067	0.0180401
E4_DIABETES	M13_TRIGGERFINGER	DQB1*06:03	4.52014e-09	-0.105851	0.018056
E4_DIABETES	M13_TRIGGERFINGER	DRB1*04:04	2.81819e-08	0.128559	0.0231024
E4_DIABETES	M13_TRIGGERFINGER	C*03:04	1.54727e-20	0.134729	0.0144477
E4_DIABETES	M13_TRIGGERFINGER	B*56:01	1.1846e-10	0.212116	0.0326938
E4_DIABETES	M13_TRIGGERFINGER	B*15:01	2.52157e-15	0.113126	0.0142663
E4_DIABETES	M13_TRIGGERFINGER	A*11:01	3.28151e-08	-0.142042	0.025712
E4_DIABETES	N14_DIALYSIS	DQB1*03:02	1.99728e-181	0.364156	0.0123788
E4_DIABETES	N14_DIALYSIS	DQA1*03:01	4.35468e-178	0.360999	0.0123908
E4_DIABETES	N14_DIALYSIS	DRB1*04:01	4.72756e-170	0.391085	0.0136976
E4_DIABETES	N14_DIALYSIS	DQB1*02:01	1.24333e-10	0.0979382	0.0152074
E4_DIABETES	N14_DIALYSIS	DQA1*05:01	2.86232e-10	0.0959239	0.0151973
E4_DIABETES	N14_DIALYSIS	DRB1*03:01	2.66912e-10	0.0960579	0.0151925
E4_DIABETES	N14_DIALYSIS	DQB1*03:01	1.84849e-15	-0.113624	0.0142707
E4_DIABETES	N14_DIALYSIS	DQA1*05:05	1.79767e-16	-0.140216	0.0169813
E4_DIABETES	N14_DIALYSIS	DQB1*06:02	1.767e-54	-0.209636	0.0133479
E4_DIABETES	N14_DIALYSIS	DRB1*15:01	5.4717e-54	-0.207235	0.0132594
E4_DIABETES	N14_DIALYSIS	DQA1*01:02	2.19762e-40	-0.157185	0.0117457
E4_DIABETES	N14_DIALYSIS	DPB1*04:02	1.99018e-17	-0.106396	0.012513
E4_DIABETES	N14_DIALYSIS	DRB1*13:01	1.40439e-10	-0.0973674	0.0151765
E4_DIABETES	N14_DIALYSIS	DQA1*01:03	5.11299e-10	-0.0979893	0.0157661
E4_DIABETES	N14_DIALYSIS	DQB1*06:03	6.44413e-10	-0.0975183	0.0157832
E4_DIABETES	N14_DIALYSIS	C*03:04	8.18839e-29	0.141783	0.0126589
E4_DIABETES	N14_DIALYSIS	B*56:01	1.55071e-12	0.206008	0.0289086
E4_DIABETES	N14_DIALYSIS	B*15:01	1.58977e-20	0.11674	0.0125322
E4_DIABETES	N14_DIALYSIS	A*11:01	5.83292e-09	-0.13118	0.0225326
E4_DIABETES	N14_DIALYSIS	A*02:01	3.33076e-08	0.0507261	0.00918466
E4_DIABETES	N14_GLOMERULAR	DQB1*03:02	1.10147e-176	0.351362	0.0121275
E4_DIABETES	N14_GLOMERULAR	DQA1*03:01	3.0086e-173	0.348135	0.0121393
E4_DIABETES	N14_GLOMERULAR	DRB1*04:01	1.74675e-170	0.382682	0.0134097
E4_DIABETES	N14_GLOMERULAR	DQB1*02:01	3.04443e-10	0.093515	0.0148398
E4_DIABETES	N14_GLOMERULAR	DQA1*05:01	8.17522e-10	0.0911554	0.014831
E4_DIABETES	N14_GLOMERULAR	DRB1*03:01	7.02723e-10	0.0914799	0.0148259
E4_DIABETES	N14_GLOMERULAR	DQB1*03:01	6.59088e-15	-0.108322	0.0138875
E4_DIABETES	N14_GLOMERULAR	DQA1*05:05	3.96792e-16	-0.134799	0.0165248
E4_DIABETES	N14_GLOMERULAR	DQB1*06:02	2.36341e-54	-0.203477	0.0129819
E4_DIABETES	N14_GLOMERULAR	DRB1*15:01	6.18455e-54	-0.201319	0.0128978
E4_DIABETES	N14_GLOMERULAR	DQA1*01:02	4.44301e-41	-0.154407	0.0114409
E4_DIABETES	N14_GLOMERULAR	DPB1*04:02	1.35572e-17	-0.104313	0.0122056
E4_DIABETES	N14_GLOMERULAR	DRB1*13:01	4.01379e-10	-0.0924679	0.0147885
E4_DIABETES	N14_GLOMERULAR	DQA1*01:03	1.51616e-09	-0.092844	0.0153683
E4_DIABETES	N14_GLOMERULAR	DQB1*06:03	2.166e-09	-0.0920431	0.0153833
E4_DIABETES	N14_GLOMERULAR	C*03:04	1.68675e-28	0.137673	0.012372
E4_DIABETES	N14_GLOMERULAR	B*56:01	2.49859e-13	0.20816	0.0282181
E4_DIABETES	N14_GLOMERULAR	B*15:01	4.13704e-20	0.1127	0.012239
E4_DIABETES	N14_GLOMERULAR	A*11:01	3.04938e-09	-0.130302	0.0219755
E4_DIABETES	N14_GENITOURINARY	DQB1*03:02	2.95018e-185	0.358781	0.0120826
E4_DIABETES	N14_GENITOURINARY	DQA1*03:01	1.05175e-181	0.355523	0.0120941
E4_DIABETES	N14_GENITOURINARY	DRB1*04:01	1.3838e-177	0.38952	0.0133622
E4_DIABETES	N14_GENITOURINARY	DQB1*02:01	8.94701e-12	0.100969	0.0147849
E4_DIABETES	N14_GENITOURINARY	DQA1*05:01	2.56507e-11	0.0986391	0.0147757
E4_DIABETES	N14_GENITOURINARY	DRB1*03:01	2.02442e-11	0.0991188	0.0147706
E4_DIABETES	N14_GENITOURINARY	DQB1*03:01	7.59457e-16	-0.111799	0.0138523
E4_DIABETES	N14_GENITOURINARY	DQA1*05:05	5.20667e-17	-0.138484	0.0164798
E4_DIABETES	N14_GENITOURINARY	DQB1*06:02	9.68236e-58	-0.209623	0.012956
E4_DIABETES	N14_GENITOURINARY	DRB1*15:01	3.24555e-57	-0.207238	0.0128715
E4_DIABETES	N14_GENITOURINARY	DQA1*01:02	4.15291e-43	-0.158012	0.0114129
E4_DIABETES	N14_GENITOURINARY	DPB1*04:02	1.63827e-18	-0.106971	0.0121712
E4_DIABETES	N14_GENITOURINARY	DRB1*13:01	5.73289e-11	-0.0966403	0.0147523
E4_DIABETES	N14_GENITOURINARY	DQA1*01:03	3.22112e-10	-0.0963793	0.0153294
E4_DIABETES	N14_GENITOURINARY	DQB1*06:03	4.73831e-10	-0.0955487	0.0153448
E4_DIABETES	N14_GENITOURINARY	DRB1*12:01	3.69714e-08	-0.151135	0.0274658
E4_DIABETES	N14_GENITOURINARY	C*03:04	6.59032e-29	0.138339	0.0123367
E4_DIABETES	N14_GENITOURINARY	B*56:01	8.0522e-14	0.211852	0.028122
E4_DIABETES	N14_GENITOURINARY	B*15:01	2.85611e-20	0.112857	0.0122027
E4_DIABETES	N14_GENITOURINARY	A*11:01	8.49615e-10	-0.134614	0.0219329
E4_DIABETES	N14_GENITOURINARY	A*02:01	3.49941e-08	0.0492806	0.00893699
E4_DIABETES	N14_PHIMOSIS	DQB1*03:02	5.44559e-100	0.411134	0.0189559
E4_DIABETES	N14_PHIMOSIS	DQA1*03:01	1.20543e-98	0.408714	0.0189798
E4_DIABETES	N14_PHIMOSIS	DRB1*04:01	3.68535e-89	0.431893	0.0210714
E4_DIABETES	N14_PHIMOSIS	DQB1*03:01	8.50209e-11	-0.143512	0.0221036
E4_DIABETES	N14_PHIMOSIS	DQA1*05:05	6.99385e-11	-0.171805	0.0263326
E4_DIABETES	N14_PHIMOSIS	DQB1*06:02	3.67522e-20	-0.188771	0.0204548
E4_DIABETES	N14_PHIMOSIS	DRB1*15:01	5.58731e-21	-0.192013	0.0203568
E4_DIABETES	N14_PHIMOSIS	DQA1*01:02	1.06623e-16	-0.150119	0.0180695
E4_DIABETES	N14_PHIMOSIS	DPB1*04:02	2.21704e-09	-0.115243	0.019275
E4_DIABETES	N14_PHIMOSIS	DRB1*13:01	2.11625e-09	-0.14178	0.0236845
E4_DIABETES	N14_PHIMOSIS	DQA1*01:03	5.40781e-09	-0.14379	0.0246595
E4_DIABETES	N14_PHIMOSIS	DQB1*06:03	8.7389e-09	-0.141888	0.0246758
E4_DIABETES	N14_PHIMOSIS	C*03:04	2.19078e-11	0.1316	0.0196368
E4_DIABETES	N14_PHIMOSIS	B*56:01	6.92771e-09	0.257965	0.0442681
E4_DIABETES	N14_PHIMOSIS	B*15:01	7.78136e-13	0.139414	0.0194245
E4_DIABETES	N14_DYSPLACERVUT	DQB1*03:02	2.03846e-89	0.490554	0.023622
E4_DIABETES	N14_DYSPLACERVUT	DQA1*03:01	2.55221e-86	0.481882	0.0236423
E4_DIABETES	N14_DYSPLACERVUT	DRB1*04:01	2.69277e-84	0.52181	0.025782
E4_DIABETES	N14_DYSPLACERVUT	DQB1*03:01	4.34413e-08	-0.154798	0.0282662
E4_DIABETES	N14_DYSPLACERVUT	DQA1*05:05	1.38487e-08	-0.191212	0.0336599
E4_DIABETES	N14_DYSPLACERVUT	DQB1*06:02	1.15757e-28	-0.30397	0.0269808
E4_DIABETES	N14_DYSPLACERVUT	DRB1*15:01	6.31203e-28	-0.297036	0.0267472
E4_DIABETES	N14_DYSPLACERVUT	DQA1*01:02	5.30631e-23	-0.23353	0.0234515
E4_DIABETES	N14_DYSPLACERVUT	C*03:04	1.21633e-12	0.175525	0.0245821
E4_DIABETES	N14_DYSPLACERVUT	B*56:01	6.58394e-10	0.337965	0.0536814
E4_DIABETES	N14_DYSPLACERVUT	B*15:01	5.89553e-09	0.141973	0.0243317
E4_DIABETES	O15_PREG_OTHER_MAT_DISORD	DQB1*03:02	6.52506e-88	0.353467	0.0173568
E4_DIABETES	O15_PREG_OTHER_MAT_DISORD	DQA1*03:01	2.20801e-85	0.348378	0.0173719
E4_DIABETES	O15_PREG_OTHER_MAT_DISORD	DRB1*04:01	6.83154e-90	0.394785	0.0190867
E4_DIABETES	O15_PREG_OTHER_MAT_DISORD	DQB1*02:01	1.70881e-08	0.120004	0.0212517
E4_DIABETES	O15_PREG_OTHER_MAT_DISORD	DQA1*05:01	2.85132e-08	0.118071	0.0212446
E4_DIABETES	O15_PREG_OTHER_MAT_DISORD	DRB1*03:01	2.3813e-08	0.118633	0.0212256
E4_DIABETES	O15_PREG_OTHER_MAT_DISORD	DQB1*06:02	6.30059e-37	-0.243894	0.0189923
E4_DIABETES	O15_PREG_OTHER_MAT_DISORD	DRB1*15:01	6.40835e-36	-0.238428	0.0188465
E4_DIABETES	O15_PREG_OTHER_MAT_DISORD	DQA1*01:02	1.30097e-28	-0.186014	0.0166559
E4_DIABETES	O15_PREG_OTHER_MAT_DISORD	DPB1*04:02	2.60608e-10	-0.111625	0.0176578
E4_DIABETES	O15_PREG_OTHER_MAT_DISORD	C*03:04	3.51965e-17	0.150086	0.0177288
E4_DIABETES	O15_PREG_OTHER_MAT_DISORD	B*56:01	2.80376e-08	0.224124	0.0400745
E4_DIABETES	O15_PREG_OTHER_MAT_DISORD	B*15:01	1.39629e-10	0.112519	0.0175066
E4_DIABETES	DM_NEPHROPATHY	DQB1*03:02	2.15736e-99	0.285704	0.0132346
E4_DIABETES	DM_NEPHROPATHY	DQA1*03:01	1.29715e-97	0.283246	0.0132454
E4_DIABETES	DM_NEPHROPATHY	DRB1*04:01	8.97699e-103	0.322332	0.0146276
E4_DIABETES	DM_NEPHROPATHY	DQB1*03:01	7.24176e-09	-0.0864124	0.0149393
E4_DIABETES	DM_NEPHROPATHY	DQA1*05:05	6.35965e-10	-0.109746	0.0177496
E4_DIABETES	DM_NEPHROPATHY	DQB1*06:02	1.69328e-31	-0.163967	0.0139531
E4_DIABETES	DM_NEPHROPATHY	DRB1*15:01	3.40635e-31	-0.162041	0.0138625
E4_DIABETES	DM_NEPHROPATHY	DQA1*01:02	6.27387e-22	-0.118788	0.0123136
E4_DIABETES	DM_NEPHROPATHY	DPB1*04:02	7.226e-13	-0.0945104	0.0131668
E4_DIABETES	DM_NEPHROPATHY	C*03:04	2.11613e-20	0.124387	0.0133892
E4_DIABETES	DM_NEPHROPATHY	B*15:01	3.18488e-13	0.0967904	0.0132635
E4_DIABETES	CHILDHOOD_ALLERGY	DQB1*03:02	3.37741e-187	0.359877	0.0120521
E4_DIABETES	CHILDHOOD_ALLERGY	DQA1*03:01	2.13717e-183	0.356391	0.0120634
E4_DIABETES	CHILDHOOD_ALLERGY	DRB1*04:01	1.89323e-179	0.390585	0.0133241
E4_DIABETES	CHILDHOOD_ALLERGY	DQB1*02:01	2.15119e-11	0.0988515	0.0147501
E4_DIABETES	CHILDHOOD_ALLERGY	DQA1*05:01	5.84963e-11	0.0966051	0.0147411
E4_DIABETES	CHILDHOOD_ALLERGY	DRB1*03:01	4.8506e-11	0.0969837	0.0147359
E4_DIABETES	CHILDHOOD_ALLERGY	DQB1*03:01	1.38465e-15	-0.11049	0.013817
E4_DIABETES	CHILDHOOD_ALLERGY	DQA1*05:05	5.52754e-17	-0.138017	0.0164374
E4_DIABETES	CHILDHOOD_ALLERGY	DQB1*06:02	3.54382e-57	-0.207996	0.0129207
E4_DIABETES	CHILDHOOD_ALLERGY	DRB1*15:01	9.50257e-57	-0.205814	0.0128371
E4_DIABETES	CHILDHOOD_ALLERGY	DQA1*01:02	8.35579e-43	-0.157017	0.0113827
E4_DIABETES	CHILDHOOD_ALLERGY	DPB1*04:02	3.4399e-18	-0.105672	0.0121397
E4_DIABETES	CHILDHOOD_ALLERGY	DRB1*13:01	1.47573e-11	-0.0993729	0.0147185
E4_DIABETES	CHILDHOOD_ALLERGY	DQA1*01:03	7.55031e-11	-0.0995625	0.0152943
E4_DIABETES	CHILDHOOD_ALLERGY	DQB1*06:03	1.11965e-10	-0.0987475	0.0153096
E4_DIABETES	CHILDHOOD_ALLERGY	DRB1*12:01	2.34859e-08	-0.152976	0.0274011
E4_DIABETES	CHILDHOOD_ALLERGY	C*03:04	1.8512e-29	0.139369	0.0123017
E4_DIABETES	CHILDHOOD_ALLERGY	B*56:01	3.93332e-14	0.214008	0.028043
E4_DIABETES	CHILDHOOD_ALLERGY	B*15:01	9.30075e-21	0.114029	0.0121696
E4_DIABETES	CHILDHOOD_ALLERGY	A*11:01	7.3398e-10	-0.134764	0.0218735
E4_DIABETES	CHILDHOOD_ALLERGY	A*02:01	1.00047e-08	0.0510729	0.00891252
E4_DIABETES	COPD_ASTHMA_INFECTIONS	DQB1*03:02	3.00106e-184	0.357673	0.0120792
E4_DIABETES	COPD_ASTHMA_INFECTIONS	DQA1*03:01	2.22413e-180	0.354085	0.0120907
E4_DIABETES	COPD_ASTHMA_INFECTIONS	DRB1*04:01	8.13303e-178	0.3895	0.0133532
E4_DIABETES	COPD_ASTHMA_INFECTIONS	DQB1*02:01	2.24247e-11	0.0989941	0.014785
E4_DIABETES	COPD_ASTHMA_INFECTIONS	DQA1*05:01	6.20467e-11	0.0967016	0.014776
E4_DIABETES	COPD_ASTHMA_INFECTIONS	DRB1*03:01	4.97488e-11	0.0971528	0.0147703
E4_DIABETES	COPD_ASTHMA_INFECTIONS	DQB1*03:01	1.78444e-15	-0.11027	0.0138447
E4_DIABETES	COPD_ASTHMA_INFECTIONS	DQA1*05:05	1.69283e-16	-0.136062	0.0164698
E4_DIABETES	COPD_ASTHMA_INFECTIONS	DQB1*06:02	1.43079e-57	-0.20917	0.0129477
E4_DIABETES	COPD_ASTHMA_INFECTIONS	DRB1*15:01	4.01808e-57	-0.206945	0.0128641
E4_DIABETES	COPD_ASTHMA_INFECTIONS	DQA1*01:02	5.9532e-43	-0.157642	0.0114078
E4_DIABETES	COPD_ASTHMA_INFECTIONS	DPB1*04:02	1.00925e-17	-0.104377	0.0121642
E4_DIABETES	COPD_ASTHMA_INFECTIONS	DRB1*13:01	3.73597e-11	-0.0975488	0.0147471
E4_DIABETES	COPD_ASTHMA_INFECTIONS	DQA1*01:03	1.84787e-10	-0.0976719	0.0153252
E4_DIABETES	COPD_ASTHMA_INFECTIONS	DQB1*06:03	2.8728e-10	-0.0967224	0.0153405
E4_DIABETES	COPD_ASTHMA_INFECTIONS	DRB1*12:01	4.60241e-08	-0.149987	0.0274518
E4_DIABETES	COPD_ASTHMA_INFECTIONS	C*03:04	2.24789e-29	0.139464	0.01233
E4_DIABETES	COPD_ASTHMA_INFECTIONS	B*56:01	4.86216e-14	0.21363	0.0281016
E4_DIABETES	COPD_ASTHMA_INFECTIONS	B*15:01	8.96268e-21	0.114341	0.0121983
E4_DIABETES	COPD_ASTHMA_INFECTIONS	A*11:01	8.33212e-10	-0.13458	0.0219163
E4_DIABETES	COPD_ASTHMA_INFECTIONS	A*02:01	2.50804e-08	0.0497832	0.00893372
E4_DIABETES	PULM_IMMUNECOMORB	DQB1*03:02	1.14876e-12	0.259283	0.0362925
E4_DIABETES	PULM_IMMUNECOMORB	DQA1*03:01	1.53872e-12	0.257682	0.0362804
E4_DIABETES	PULM_IMMUNECOMORB	DRB1*04:01	2.4869e-09	0.243527	0.0407362
E4_DIABETES	ILD_ENDPOINTS	DQB1*03:02	2.37073e-185	0.358221	0.0120592
E4_DIABETES	ILD_ENDPOINTS	DQA1*03:01	1.26534e-181	0.354788	0.0120705
E4_DIABETES	ILD_ENDPOINTS	DRB1*04:01	1.19552e-178	0.389902	0.0133325
E4_DIABETES	ILD_ENDPOINTS	DQB1*02:01	2.68605e-11	0.0983986	0.0147545
E4_DIABETES	ILD_ENDPOINTS	DQA1*05:01	7.46703e-11	0.0960929	0.0147456
E4_DIABETES	ILD_ENDPOINTS	DRB1*03:01	6.24866e-11	0.096453	0.0147403
E4_DIABETES	ILD_ENDPOINTS	DQB1*03:01	6.51922e-16	-0.111833	0.013824
E4_DIABETES	ILD_ENDPOINTS	DQA1*05:05	7.10206e-17	-0.137578	0.0164442
E4_DIABETES	ILD_ENDPOINTS	DQB1*06:02	1.14008e-56	-0.207048	0.0129224
E4_DIABETES	ILD_ENDPOINTS	DRB1*15:01	3.07351e-56	-0.204864	0.0128388
E4_DIABETES	ILD_ENDPOINTS	DQA1*01:02	7.07894e-42	-0.155254	0.0113863
E4_DIABETES	ILD_ENDPOINTS	DPB1*04:02	6.69647e-18	-0.104777	0.0121437
E4_DIABETES	ILD_ENDPOINTS	DRB1*13:01	9.70447e-11	-0.0952974	0.0147256
E4_DIABETES	ILD_ENDPOINTS	DQA1*01:03	4.2638e-10	-0.0955336	0.0153015
E4_DIABETES	ILD_ENDPOINTS	DQB1*06:03	6.19526e-10	-0.094728	0.015317
E4_DIABETES	ILD_ENDPOINTS	DRB1*12:01	3.29731e-08	-0.151386	0.0274101
E4_DIABETES	ILD_ENDPOINTS	C*03:04	1.53294e-30	0.142188	0.0123095
E4_DIABETES	ILD_ENDPOINTS	B*56:01	4.86202e-14	0.213338	0.028062
E4_DIABETES	ILD_ENDPOINTS	B*15:01	3.07257e-21	0.115515	0.012175
E4_DIABETES	ILD_ENDPOINTS	A*11:01	1.4714e-09	-0.132371	0.0218834
E4_DIABETES	K11_REIMB_202	DQB1*03:02	7.24617e-187	0.359886	0.012064
E4_DIABETES	K11_REIMB_202	DQA1*03:01	4.51e-183	0.356413	0.0120757
E4_DIABETES	K11_REIMB_202	DRB1*04:01	3.00576e-179	0.390635	0.013334
E4_DIABETES	K11_REIMB_202	DQB1*02:01	2.18656e-11	0.0988111	0.0147494
E4_DIABETES	K11_REIMB_202	DQA1*05:01	5.95145e-11	0.0965618	0.0147404
E4_DIABETES	K11_REIMB_202	DRB1*03:01	4.98708e-11	0.0969178	0.0147352
E4_DIABETES	K11_REIMB_202	DQB1*03:01	1.28847e-15	-0.110624	0.0138184
E4_DIABETES	K11_REIMB_202	DQA1*05:05	6.61123e-17	-0.137662	0.0164373
E4_DIABETES	K11_REIMB_202	DQB1*06:02	5.25041e-57	-0.207714	0.0129235
E4_DIABETES	K11_REIMB_202	DRB1*15:01	1.41042e-56	-0.205534	0.01284
E4_DIABETES	K11_REIMB_202	DQA1*01:02	1.29785e-42	-0.156706	0.0113872
E4_DIABETES	K11_REIMB_202	DPB1*04:02	3.46062e-18	-0.105657	0.012139
E4_DIABETES	K11_REIMB_202	DRB1*13:01	1.81376e-11	-0.0989644	0.0147238
E4_DIABETES	K11_REIMB_202	DQA1*01:03	9.26268e-11	-0.0991241	0.0152997
E4_DIABETES	K11_REIMB_202	DQB1*06:03	1.36354e-10	-0.098321	0.0153149
E4_DIABETES	K11_REIMB_202	DRB1*12:01	2.52898e-08	-0.152615	0.0274002
E4_DIABETES	K11_REIMB_202	C*03:04	1.71012e-29	0.139454	0.0123016
E4_DIABETES	K11_REIMB_202	B*56:01	4.35485e-14	0.213621	0.0280432
E4_DIABETES	K11_REIMB_202	B*15:01	9.25603e-21	0.114026	0.0121687
E4_DIABETES	K11_REIMB_202	A*11:01	7.97893e-10	-0.134469	0.0218732
E4_DIABETES	K11_REIMB_202	A*02:01	1.34869e-08	0.0506463	0.00891726
E4_ENDONUTRMET	AB1_INFECTIONS	DQB1*03:02	1.31896e-100	0.213511	0.00999536
E4_ENDONUTRMET	AB1_INFECTIONS	DQA1*03:01	1.81267e-97	0.210142	0.00999911
E4_ENDONUTRMET	AB1_INFECTIONS	DRB1*04:01	1.78651e-92	0.228141	0.0111451
E4_ENDONUTRMET	AB1_INFECTIONS	DQB1*02:01	3.81926e-20	0.107972	0.011746
E4_ENDONUTRMET	AB1_INFECTIONS	DQA1*05:01	2.97702e-20	0.108175	0.0117339
E4_ENDONUTRMET	AB1_INFECTIONS	DRB1*03:01	2.12254e-20	0.108554	0.011729
E4_ENDONUTRMET	AB1_INFECTIONS	B*08:01	8.28745e-14	0.0914864	0.0122553
E4_ENDONUTRMET	AB1_INFECTIONS	DQB1*06:02	6.82591e-51	-0.14807	0.00986161
E4_ENDONUTRMET	AB1_INFECTIONS	DRB1*15:01	2.60128e-49	-0.144759	0.00980094
E4_ENDONUTRMET	AB1_INFECTIONS	C*07:01	3.86688e-10	0.0652646	0.0104273
E4_ENDONUTRMET	AB1_INFECTIONS	DQA1*01:02	3.93765e-44	-0.122597	0.00879663
E4_ENDONUTRMET	AB1_INFECTIONS	DPB1*04:02	3.59872e-08	-0.0516956	0.00938557
E4_ENDONUTRMET	AB1_INFECTIONS	DRB1*13:01	1.94213e-09	-0.0686129	0.0114352
E4_ENDONUTRMET	AB1_INFECTIONS	B*27:05	8.32228e-12	-0.0843317	0.0123474
E4_ENDONUTRMET	AB1_INFECTIONS	DQA1*01:03	2.53222e-09	-0.0707915	0.0118841
E4_ENDONUTRMET	AB1_INFECTIONS	DQB1*06:03	2.14667e-09	-0.071204	0.0118996
E4_ENDONUTRMET	AB1_INFECTIONS	DRB1*04:04	9.28936e-11	0.102221	0.0157812
E4_ENDONUTRMET	AB1_INFECTIONS	B*35:01	9.05286e-09	0.0858525	0.0149383
E4_ENDONUTRMET	AB1_INTESTINAL_INFECTIONS	DQB1*03:02	9.43856e-102	0.214218	0.00997022
E4_ENDONUTRMET	AB1_INTESTINAL_INFECTIONS	DQA1*03:01	1.26813e-98	0.210882	0.00997366
E4_ENDONUTRMET	AB1_INTESTINAL_INFECTIONS	DRB1*04:01	8.87147e-93	0.227942	0.0111164
E4_ENDONUTRMET	AB1_INTESTINAL_INFECTIONS	DQB1*02:01	4.06178e-21	0.110478	0.0117152
E4_ENDONUTRMET	AB1_INTESTINAL_INFECTIONS	DQA1*05:01	3.11001e-21	0.110691	0.0117031
E4_ENDONUTRMET	AB1_INTESTINAL_INFECTIONS	DRB1*03:01	2.2913e-21	0.111017	0.0116982
E4_ENDONUTRMET	AB1_INTESTINAL_INFECTIONS	B*08:01	1.15329e-14	0.0943748	0.012224
E4_ENDONUTRMET	AB1_INTESTINAL_INFECTIONS	DQB1*06:02	4.26749e-50	-0.146488	0.00983642
E4_ENDONUTRMET	AB1_INTESTINAL_INFECTIONS	DRB1*15:01	1.14767e-48	-0.143405	0.00977589
E4_ENDONUTRMET	AB1_INTESTINAL_INFECTIONS	C*07:01	2.76765e-11	0.0692492	0.0104008
E4_ENDONUTRMET	AB1_INTESTINAL_INFECTIONS	DQA1*01:02	4.07584e-44	-0.122256	0.00877366
E4_ENDONUTRMET	AB1_INTESTINAL_INFECTIONS	DPB1*04:02	1.24545e-08	-0.0532914	0.00936279
E4_ENDONUTRMET	AB1_INTESTINAL_INFECTIONS	DRB1*13:01	1.02158e-10	-0.073706	0.0114076
E4_ENDONUTRMET	AB1_INTESTINAL_INFECTIONS	B*27:05	5.38623e-11	-0.0807667	0.0123177
E4_ENDONUTRMET	AB1_INTESTINAL_INFECTIONS	DQA1*01:03	1.1009e-10	-0.0764604	0.011855
E4_ENDONUTRMET	AB1_INTESTINAL_INFECTIONS	DQB1*06:03	1.00175e-10	-0.0767299	0.0118705
E4_ENDONUTRMET	AB1_INTESTINAL_INFECTIONS	DRB1*04:04	1.65954e-11	0.105982	0.0157418
E4_ENDONUTRMET	AB1_INTESTINAL_INFECTIONS	B*35:01	1.14566e-08	0.0850619	0.0149043
E4_ENDONUTRMET	AB1_SEXUAL_TRANSMISSION	DQB1*03:02	2.55934e-105	0.217296	0.00993645
E4_ENDONUTRMET	AB1_SEXUAL_TRANSMISSION	DQA1*03:01	4.21488e-102	0.213938	0.00993993
E4_ENDONUTRMET	AB1_SEXUAL_TRANSMISSION	DRB1*04:01	1.62789e-95	0.230617	0.0110802
E4_ENDONUTRMET	AB1_SEXUAL_TRANSMISSION	DQB1*02:01	9.71651e-22	0.111815	0.0116728
E4_ENDONUTRMET	AB1_SEXUAL_TRANSMISSION	DQA1*05:01	7.60296e-22	0.111996	0.0116608
E4_ENDONUTRMET	AB1_SEXUAL_TRANSMISSION	DRB1*03:01	5.56058e-22	0.112324	0.011656
E4_ENDONUTRMET	AB1_SEXUAL_TRANSMISSION	B*08:01	3.51835e-15	0.095848	0.0121785
E4_ENDONUTRMET	AB1_SEXUAL_TRANSMISSION	DQB1*06:02	9.35488e-53	-0.149895	0.0097982
E4_ENDONUTRMET	AB1_SEXUAL_TRANSMISSION	DRB1*15:01	2.19123e-51	-0.14695	0.00973816
E4_ENDONUTRMET	AB1_SEXUAL_TRANSMISSION	C*07:01	2.52023e-11	0.0691292	0.0103614
E4_ENDONUTRMET	AB1_SEXUAL_TRANSMISSION	DQA1*01:02	2.17677e-46	-0.125021	0.00874015
E4_ENDONUTRMET	AB1_SEXUAL_TRANSMISSION	DPB1*04:02	5.32749e-09	-0.0544156	0.00932573
E4_ENDONUTRMET	AB1_SEXUAL_TRANSMISSION	DRB1*13:01	5.06444e-11	-0.0746157	0.0113633
E4_ENDONUTRMET	AB1_SEXUAL_TRANSMISSION	B*27:05	2.45084e-10	-0.0776083	0.0122658
E4_ENDONUTRMET	AB1_SEXUAL_TRANSMISSION	DQA1*01:03	4.74188e-11	-0.0776558	0.011809
E4_ENDONUTRMET	AB1_SEXUAL_TRANSMISSION	DQB1*06:03	4.13308e-11	-0.0779984	0.0118244
E4_ENDONUTRMET	AB1_SEXUAL_TRANSMISSION	DRB1*04:04	7.78668e-12	0.107308	0.0156844
E4_ENDONUTRMET	AB1_SEXUAL_TRANSMISSION	B*35:01	1.58221e-08	0.0839026	0.0148448
E4_ENDONUTRMET	AB1_ARTHROPOD	DQB1*03:02	4.2826e-106	0.218087	0.00993507
E4_ENDONUTRMET	AB1_ARTHROPOD	DQA1*03:01	6.68183e-103	0.214766	0.00993846
E4_ENDONUTRMET	AB1_ARTHROPOD	DRB1*04:01	3.49345e-96	0.231414	0.0110787
E4_ENDONUTRMET	AB1_ARTHROPOD	DQB1*02:01	2.85597e-22	0.11326	0.0116704
E4_ENDONUTRMET	AB1_ARTHROPOD	DQA1*05:01	2.2152e-22	0.113446	0.0116585
E4_ENDONUTRMET	AB1_ARTHROPOD	DRB1*03:01	1.62165e-22	0.113767	0.0116535
E4_ENDONUTRMET	AB1_ARTHROPOD	B*08:01	1.49398e-15	0.0971295	0.0121766
E4_ENDONUTRMET	AB1_ARTHROPOD	DQB1*06:02	8.01149e-53	-0.149981	0.00979727
E4_ENDONUTRMET	AB1_ARTHROPOD	DRB1*15:01	1.93229e-51	-0.147019	0.00973732
E4_ENDONUTRMET	AB1_ARTHROPOD	C*07:01	1.5184e-11	0.0698908	0.0103608
E4_ENDONUTRMET	AB1_ARTHROPOD	DQA1*01:02	1.0926e-46	-0.125424	0.00873896
E4_ENDONUTRMET	AB1_ARTHROPOD	DPB1*04:02	4.54557e-09	-0.0546542	0.00932444
E4_ENDONUTRMET	AB1_ARTHROPOD	DRB1*13:01	2.12989e-11	-0.0760471	0.0113603
E4_ENDONUTRMET	AB1_ARTHROPOD	B*27:05	3.7539e-10	-0.0767905	0.0122646
E4_ENDONUTRMET	AB1_ARTHROPOD	DQA1*01:03	2.02432e-11	-0.0791164	0.011806
E4_ENDONUTRMET	AB1_ARTHROPOD	DQB1*06:03	1.74945e-11	-0.0794707	0.0118213
E4_ENDONUTRMET	AB1_ARTHROPOD	DRB1*04:04	5.65848e-12	0.108008	0.0156824
E4_ENDONUTRMET	AB1_ARTHROPOD	B*35:01	1.39997e-08	0.0842036	0.0148429
E4_ENDONUTRMET	CD2_FOLLICULAR_LYMPHOMA	DQB1*03:02	4.86502e-106	0.218027	0.00993505
E4_ENDONUTRMET	CD2_FOLLICULAR_LYMPHOMA	DQA1*03:01	7.49179e-103	0.214712	0.00993844
E4_ENDONUTRMET	CD2_FOLLICULAR_LYMPHOMA	DRB1*04:01	4.42632e-96	0.231284	0.0110786
E4_ENDONUTRMET	CD2_FOLLICULAR_LYMPHOMA	DQB1*02:01	2.47009e-22	0.113428	0.01167
E4_ENDONUTRMET	CD2_FOLLICULAR_LYMPHOMA	DQA1*05:01	1.90669e-22	0.113619	0.011658
E4_ENDONUTRMET	CD2_FOLLICULAR_LYMPHOMA	DRB1*03:01	1.40467e-22	0.113933	0.0116531
E4_ENDONUTRMET	CD2_FOLLICULAR_LYMPHOMA	B*08:01	1.29124e-15	0.0973447	0.0121762
E4_ENDONUTRMET	CD2_FOLLICULAR_LYMPHOMA	DQB1*06:02	5.44807e-53	-0.150216	0.00979655
E4_ENDONUTRMET	CD2_FOLLICULAR_LYMPHOMA	DRB1*15:01	1.29545e-51	-0.147264	0.00973654
E4_ENDONUTRMET	CD2_FOLLICULAR_LYMPHOMA	C*07:01	1.23066e-11	0.0701978	0.0103596
E4_ENDONUTRMET	CD2_FOLLICULAR_LYMPHOMA	DQA1*01:02	8.46248e-47	-0.125574	0.00873862
E4_ENDONUTRMET	CD2_FOLLICULAR_LYMPHOMA	DPB1*04:02	4.51601e-09	-0.0546639	0.0093244
E4_ENDONUTRMET	CD2_FOLLICULAR_LYMPHOMA	DRB1*13:01	2.05788e-11	-0.0761036	0.0113602
E4_ENDONUTRMET	CD2_FOLLICULAR_LYMPHOMA	B*27:05	3.69128e-10	-0.076821	0.0122644
E4_ENDONUTRMET	CD2_FOLLICULAR_LYMPHOMA	DQA1*01:03	1.96345e-11	-0.0791681	0.0118058
E4_ENDONUTRMET	CD2_FOLLICULAR_LYMPHOMA	DQB1*06:03	1.69933e-11	-0.0795201	0.0118212
E4_ENDONUTRMET	CD2_FOLLICULAR_LYMPHOMA	DRB1*04:04	5.47629e-12	0.108081	0.0156823
E4_ENDONUTRMET	CD2_FOLLICULAR_LYMPHOMA	B*35:01	1.43534e-08	0.0841397	0.0148428
E4_ENDONUTRMET	D3_SARCOIDOSIS	DQB1*03:02	1.22066e-106	0.219396	0.00996797
E4_ENDONUTRMET	D3_SARCOIDOSIS	DQA1*03:01	1.4878e-103	0.216185	0.00997125
E4_ENDONUTRMET	D3_SARCOIDOSIS	DRB1*04:01	2.07821e-96	0.23252	0.0111177
E4_ENDONUTRMET	D3_SARCOIDOSIS	DQB1*02:01	1.14525e-21	0.111992	0.011712
E4_ENDONUTRMET	D3_SARCOIDOSIS	DQA1*05:01	8.82413e-22	0.112193	0.0116999
E4_ENDONUTRMET	D3_SARCOIDOSIS	DRB1*03:01	6.96744e-22	0.112434	0.0116954
E4_ENDONUTRMET	D3_SARCOIDOSIS	B*08:01	5.98797e-15	0.0953704	0.0122215
E4_ENDONUTRMET	D3_SARCOIDOSIS	DQB1*06:02	3.75001e-53	-0.150961	0.00982929
E4_ENDONUTRMET	D3_SARCOIDOSIS	DRB1*15:01	7.63269e-52	-0.148102	0.00976911
E4_ENDONUTRMET	D3_SARCOIDOSIS	C*07:01	2.59091e-11	0.0693097	0.0103948
E4_ENDONUTRMET	D3_SARCOIDOSIS	DQA1*01:02	1.68573e-47	-0.126972	0.0087677
E4_ENDONUTRMET	D3_SARCOIDOSIS	DPB1*04:02	7.93036e-09	-0.0539609	0.00935467
E4_ENDONUTRMET	D3_SARCOIDOSIS	DRB1*13:01	1.94608e-11	-0.0764242	0.0113943
E4_ENDONUTRMET	D3_SARCOIDOSIS	B*27:05	1.04567e-10	-0.0795112	0.0123133
E4_ENDONUTRMET	D3_SARCOIDOSIS	DQA1*01:03	1.96709e-11	-0.0793996	0.0118409
E4_ENDONUTRMET	D3_SARCOIDOSIS	DQB1*06:03	1.75646e-11	-0.0796992	0.0118564
E4_ENDONUTRMET	D3_SARCOIDOSIS	DRB1*04:04	5.81289e-12	0.108278	0.0157302
E4_ENDONUTRMET	D3_SARCOIDOSIS	B*35:01	1.80181e-08	0.0838446	0.0148934
E4_ENDONUTRMET	D3_ANAEMIA_B12_DEF	DQB1*03:02	1.12011e-104	0.220297	0.0101013
E4_ENDONUTRMET	D3_ANAEMIA_B12_DEF	DQA1*03:01	1.35152e-101	0.217018	0.0101048
E4_ENDONUTRMET	D3_ANAEMIA_B12_DEF	DRB1*04:01	4.75597e-94	0.232762	0.0112677
E4_ENDONUTRMET	D3_ANAEMIA_B12_DEF	DQB1*02:01	1.16037e-22	0.11638	0.0118794
E4_ENDONUTRMET	D3_ANAEMIA_B12_DEF	DQA1*05:01	1.1972e-22	0.116225	0.0118674
E4_ENDONUTRMET	D3_ANAEMIA_B12_DEF	DRB1*03:01	8.61088e-23	0.116573	0.0118626
E4_ENDONUTRMET	D3_ANAEMIA_B12_DEF	B*08:01	7.84111e-16	0.0998866	0.0123988
E4_ENDONUTRMET	D3_ANAEMIA_B12_DEF	DQB1*06:02	8.83615e-53	-0.152793	0.00998312
E4_ENDONUTRMET	D3_ANAEMIA_B12_DEF	DRB1*15:01	1.09327e-51	-0.150207	0.00992178
E4_ENDONUTRMET	D3_ANAEMIA_B12_DEF	C*07:01	5.04147e-12	0.0727952	0.0105439
E4_ENDONUTRMET	D3_ANAEMIA_B12_DEF	DQA1*01:02	1.11239e-47	-0.129164	0.00890036
E4_ENDONUTRMET	D3_ANAEMIA_B12_DEF	DPB1*04:02	1.56904e-09	-0.0572883	0.00949208
E4_ENDONUTRMET	D3_ANAEMIA_B12_DEF	DRB1*13:01	1.1802e-10	-0.0744978	0.0115695
E4_ENDONUTRMET	D3_ANAEMIA_B12_DEF	B*27:05	2.24605e-10	-0.0792309	0.0124958
E4_ENDONUTRMET	D3_ANAEMIA_B12_DEF	DQA1*01:03	1.48677e-10	-0.0769664	0.0120187
E4_ENDONUTRMET	D3_ANAEMIA_B12_DEF	DQB1*06:03	1.17538e-10	-0.077496	0.0120342
E4_ENDONUTRMET	D3_ANAEMIA_B12_DEF	DRB1*04:04	3.30684e-12	0.111045	0.0159465
E4_ENDONUTRMET	D3_ANAEMIA_B12_DEF	B*35:01	9.11503e-09	0.0867377	0.0150953
E4_ENDONUTRMET	F5_KELAMENT	DQB1*03:02	2.45041e-107	0.220865	0.0100021
E4_ENDONUTRMET	F5_KELAMENT	DQA1*03:01	2.09184e-104	0.217824	0.0100056
E4_ENDONUTRMET	F5_KELAMENT	DRB1*04:01	4.85964e-97	0.234078	0.0111557
E4_ENDONUTRMET	F5_KELAMENT	DQB1*02:01	8.18293e-24	0.118158	0.0117443
E4_ENDONUTRMET	F5_KELAMENT	DQA1*05:01	6.2499e-24	0.118348	0.0117323
E4_ENDONUTRMET	F5_KELAMENT	DRB1*03:01	4.63905e-24	0.118641	0.0117274
E4_ENDONUTRMET	F5_KELAMENT	B*08:01	3.36998e-17	0.10332	0.0122531
E4_ENDONUTRMET	F5_KELAMENT	DQB1*06:02	1.92057e-54	-0.153308	0.00985866
E4_ENDONUTRMET	F5_KELAMENT	DRB1*15:01	4.74474e-53	-0.15033	0.00979844
E4_ENDONUTRMET	F5_KELAMENT	C*07:01	7.17957e-13	0.0748007	0.0104246
E4_ENDONUTRMET	F5_KELAMENT	DQA1*01:02	1.04751e-48	-0.129019	0.00879362
E4_ENDONUTRMET	F5_KELAMENT	DPB1*04:02	3.17333e-09	-0.0555434	0.00938118
E4_ENDONUTRMET	F5_KELAMENT	DRB1*13:01	1.54921e-11	-0.0770309	0.0114281
E4_ENDONUTRMET	F5_KELAMENT	B*27:05	5.58736e-10	-0.0764804	0.0123378
E4_ENDONUTRMET	F5_KELAMENT	DQA1*01:03	1.31532e-11	-0.0803258	0.0118754
E4_ENDONUTRMET	F5_KELAMENT	DQB1*06:03	1.01613e-11	-0.0808738	0.011891
E4_ENDONUTRMET	F5_KELAMENT	DRB1*04:04	3.37515e-12	0.10983	0.0157793
E4_ENDONUTRMET	F5_KELAMENT	B*35:01	2.31807e-09	0.089246	0.014941
E4_ENDONUTRMET	F5_CANNABIS	DQB1*03:02	1.08378e-104	0.218453	0.010019
E4_ENDONUTRMET	F5_CANNABIS	DQA1*03:01	3.32636e-101	0.214755	0.0100221
E4_ENDONUTRMET	F5_CANNABIS	DRB1*04:01	4.56677e-94	0.230805	0.0111753
E4_ENDONUTRMET	F5_CANNABIS	DQB1*02:01	7.16648e-23	0.115843	0.0117667
E4_ENDONUTRMET	F5_CANNABIS	DQA1*05:01	5.45552e-23	0.116047	0.0117546
E4_ENDONUTRMET	F5_CANNABIS	DRB1*03:01	4.3842e-23	0.116255	0.0117497
E4_ENDONUTRMET	F5_CANNABIS	B*08:01	3.52451e-16	0.100065	0.0122731
E4_ENDONUTRMET	F5_CANNABIS	DQB1*06:02	9.93917e-53	-0.151166	0.00988331
E4_ENDONUTRMET	F5_CANNABIS	DRB1*15:01	1.70628e-51	-0.148398	0.00982285
E4_ENDONUTRMET	F5_CANNABIS	C*07:01	3.30967e-12	0.0727027	0.0104406
E4_ENDONUTRMET	F5_CANNABIS	DQA1*01:02	1.37726e-46	-0.126389	0.00881586
E4_ENDONUTRMET	F5_CANNABIS	DPB1*04:02	2.28676e-09	-0.0562121	0.00940895
E4_ENDONUTRMET	F5_CANNABIS	DRB1*13:01	5.7496e-12	-0.0789136	0.0114651
E4_ENDONUTRMET	F5_CANNABIS	B*27:05	2.31184e-10	-0.0784032	0.0123739
E4_ENDONUTRMET	F5_CANNABIS	DQA1*01:03	1.0264e-11	-0.0809954	0.0119114
E4_ENDONUTRMET	F5_CANNABIS	DQB1*06:03	9.69999e-12	-0.0811892	0.0119256
E4_ENDONUTRMET	F5_CANNABIS	DRB1*04:04	6.29929e-12	0.108684	0.0158154
E4_ENDONUTRMET	F5_CANNABIS	B*35:01	2.00489e-08	0.0840081	0.0149716
E4_ENDONUTRMET	G6_DEMYEL	DQB1*03:02	3.88732e-106	0.218139	0.00993543
E4_ENDONUTRMET	G6_DEMYEL	DQA1*03:01	5.91684e-103	0.214831	0.00993883
E4_ENDONUTRMET	G6_DEMYEL	DRB1*04:01	2.23839e-96	0.231671	0.0110796
E4_ENDONUTRMET	G6_DEMYEL	DQB1*02:01	1.66039e-22	0.113907	0.0116708
E4_ENDONUTRMET	G6_DEMYEL	DQA1*05:01	1.27822e-22	0.1141	0.0116589
E4_ENDONUTRMET	G6_DEMYEL	DRB1*03:01	9.41231e-23	0.114412	0.0116539
E4_ENDONUTRMET	G6_DEMYEL	B*08:01	9.88404e-16	0.0977484	0.0121766
E4_ENDONUTRMET	G6_DEMYEL	DQB1*06:02	3.22868e-54	-0.152133	0.00980434
E4_ENDONUTRMET	G6_DEMYEL	DRB1*15:01	7.84567e-53	-0.149178	0.00974431
E4_ENDONUTRMET	G6_DEMYEL	C*07:01	1.35392e-11	0.0700557	0.0103597
E4_ENDONUTRMET	G6_DEMYEL	DQA1*01:02	1.01622e-47	-0.126924	0.00874344
E4_ENDONUTRMET	G6_DEMYEL	DPB1*04:02	4.22164e-09	-0.0547705	0.00932482
E4_ENDONUTRMET	G6_DEMYEL	DRB1*13:01	2.25613e-11	-0.0759546	0.0113608
E4_ENDONUTRMET	G6_DEMYEL	B*27:05	4.40663e-10	-0.0764847	0.0122648
E4_ENDONUTRMET	G6_DEMYEL	DQA1*01:03	2.15788e-11	-0.0790094	0.0118064
E4_ENDONUTRMET	G6_DEMYEL	DQB1*06:03	1.86593e-11	-0.079363	0.0118218
E4_ENDONUTRMET	G6_DEMYEL	DRB1*04:04	6.24987e-12	0.107788	0.0156825
E4_ENDONUTRMET	G6_DEMYEL	B*35:01	1.43053e-08	0.0841522	0.0148436
E4_ENDONUTRMET	G6_NERPLEX	DQB1*03:02	1.11795e-102	0.215325	0.00997573
E4_ENDONUTRMET	G6_NERPLEX	DQA1*03:01	1.38779e-99	0.212043	0.00997921
E4_ENDONUTRMET	G6_NERPLEX	DRB1*04:01	7.90336e-93	0.228148	0.0111242
E4_ENDONUTRMET	G6_NERPLEX	DQB1*02:01	2.69659e-21	0.11101	0.0117184
E4_ENDONUTRMET	G6_NERPLEX	DQA1*05:01	2.24055e-21	0.111123	0.0117065
E4_ENDONUTRMET	G6_NERPLEX	DRB1*03:01	1.6877e-21	0.111421	0.0117015
E4_ENDONUTRMET	G6_NERPLEX	B*08:01	1.54277e-14	0.0939442	0.0122271
E4_ENDONUTRMET	G6_NERPLEX	DQB1*06:02	8.66677e-51	-0.147525	0.00983567
E4_ENDONUTRMET	G6_NERPLEX	DRB1*15:01	1.80693e-49	-0.14462	0.0097752
E4_ENDONUTRMET	G6_NERPLEX	C*07:01	9.25788e-11	0.0673884	0.0104022
E4_ENDONUTRMET	G6_NERPLEX	DQA1*01:02	9.79309e-45	-0.123151	0.0087739
E4_ENDONUTRMET	G6_NERPLEX	DPB1*04:02	2.7569e-08	-0.0520079	0.00936288
E4_ENDONUTRMET	G6_NERPLEX	DRB1*13:01	2.02644e-11	-0.0764587	0.0114094
E4_ENDONUTRMET	G6_NERPLEX	B*27:05	4.619e-10	-0.0767127	0.0123159
E4_ENDONUTRMET	G6_NERPLEX	DQA1*01:03	1.76062e-11	-0.0796961	0.0118565
E4_ENDONUTRMET	G6_NERPLEX	DQB1*06:03	1.65617e-11	-0.079905	0.0118718
E4_ENDONUTRMET	G6_NERPLEX	DRB1*04:04	1.19339e-11	0.106769	0.015747
E4_ENDONUTRMET	H7_EYE	DQB1*03:02	4.154e-99	0.211628	0.00998361
E4_ENDONUTRMET	H7_EYE	DQA1*03:01	4.60057e-96	0.20834	0.00998734
E4_ENDONUTRMET	H7_EYE	DRB1*04:01	7.88928e-89	0.223268	0.0111351
E4_ENDONUTRMET	H7_EYE	DQB1*02:01	2.08985e-21	0.111497	0.0117368
E4_ENDONUTRMET	H7_EYE	DQA1*05:01	1.82341e-21	0.111551	0.0117249
E4_ENDONUTRMET	H7_EYE	DRB1*03:01	1.20151e-21	0.112011	0.0117199
E4_ENDONUTRMET	H7_EYE	B*08:01	9.49746e-15	0.094843	0.0122454
E4_ENDONUTRMET	H7_EYE	DQB1*06:02	6.84268e-51	-0.147951	0.00985354
E4_ENDONUTRMET	H7_EYE	DRB1*15:01	1.21436e-49	-0.145152	0.00979317
E4_ENDONUTRMET	H7_EYE	C*07:01	3.49088e-11	0.0690043	0.0104175
E4_ENDONUTRMET	H7_EYE	DQA1*01:02	1.45373e-44	-0.12313	0.00878985
E4_ENDONUTRMET	H7_EYE	DPB1*04:02	2.07312e-08	-0.0525629	0.00937909
E4_ENDONUTRMET	H7_EYE	DRB1*13:01	4.26364e-10	-0.0713209	0.0114268
E4_ENDONUTRMET	H7_EYE	B*27:05	4.23718e-13	-0.0893867	0.0123381
E4_ENDONUTRMET	H7_EYE	DQA1*01:03	4.54869e-10	-0.0739973	0.0118751
E4_ENDONUTRMET	H7_EYE	DQB1*06:03	4.07332e-10	-0.0743002	0.0118908
E4_ENDONUTRMET	H7_EYE	DRB1*04:04	9.80701e-12	0.107328	0.0157635
E4_ENDONUTRMET	H7_EYE	B*35:01	4.69454e-09	0.0874423	0.0149291
E4_ENDONUTRMET	H7_LACRIMALORBITINOTH	DQB1*03:02	1.30521e-109	0.230922	0.010339
E4_ENDONUTRMET	H7_LACRIMALORBITINOTH	DQA1*03:01	1.59498e-106	0.22763	0.0103421
E4_ENDONUTRMET	H7_LACRIMALORBITINOTH	DRB1*04:01	6.87472e-96	0.240744	0.0115352
E4_ENDONUTRMET	H7_LACRIMALORBITINOTH	DQB1*02:01	3.94176e-16	0.099056	0.0121692
E4_ENDONUTRMET	H7_LACRIMALORBITINOTH	DQA1*05:01	2.43386e-16	0.0996722	0.012158
E4_ENDONUTRMET	H7_LACRIMALORBITINOTH	DRB1*03:01	2.03389e-16	0.0998888	0.0121524
E4_ENDONUTRMET	H7_LACRIMALORBITINOTH	B*08:01	2.33745e-11	0.0848685	0.0126991
E4_ENDONUTRMET	H7_LACRIMALORBITINOTH	DQB1*06:02	4.51188e-48	-0.149249	0.0102365
E4_ENDONUTRMET	H7_LACRIMALORBITINOTH	DRB1*15:01	6.99715e-47	-0.146404	0.0101738
E4_ENDONUTRMET	H7_LACRIMALORBITINOTH	C*07:01	1.25943e-08	0.0615366	0.010812
E4_ENDONUTRMET	H7_LACRIMALORBITINOTH	DQA1*01:02	6.05067e-43	-0.125408	0.00912559
E4_ENDONUTRMET	H7_LACRIMALORBITINOTH	DPB1*04:02	3.24936e-09	-0.0576604	0.00974525
E4_ENDONUTRMET	H7_LACRIMALORBITINOTH	DRB1*13:01	4.58063e-11	-0.0781329	0.0118722
E4_ENDONUTRMET	H7_LACRIMALORBITINOTH	B*27:05	3.79822e-10	-0.0803025	0.0128295
E4_ENDONUTRMET	H7_LACRIMALORBITINOTH	DQA1*01:03	3.66408e-11	-0.0816147	0.0123394
E4_ENDONUTRMET	H7_LACRIMALORBITINOTH	DQB1*06:03	3.57995e-11	-0.08176	0.012355
E4_ENDONUTRMET	H7_LACRIMALORBITINOTH	DRB1*04:04	3.27295e-13	0.118727	0.0163031
E4_ENDONUTRMET	H7_SCLERACORNEA	DQB1*03:02	3.91744e-105	0.217144	0.00993859
E4_ENDONUTRMET	H7_SCLERACORNEA	DQA1*03:01	5.38969e-102	0.213864	0.00994195
E4_ENDONUTRMET	H7_SCLERACORNEA	DRB1*04:01	1.41256e-95	0.230747	0.011083
E4_ENDONUTRMET	H7_SCLERACORNEA	DQB1*02:01	9.77191e-23	0.114567	0.0116742
E4_ENDONUTRMET	H7_SCLERACORNEA	DQA1*05:01	7.60825e-23	0.114744	0.0116623
E4_ENDONUTRMET	H7_SCLERACORNEA	DRB1*03:01	5.44475e-23	0.115088	0.0116574
E4_ENDONUTRMET	H7_SCLERACORNEA	B*08:01	6.78385e-16	0.0983379	0.0121802
E4_ENDONUTRMET	H7_SCLERACORNEA	DQB1*06:02	1.63662e-52	-0.149552	0.00979929
E4_ENDONUTRMET	H7_SCLERACORNEA	DRB1*15:01	3.75347e-51	-0.146616	0.00973915
E4_ENDONUTRMET	H7_SCLERACORNEA	C*07:01	6.99448e-12	0.0710617	0.0103629
E4_ENDONUTRMET	H7_SCLERACORNEA	DQA1*01:02	2.17107e-46	-0.125038	0.00874128
E4_ENDONUTRMET	H7_SCLERACORNEA	DPB1*04:02	6.78964e-09	-0.0540504	0.00932794
E4_ENDONUTRMET	H7_SCLERACORNEA	DRB1*13:01	3.5095e-11	-0.0752318	0.0113631
E4_ENDONUTRMET	H7_SCLERACORNEA	B*27:05	1.31604e-12	-0.0872005	0.0122999
E4_ENDONUTRMET	H7_SCLERACORNEA	DQA1*01:03	3.36674e-11	-0.0782538	0.0118089
E4_ENDONUTRMET	H7_SCLERACORNEA	DQB1*06:03	2.90417e-11	-0.0786131	0.0118242
E4_ENDONUTRMET	H7_SCLERACORNEA	DRB1*04:04	9.57283e-12	0.106867	0.015688
E4_ENDONUTRMET	H7_SCLERACORNEA	B*35:01	4.15524e-09	0.0872744	0.0148492
E4_ENDONUTRMET	H7_LENS	DQB1*03:02	4.287e-103	0.215349	0.00995433
E4_ENDONUTRMET	H7_LENS	DQA1*03:01	5.49987e-100	0.212066	0.00995793
E4_ENDONUTRMET	H7_LENS	DRB1*04:01	2.03989e-93	0.228471	0.0111015
E4_ENDONUTRMET	H7_LENS	DQB1*02:01	1.00866e-21	0.112015	0.0116981
E4_ENDONUTRMET	H7_LENS	DQA1*05:01	7.86415e-22	0.112201	0.0116862
E4_ENDONUTRMET	H7_LENS	DRB1*03:01	5.35175e-22	0.112615	0.0116811
E4_ENDONUTRMET	H7_LENS	B*08:01	2.991e-15	0.0963068	0.0122051
E4_ENDONUTRMET	H7_LENS	DQB1*06:02	4.77183e-51	-0.147727	0.00982238
E4_ENDONUTRMET	H7_LENS	DRB1*15:01	8.02736e-50	-0.144973	0.00976226
E4_ENDONUTRMET	H7_LENS	C*07:01	1.19178e-11	0.070411	0.0103838
E4_ENDONUTRMET	H7_LENS	DQA1*01:02	3.53145e-45	-0.123609	0.008761
E4_ENDONUTRMET	H7_LENS	DPB1*04:02	6.39446e-09	-0.0542611	0.00934811
E4_ENDONUTRMET	H7_LENS	DRB1*13:01	5.35811e-11	-0.0747014	0.0113909
E4_ENDONUTRMET	H7_LENS	B*27:05	1.49648e-10	-0.0787467	0.0122986
E4_ENDONUTRMET	H7_LENS	DQA1*01:03	6.03951e-11	-0.0774194	0.0118379
E4_ENDONUTRMET	H7_LENS	DQB1*06:03	4.68638e-11	-0.0779698	0.0118535
E4_ENDONUTRMET	H7_LENS	DRB1*04:04	7.22809e-12	0.107686	0.0157149
E4_ENDONUTRMET	H7_LENS	B*35:01	1.1795e-08	0.0848464	0.0148794
E4_ENDONUTRMET	H7_CHOROIDRETINA	DQB1*03:02	1.48062e-88	0.19983	0.00998795
E4_ENDONUTRMET	H7_CHOROIDRETINA	DQA1*03:01	9.17539e-86	0.196629	0.00999145
E4_ENDONUTRMET	H7_CHOROIDRETINA	DRB1*04:01	5.74517e-81	0.212896	0.0111363
E4_ENDONUTRMET	H7_CHOROIDRETINA	DQB1*02:01	7.64657e-20	0.10697	0.0117325
E4_ENDONUTRMET	H7_CHOROIDRETINA	DQA1*05:01	5.76028e-20	0.10722	0.0117205
E4_ENDONUTRMET	H7_CHOROIDRETINA	DRB1*03:01	4.67703e-20	0.107439	0.0117156
E4_ENDONUTRMET	H7_CHOROIDRETINA	B*08:01	9.0274e-14	0.0912484	0.0122417
E4_ENDONUTRMET	H7_CHOROIDRETINA	DQB1*06:02	6.64053e-47	-0.141753	0.00985014
E4_ENDONUTRMET	H7_CHOROIDRETINA	DRB1*15:01	1.38651e-45	-0.138798	0.00978964
E4_ENDONUTRMET	H7_CHOROIDRETINA	C*07:01	1.10534e-10	0.0671861	0.010414
E4_ENDONUTRMET	H7_CHOROIDRETINA	DQA1*01:02	4.49678e-41	-0.117936	0.00878538
E4_ENDONUTRMET	H7_CHOROIDRETINA	DRB1*13:01	2.74962e-09	-0.0678748	0.01142
E4_ENDONUTRMET	H7_CHOROIDRETINA	B*27:05	2.17136e-10	-0.078293	0.0123375
E4_ENDONUTRMET	H7_CHOROIDRETINA	DQA1*01:03	2.18607e-09	-0.0709804	0.0118681
E4_ENDONUTRMET	H7_CHOROIDRETINA	DQB1*06:03	1.87332e-09	-0.0713719	0.0118837
E4_ENDONUTRMET	H7_CHOROIDRETINA	DRB1*04:04	2.76629e-10	0.0994578	0.01576
E4_ENDONUTRMET	H7_VITREOUS	DQB1*03:02	1.55896e-104	0.216556	0.00994072
E4_ENDONUTRMET	H7_VITREOUS	DQA1*03:01	2.16203e-101	0.213263	0.00994413
E4_ENDONUTRMET	H7_VITREOUS	DRB1*04:01	1.00067e-94	0.22973	0.0110847
E4_ENDONUTRMET	H7_VITREOUS	DQB1*02:01	7.29017e-22	0.112211	0.0116779
E4_ENDONUTRMET	H7_VITREOUS	DQA1*05:01	5.72943e-22	0.112386	0.011666
E4_ENDONUTRMET	H7_VITREOUS	DRB1*03:01	4.00545e-22	0.112765	0.011661
E4_ENDONUTRMET	H7_VITREOUS	B*08:01	2.29033e-15	0.0965417	0.0121837
E4_ENDONUTRMET	H7_VITREOUS	DQB1*06:02	1.104e-52	-0.14987	0.00980345
E4_ENDONUTRMET	H7_VITREOUS	DRB1*15:01	2.62347e-51	-0.146913	0.0097434
E4_ENDONUTRMET	H7_VITREOUS	C*07:01	1.82135e-11	0.0696512	0.0103659
E4_ENDONUTRMET	H7_VITREOUS	DQA1*01:02	2.72649e-46	-0.124946	0.00874452
E4_ENDONUTRMET	H7_VITREOUS	DPB1*04:02	5.41524e-09	-0.0544188	0.00933063
E4_ENDONUTRMET	H7_VITREOUS	DRB1*13:01	3.77729e-11	-0.0751332	0.0113668
E4_ENDONUTRMET	H7_VITREOUS	B*27:05	2.91022e-10	-0.0773285	0.0122731
E4_ENDONUTRMET	H7_VITREOUS	DQA1*01:03	3.66165e-11	-0.0781345	0.0118129
E4_ENDONUTRMET	H7_VITREOUS	DQB1*06:03	3.17806e-11	-0.0784841	0.0118284
E4_ENDONUTRMET	H7_VITREOUS	DRB1*04:04	6.02569e-12	0.107919	0.0156897
E4_ENDONUTRMET	H7_VITREOUS	B*35:01	2.07457e-08	0.0832556	0.0148531
E4_ENDONUTRMET	H7_OPTNERVE	DQB1*03:02	1.0417e-105	0.217705	0.00993629
E4_ENDONUTRMET	H7_OPTNERVE	DQA1*03:01	1.41595e-102	0.214441	0.00993963
E4_ENDONUTRMET	H7_OPTNERVE	DRB1*04:01	6.0567e-96	0.231141	0.0110798
E4_ENDONUTRMET	H7_OPTNERVE	DQB1*02:01	2.03448e-22	0.113675	0.0116716
E4_ENDONUTRMET	H7_OPTNERVE	DQA1*05:01	1.5203e-22	0.113903	0.0116597
E4_ENDONUTRMET	H7_OPTNERVE	DRB1*03:01	1.15491e-22	0.114179	0.0116548
E4_ENDONUTRMET	H7_OPTNERVE	B*08:01	1.1832e-15	0.0974884	0.0121777
E4_ENDONUTRMET	H7_OPTNERVE	DQB1*06:02	7.27867e-54	-0.15155	0.00979993
E4_ENDONUTRMET	H7_OPTNERVE	DRB1*15:01	1.74053e-52	-0.148601	0.0097398
E4_ENDONUTRMET	H7_OPTNERVE	C*07:01	1.39344e-11	0.0700209	0.0103609
E4_ENDONUTRMET	H7_OPTNERVE	DQA1*01:02	1.59867e-47	-0.12662	0.00874132
E4_ENDONUTRMET	H7_OPTNERVE	DPB1*04:02	4.4964e-09	-0.0546781	0.00932568
E4_ENDONUTRMET	H7_OPTNERVE	DRB1*13:01	2.24263e-11	-0.075971	0.0113617
E4_ENDONUTRMET	H7_OPTNERVE	B*27:05	3.60766e-10	-0.0768763	0.0122662
E4_ENDONUTRMET	H7_OPTNERVE	DQA1*01:03	2.06953e-11	-0.0790883	0.0118075
E4_ENDONUTRMET	H7_OPTNERVE	DQB1*06:03	1.81275e-11	-0.0794195	0.0118228
E4_ENDONUTRMET	H7_OPTNERVE	DRB1*04:04	6.89934e-12	0.107582	0.0156849
E4_ENDONUTRMET	H7_OPTNERVE	B*35:01	1.51111e-08	0.0840215	0.0148451
E4_ENDONUTRMET	H8_EXTOTITIS	DQB1*03:02	5.61937e-105	0.217873	0.00997896
E4_ENDONUTRMET	H8_EXTOTITIS	DQA1*03:01	6.10018e-102	0.214687	0.00998232
E4_ENDONUTRMET	H8_EXTOTITIS	DRB1*04:01	1.08111e-94	0.230647	0.0111304
E4_ENDONUTRMET	H8_EXTOTITIS	DQB1*02:01	2.37833e-22	0.113977	0.0117217
E4_ENDONUTRMET	H8_EXTOTITIS	DQA1*05:01	1.8865e-22	0.114136	0.0117098
E4_ENDONUTRMET	H8_EXTOTITIS	DRB1*03:01	1.30071e-22	0.114528	0.0117047
E4_ENDONUTRMET	H8_EXTOTITIS	B*08:01	1.75867e-15	0.0973039	0.0122294
E4_ENDONUTRMET	H8_EXTOTITIS	DQB1*06:02	4.71269e-53	-0.151069	0.00984586
E4_ENDONUTRMET	H8_EXTOTITIS	DRB1*15:01	1.08369e-51	-0.148123	0.00978544
E4_ENDONUTRMET	H8_EXTOTITIS	C*07:01	4.16327e-11	0.0686525	0.0104054
E4_ENDONUTRMET	H8_EXTOTITIS	DQA1*01:02	5.04042e-47	-0.126495	0.00878063
E4_ENDONUTRMET	H8_EXTOTITIS	DPB1*04:02	3.32466e-09	-0.0553985	0.00936881
E4_ENDONUTRMET	H8_EXTOTITIS	DRB1*13:01	2.37418e-11	-0.0762315	0.0114149
E4_ENDONUTRMET	H8_EXTOTITIS	B*27:05	3.80075e-10	-0.0771578	0.0123271
E4_ENDONUTRMET	H8_EXTOTITIS	DQA1*01:03	2.95291e-11	-0.0788361	0.0118621
E4_ENDONUTRMET	H8_EXTOTITIS	DQB1*06:03	2.67145e-11	-0.0791143	0.0118777
E4_ENDONUTRMET	H8_EXTOTITIS	DRB1*04:04	8.24099e-12	0.107633	0.0157508
E4_ENDONUTRMET	H8_EXTOTITIS	B*35:01	2.30807e-08	0.0833184	0.0149135
E4_ENDONUTRMET	H8_OTHEREAR	DQB1*03:02	4.40012e-106	0.218134	0.00993764
E4_ENDONUTRMET	H8_OTHEREAR	DQA1*03:01	6.04023e-103	0.214872	0.00994107
E4_ENDONUTRMET	H8_OTHEREAR	DRB1*04:01	2.90225e-96	0.231568	0.0110811
E4_ENDONUTRMET	H8_OTHEREAR	DQB1*02:01	2.6836e-22	0.113369	0.0116741
E4_ENDONUTRMET	H8_OTHEREAR	DQA1*05:01	2.0996e-22	0.113545	0.0116622
E4_ENDONUTRMET	H8_OTHEREAR	DRB1*03:01	1.54702e-22	0.113858	0.0116572
E4_ENDONUTRMET	H8_OTHEREAR	B*08:01	1.65754e-15	0.0970022	0.0121802
E4_ENDONUTRMET	H8_OTHEREAR	DQB1*06:02	9.23624e-53	-0.149935	0.00980018
E4_ENDONUTRMET	H8_OTHEREAR	DRB1*15:01	2.37543e-51	-0.146927	0.00974006
E4_ENDONUTRMET	H8_OTHEREAR	C*07:01	1.33982e-11	0.0700935	0.010363
E4_ENDONUTRMET	H8_OTHEREAR	DQA1*01:02	1.93092e-46	-0.125115	0.00874158
E4_ENDONUTRMET	H8_OTHEREAR	DPB1*04:02	4.35224e-09	-0.0547402	0.00932765
E4_ENDONUTRMET	H8_OTHEREAR	DRB1*13:01	2.43635e-11	-0.0758468	0.0113638
E4_ENDONUTRMET	H8_OTHEREAR	B*27:05	2.02639e-10	-0.0779909	0.0122695
E4_ENDONUTRMET	H8_OTHEREAR	DQA1*01:03	2.32766e-11	-0.0789005	0.0118097
E4_ENDONUTRMET	H8_OTHEREAR	DQB1*06:03	2.09501e-11	-0.0791847	0.011825
E4_ENDONUTRMET	H8_OTHEREAR	DRB1*04:04	6.05997e-12	0.107894	0.0156879
E4_ENDONUTRMET	H8_OTHEREAR	B*35:01	1.64254e-08	0.0838228	0.0148476
E4_ENDONUTRMET	RX_STATIN	DQB1*03:02	1.1257e-98	0.218628	0.0103359
E4_ENDONUTRMET	RX_STATIN	DQA1*03:01	2.26375e-96	0.216066	0.0103396
E4_ENDONUTRMET	RX_STATIN	DRB1*04:01	1.17284e-87	0.22955	0.0115265
E4_ENDONUTRMET	RX_STATIN	DQB1*02:01	1.9668e-21	0.115548	0.0121545
E4_ENDONUTRMET	RX_STATIN	DQA1*05:01	1.05569e-21	0.116211	0.0121418
E4_ENDONUTRMET	RX_STATIN	DRB1*03:01	1.31868e-21	0.115887	0.0121371
E4_ENDONUTRMET	RX_STATIN	B*08:01	9.03073e-15	0.0982988	0.0126807
E4_ENDONUTRMET	RX_STATIN	DQB1*06:02	1.80775e-44	-0.142823	0.010204
E4_ENDONUTRMET	RX_STATIN	DRB1*15:01	4.84223e-43	-0.139541	0.0101412
E4_ENDONUTRMET	RX_STATIN	C*07:01	9.12721e-12	0.0735896	0.0107913
E4_ENDONUTRMET	RX_STATIN	DQA1*01:02	1.96633e-45	-0.128888	0.00910827
E4_ENDONUTRMET	RX_STATIN	DPB1*04:02	8.16702e-10	-0.0597068	0.00972416
E4_ENDONUTRMET	RX_STATIN	DRB1*13:01	2.45638e-10	-0.0749069	0.0118385
E4_ENDONUTRMET	RX_STATIN	B*27:05	4.0872e-09	-0.0751753	0.0127887
E4_ENDONUTRMET	RX_STATIN	DQA1*01:03	2.74935e-10	-0.0776373	0.0123041
E4_ENDONUTRMET	RX_STATIN	DQB1*06:03	2.32501e-10	-0.0780517	0.0123193
E4_ENDONUTRMET	RX_STATIN	DRB1*04:04	8.41214e-13	0.116828	0.0163298
E4_ENDONUTRMET	RX_STATIN	DQB1*05:01	3.9261e-08	-0.0777688	0.0141586
E4_ENDONUTRMET	I9_HYPTENSEC	DQB1*03:02	2.77641e-90	0.244522	0.0120245
E4_ENDONUTRMET	I9_HYPTENSEC	DQA1*03:01	3.22219e-88	0.241709	0.0120298
E4_ENDONUTRMET	I9_HYPTENSEC	DRB1*04:01	8.07437e-86	0.264761	0.0133455
E4_ENDONUTRMET	I9_HYPTENSEC	DQB1*02:01	6.0298e-24	0.143062	0.0141588
E4_ENDONUTRMET	I9_HYPTENSEC	DQA1*05:01	3.32738e-24	0.143727	0.0141427
E4_ENDONUTRMET	I9_HYPTENSEC	DRB1*03:01	2.48453e-24	0.144045	0.0141342
E4_ENDONUTRMET	I9_HYPTENSEC	B*08:01	5.04545e-17	0.123939	0.0147706
E4_ENDONUTRMET	I9_HYPTENSEC	DQB1*06:02	1.21099e-44	-0.171909	0.0122172
E4_ENDONUTRMET	I9_HYPTENSEC	DRB1*15:01	3.65107e-43	-0.167756	0.0121363
E4_ENDONUTRMET	I9_HYPTENSEC	C*07:01	1.58966e-11	0.0852408	0.012645
E4_ENDONUTRMET	I9_HYPTENSEC	DQA1*01:02	2.6432e-40	-0.144692	0.010862
E4_ENDONUTRMET	I9_HYPTENSEC	DRB1*13:01	4.3916e-12	-0.0977765	0.0141254
E4_ENDONUTRMET	I9_HYPTENSEC	B*27:05	8.50163e-10	-0.094114	0.0153465
E4_ENDONUTRMET	I9_HYPTENSEC	DQA1*01:03	2.20924e-12	-0.103118	0.0146916
E4_ENDONUTRMET	I9_HYPTENSEC	DQB1*06:03	1.54203e-12	-0.104002	0.0147123
E4_ENDONUTRMET	I9_HYPTENSEC	DRB1*04:04	1.24254e-09	0.116287	0.0191304
E4_ENDONUTRMET	I9_HYPTENSEC	B*35:01	2.33029e-09	0.109035	0.0182528
E4_ENDONUTRMET	I9_DOAAC	DQB1*03:02	5.32249e-103	0.215728	0.00997726
E4_ENDONUTRMET	I9_DOAAC	DQA1*03:01	7.08462e-100	0.21242	0.00998089
E4_ENDONUTRMET	I9_DOAAC	DRB1*04:01	1.57095e-93	0.229094	0.0111254
E4_ENDONUTRMET	I9_DOAAC	DQB1*02:01	3.37927e-21	0.110776	0.0117227
E4_ENDONUTRMET	I9_DOAAC	DQA1*05:01	2.63529e-21	0.110968	0.0117108
E4_ENDONUTRMET	I9_DOAAC	DRB1*03:01	2.30983e-21	0.111083	0.011706
E4_ENDONUTRMET	I9_DOAAC	B*08:01	3.18212e-14	0.0928518	0.0122333
E4_ENDONUTRMET	I9_DOAAC	DQB1*06:02	1.29954e-51	-0.148824	0.00983904
E4_ENDONUTRMET	I9_DOAAC	DRB1*15:01	3.30143e-50	-0.145797	0.00977859
E4_ENDONUTRMET	I9_DOAAC	C*07:01	7.12589e-11	0.0678266	0.0104066
E4_ENDONUTRMET	I9_DOAAC	DQA1*01:02	3.36806e-46	-0.125289	0.00877735
E4_ENDONUTRMET	I9_DOAAC	DPB1*04:02	1.18824e-08	-0.0533744	0.00936419
E4_ENDONUTRMET	I9_DOAAC	DRB1*13:01	1.52397e-11	-0.0769548	0.0114127
E4_ENDONUTRMET	I9_DOAAC	B*27:05	1.26177e-09	-0.0747473	0.0123153
E4_ENDONUTRMET	I9_DOAAC	DQA1*01:03	1.41269e-11	-0.0801004	0.0118602
E4_ENDONUTRMET	I9_DOAAC	DQB1*06:03	1.14601e-11	-0.0805639	0.0118756
E4_ENDONUTRMET	I9_DOAAC	DRB1*04:04	1.00005e-11	0.107205	0.0157518
E4_ENDONUTRMET	J10_ASTHMA	DQB1*03:02	2.72132e-63	0.202106	0.0119955
E4_ENDONUTRMET	J10_ASTHMA	DQA1*03:01	1.8261e-61	0.199101	0.0119988
E4_ENDONUTRMET	J10_ASTHMA	DRB1*04:01	3.67231e-62	0.223525	0.0133813
E4_ENDONUTRMET	J10_ASTHMA	DQB1*02:01	6.20763e-20	0.128593	0.0140676
E4_ENDONUTRMET	J10_ASTHMA	DQA1*05:01	3.73654e-20	0.129245	0.0140547
E4_ENDONUTRMET	J10_ASTHMA	DRB1*03:01	1.67569e-20	0.130393	0.0140483
E4_ENDONUTRMET	J10_ASTHMA	B*08:01	5.4678e-15	0.114737	0.0146808
E4_ENDONUTRMET	J10_ASTHMA	DQB1*06:02	1.91236e-36	-0.149592	0.0118579
E4_ENDONUTRMET	J10_ASTHMA	DRB1*15:01	4.01845e-35	-0.145769	0.0117826
E4_ENDONUTRMET	J10_ASTHMA	C*07:01	1.78131e-10	0.0797223	0.0124979
E4_ENDONUTRMET	J10_ASTHMA	DQA1*01:02	1.37797e-32	-0.125666	0.0105697
E4_ENDONUTRMET	J10_ASTHMA	B*27:05	1.49872e-09	-0.0898738	0.0148773
E4_ENDONUTRMET	J10_ASTHMA	B*35:01	8.67864e-10	0.109984	0.0179381
E4_ENDONUTRMET	J10_NASALPOLYP	DQB1*03:02	4.4073e-75	0.207915	0.011308
E4_ENDONUTRMET	J10_NASALPOLYP	DQA1*03:01	1.8997e-73	0.205631	0.0113121
E4_ENDONUTRMET	J10_NASALPOLYP	DRB1*04:01	7.7919e-70	0.223454	0.0126094
E4_ENDONUTRMET	J10_NASALPOLYP	DQB1*02:01	4.83431e-17	0.111244	0.0132597
E4_ENDONUTRMET	J10_NASALPOLYP	DQA1*05:01	2.79333e-17	0.11198	0.013246
E4_ENDONUTRMET	J10_NASALPOLYP	DRB1*03:01	1.1223e-17	0.113326	0.0132396
E4_ENDONUTRMET	J10_NASALPOLYP	B*08:01	4.30407e-12	0.0957879	0.0138299
E4_ENDONUTRMET	J10_NASALPOLYP	DQB1*06:02	1.31631e-35	-0.138134	0.011089
E4_ENDONUTRMET	J10_NASALPOLYP	DRB1*15:01	1.20179e-34	-0.135326	0.0110214
E4_ENDONUTRMET	J10_NASALPOLYP	C*07:01	3.05907e-09	0.0697435	0.0117649
E4_ENDONUTRMET	J10_NASALPOLYP	DQA1*01:02	6.73257e-33	-0.118319	0.0099042
E4_ENDONUTRMET	J10_NASALPOLYP	DRB1*13:01	2.77054e-08	-0.0715756	0.0128906
E4_ENDONUTRMET	J10_NASALPOLYP	B*27:05	1.22641e-08	-0.0794086	0.0139488
E4_ENDONUTRMET	J10_SINUSITIS	DQB1*03:02	8.36492e-86	0.208046	0.010569
E4_ENDONUTRMET	J10_SINUSITIS	DQA1*03:01	3.59075e-83	0.204798	0.0105724
E4_ENDONUTRMET	J10_SINUSITIS	DRB1*04:01	4.65222e-79	0.222623	0.0117898
E4_ENDONUTRMET	J10_SINUSITIS	DQB1*02:01	6.3387e-17	0.103566	0.0123918
E4_ENDONUTRMET	J10_SINUSITIS	DQA1*05:01	4.67213e-17	0.103905	0.0123792
E4_ENDONUTRMET	J10_SINUSITIS	DRB1*03:01	4.01107e-17	0.104092	0.0123751
E4_ENDONUTRMET	J10_SINUSITIS	B*08:01	1.38595e-11	0.0873352	0.0129218
E4_ENDONUTRMET	J10_SINUSITIS	DQB1*06:02	2.80465e-44	-0.145167	0.0103966
E4_ENDONUTRMET	J10_SINUSITIS	DRB1*15:01	1.01813e-42	-0.1416	0.0103331
E4_ENDONUTRMET	J10_SINUSITIS	C*07:01	1.0858e-08	0.0628369	0.0109921
E4_ENDONUTRMET	J10_SINUSITIS	DQA1*01:02	8.90976e-38	-0.119112	0.00927142
E4_ENDONUTRMET	J10_SINUSITIS	DRB1*13:01	2.35451e-09	-0.072017	0.0120661
E4_ENDONUTRMET	J10_SINUSITIS	B*27:05	1.45509e-10	-0.0834005	0.0130174
E4_ENDONUTRMET	J10_SINUSITIS	DQA1*01:03	3.22184e-09	-0.0741608	0.0125334
E4_ENDONUTRMET	J10_SINUSITIS	DQB1*06:03	2.35385e-09	-0.0749156	0.0125519
E4_ENDONUTRMET	J10_SINUSITIS	DRB1*04:04	5.51284e-10	0.103308	0.0166551
E4_ENDONUTRMET	J10_SINUSITIS	B*35:01	1.2262e-08	0.0896805	0.0157459
E4_ENDONUTRMET	J10_RESPIRATORY	DQB1*03:02	2.00892e-100	0.213089	0.00998533
E4_ENDONUTRMET	J10_RESPIRATORY	DQA1*03:01	2.1678e-97	0.209825	0.00998856
E4_ENDONUTRMET	J10_RESPIRATORY	DRB1*04:01	1.66831e-91	0.226645	0.0111328
E4_ENDONUTRMET	J10_RESPIRATORY	DQB1*02:01	7.03409e-23	0.115492	0.0117289
E4_ENDONUTRMET	J10_RESPIRATORY	DQA1*05:01	5.72915e-23	0.115613	0.0117166
E4_ENDONUTRMET	J10_RESPIRATORY	DRB1*03:01	3.69126e-23	0.11608	0.0117117
E4_ENDONUTRMET	J10_RESPIRATORY	B*08:01	3.24373e-16	0.0999059	0.0122386
E4_ENDONUTRMET	J10_RESPIRATORY	DQB1*06:02	1.2115e-52	-0.150456	0.00984591
E4_ENDONUTRMET	J10_RESPIRATORY	DRB1*15:01	2.93403e-51	-0.147475	0.00978568
E4_ENDONUTRMET	J10_RESPIRATORY	C*07:01	8.52214e-12	0.0710965	0.0104109
E4_ENDONUTRMET	J10_RESPIRATORY	DQA1*01:02	1.98843e-45	-0.124262	0.00878248
E4_ENDONUTRMET	J10_RESPIRATORY	DPB1*04:02	1.06802e-08	-0.0535837	0.00937108
E4_ENDONUTRMET	J10_RESPIRATORY	DRB1*13:01	2.57494e-10	-0.0721338	0.0114139
E4_ENDONUTRMET	J10_RESPIRATORY	B*27:05	1.14596e-10	-0.0794139	0.0123247
E4_ENDONUTRMET	J10_RESPIRATORY	DQA1*01:03	3.91238e-10	-0.0741968	0.0118624
E4_ENDONUTRMET	J10_RESPIRATORY	DQB1*06:03	3.96303e-10	-0.0742689	0.0118777
E4_ENDONUTRMET	J10_RESPIRATORY	DRB1*04:04	8.20438e-11	0.102414	0.0157655
E4_ENDONUTRMET	J10_RESPIRATORY	B*35:01	4.77346e-09	0.0873453	0.0149196
E4_ENDONUTRMET	J10_INFLUPNEU	DQB1*03:02	1.87603e-103	0.216039	0.00996987
E4_ENDONUTRMET	J10_INFLUPNEU	DQA1*03:01	3.10617e-100	0.212638	0.00997344
E4_ENDONUTRMET	J10_INFLUPNEU	DRB1*04:01	1.99814e-95	0.231298	0.011118
E4_ENDONUTRMET	J10_INFLUPNEU	DQB1*02:01	1.14473e-22	0.114753	0.0117121
E4_ENDONUTRMET	J10_INFLUPNEU	DQA1*05:01	8.48661e-23	0.114989	0.0117001
E4_ENDONUTRMET	J10_INFLUPNEU	DRB1*03:01	5.79807e-23	0.115388	0.0116951
E4_ENDONUTRMET	J10_INFLUPNEU	B*08:01	5.67506e-16	0.0989298	0.0122205
E4_ENDONUTRMET	J10_INFLUPNEU	DQB1*06:02	1.61252e-53	-0.151567	0.00983359
E4_ENDONUTRMET	J10_INFLUPNEU	DRB1*15:01	5.49952e-52	-0.148375	0.00977321
E4_ENDONUTRMET	J10_INFLUPNEU	C*07:01	9.40843e-12	0.0708523	0.0103968
E4_ENDONUTRMET	J10_INFLUPNEU	DQA1*01:02	4.79893e-47	-0.126386	0.00877098
E4_ENDONUTRMET	J10_INFLUPNEU	DPB1*04:02	9.8925e-09	-0.053629	0.00935773
E4_ENDONUTRMET	J10_INFLUPNEU	DRB1*13:01	6.22659e-11	-0.0745052	0.0114
E4_ENDONUTRMET	J10_INFLUPNEU	B*27:05	2.91685e-10	-0.0775608	0.0123106
E4_ENDONUTRMET	J10_INFLUPNEU	DQA1*01:03	7.60387e-11	-0.0770713	0.0118472
E4_ENDONUTRMET	J10_INFLUPNEU	DQB1*06:03	6.80327e-11	-0.077369	0.0118625
E4_ENDONUTRMET	J10_INFLUPNEU	DRB1*04:04	9.11546e-11	0.101991	0.0157388
E4_ENDONUTRMET	J10_INFLUPNEU	B*35:01	6.2098e-09	0.0865714	0.014899
E4_ENDONUTRMET	K11_GIDISEASES	DQB1*03:02	2.8603e-106	0.219796	0.0100059
E4_ENDONUTRMET	K11_GIDISEASES	DQA1*03:01	5.16481e-103	0.216389	0.0100094
E4_ENDONUTRMET	K11_GIDISEASES	DRB1*04:01	1.16389e-94	0.231089	0.0111563
E4_ENDONUTRMET	K11_GIDISEASES	DQB1*02:01	4.94827e-20	0.107644	0.0117461
E4_ENDONUTRMET	K11_GIDISEASES	DQA1*05:01	4.48836e-20	0.107656	0.0117341
E4_ENDONUTRMET	K11_GIDISEASES	DRB1*03:01	3.41166e-20	0.107957	0.0117291
E4_ENDONUTRMET	K11_GIDISEASES	B*08:01	6.44902e-14	0.0919059	0.0122575
E4_ENDONUTRMET	K11_GIDISEASES	DQB1*06:02	7.86595e-51	-0.148019	0.00986464
E4_ENDONUTRMET	K11_GIDISEASES	DRB1*15:01	1.81547e-49	-0.145041	0.00980414
E4_ENDONUTRMET	K11_GIDISEASES	C*07:01	6.44908e-11	0.0681415	0.010431
E4_ENDONUTRMET	K11_GIDISEASES	DQA1*01:02	8.15281e-44	-0.122163	0.00879861
E4_ENDONUTRMET	K11_GIDISEASES	DPB1*04:02	4.11429e-09	-0.0551775	0.00938726
E4_ENDONUTRMET	K11_GIDISEASES	DRB1*13:01	1.49802e-10	-0.0732227	0.0114357
E4_ENDONUTRMET	K11_GIDISEASES	B*27:05	7.8427e-11	-0.0802744	0.0123485
E4_ENDONUTRMET	K11_GIDISEASES	DQA1*01:03	1.13298e-10	-0.0766012	0.0118848
E4_ENDONUTRMET	K11_GIDISEASES	DQB1*06:03	9.3444e-11	-0.0770461	0.0119001
E4_ENDONUTRMET	K11_GIDISEASES	DRB1*04:04	1.62088e-12	0.111581	0.0157981
E4_ENDONUTRMET	K11_GIDISEASES	DQB1*05:01	2.97477e-08	-0.0758108	0.0136809
E4_ENDONUTRMET	K11_PERITONITIS	DQB1*03:02	2.38746e-105	0.217771	0.00995632
E4_ENDONUTRMET	K11_PERITONITIS	DQA1*03:01	3.47285e-102	0.21447	0.00996003
E4_ENDONUTRMET	K11_PERITONITIS	DRB1*04:01	6.29574e-96	0.231564	0.0111007
E4_ENDONUTRMET	K11_PERITONITIS	DQB1*02:01	5.2634e-22	0.112808	0.0116992
E4_ENDONUTRMET	K11_PERITONITIS	DQA1*05:01	3.91325e-22	0.113047	0.0116872
E4_ENDONUTRMET	K11_PERITONITIS	DRB1*03:01	3.2462e-22	0.113224	0.0116824
E4_ENDONUTRMET	K11_PERITONITIS	B*08:01	1.58148e-15	0.0972819	0.0122064
E4_ENDONUTRMET	K11_PERITONITIS	DQB1*06:02	8.59109e-52	-0.148749	0.00981664
E4_ENDONUTRMET	K11_PERITONITIS	DRB1*15:01	1.99975e-50	-0.145793	0.00975657
E4_ENDONUTRMET	K11_PERITONITIS	C*07:01	1.33438e-11	0.0702348	0.0103829
E4_ENDONUTRMET	K11_PERITONITIS	DQA1*01:02	6.98458e-46	-0.12455	0.00875712
E4_ENDONUTRMET	K11_PERITONITIS	DPB1*04:02	4.08531e-09	-0.0549601	0.00934844
E4_ENDONUTRMET	K11_PERITONITIS	DRB1*13:01	1.5049e-11	-0.0768212	0.0113899
E4_ENDONUTRMET	K11_PERITONITIS	B*27:05	1.45379e-10	-0.0787896	0.0122969
E4_ENDONUTRMET	K11_PERITONITIS	DQA1*01:03	1.43671e-11	-0.0799163	0.0118372
E4_ENDONUTRMET	K11_PERITONITIS	DQB1*06:03	1.18211e-11	-0.0803558	0.0118528
E4_ENDONUTRMET	K11_PERITONITIS	DRB1*04:04	1.04283e-11	0.106876	0.0157177
E4_ENDONUTRMET	K11_PERITONITIS	B*35:01	1.02158e-08	0.0851887	0.0148758
E4_ENDONUTRMET	K11_FIBROCHIRLIV	DQB1*03:02	6.16316e-105	0.219982	0.010075
E4_ENDONUTRMET	K11_FIBROCHIRLIV	DQA1*03:01	8.99875e-102	0.216626	0.0100785
E4_ENDONUTRMET	K11_FIBROCHIRLIV	DRB1*04:01	1.26055e-94	0.232804	0.0112356
E4_ENDONUTRMET	K11_FIBROCHIRLIV	DQB1*02:01	4.35564e-22	0.11444	0.0118443
E4_ENDONUTRMET	K11_FIBROCHIRLIV	DQA1*05:01	4.03287e-22	0.114415	0.0118321
E4_ENDONUTRMET	K11_FIBROCHIRLIV	DRB1*03:01	2.82122e-22	0.114796	0.0118268
E4_ENDONUTRMET	K11_FIBROCHIRLIV	B*08:01	2.32611e-15	0.0978694	0.0123541
E4_ENDONUTRMET	K11_FIBROCHIRLIV	DQB1*06:02	2.39075e-53	-0.152951	0.0099387
E4_ENDONUTRMET	K11_FIBROCHIRLIV	DRB1*15:01	8.26707e-52	-0.149716	0.00987787
E4_ENDONUTRMET	K11_FIBROCHIRLIV	C*07:01	1.3251e-10	0.0675457	0.0105145
E4_ENDONUTRMET	K11_FIBROCHIRLIV	DQA1*01:02	1.60002e-46	-0.126985	0.00886339
E4_ENDONUTRMET	K11_FIBROCHIRLIV	DPB1*04:02	1.01325e-08	-0.0541702	0.00945894
E4_ENDONUTRMET	K11_FIBROCHIRLIV	DRB1*13:01	2.79657e-11	-0.0766635	0.0115212
E4_ENDONUTRMET	K11_FIBROCHIRLIV	B*27:05	7.71916e-10	-0.0765182	0.0124465
E4_ENDONUTRMET	K11_FIBROCHIRLIV	DQA1*01:03	1.99736e-11	-0.080252	0.0119721
E4_ENDONUTRMET	K11_FIBROCHIRLIV	DQB1*06:03	1.36032e-11	-0.0810315	0.0119885
E4_ENDONUTRMET	K11_FIBROCHIRLIV	DRB1*04:04	1.31002e-11	0.107577	0.0158974
E4_ENDONUTRMET	K11_CHOLANGI	DQB1*03:02	3.01243e-110	0.237169	0.0105785
E4_ENDONUTRMET	K11_CHOLANGI	DQA1*03:01	2.46855e-107	0.234051	0.0105841
E4_ENDONUTRMET	K11_CHOLANGI	DRB1*04:01	1.44986e-103	0.256684	0.0118111
E4_ENDONUTRMET	K11_CHOLANGI	DQB1*02:01	3.87067e-23	0.1236	0.012474
E4_ENDONUTRMET	K11_CHOLANGI	DQA1*05:01	3.38246e-23	0.123636	0.0124606
E4_ENDONUTRMET	K11_CHOLANGI	DRB1*03:01	4.5263e-23	0.123249	0.0124583
E4_ENDONUTRMET	K11_CHOLANGI	B*08:01	2.26833e-15	0.103251	0.0130272
E4_ENDONUTRMET	K11_CHOLANGI	DQB1*06:02	2.6898e-52	-0.160465	0.0105286
E4_ENDONUTRMET	K11_CHOLANGI	DRB1*15:01	8.3305e-51	-0.157063	0.0104622
E4_ENDONUTRMET	K11_CHOLANGI	C*07:01	3.76566e-12	0.0768871	0.0110699
E4_ENDONUTRMET	K11_CHOLANGI	DQA1*01:02	2.54974e-47	-0.135701	0.00938429
E4_ENDONUTRMET	K11_CHOLANGI	DPB1*04:02	2.10353e-08	-0.0559317	0.0099852
E4_ENDONUTRMET	K11_CHOLANGI	DRB1*13:01	3.02e-13	-0.0890178	0.01221
E4_ENDONUTRMET	K11_CHOLANGI	B*27:05	2.03365e-10	-0.0837563	0.013178
E4_ENDONUTRMET	K11_CHOLANGI	DQA1*01:03	5.45836e-13	-0.0915524	0.0126975
E4_ENDONUTRMET	K11_CHOLANGI	DQB1*06:03	4.8174e-13	-0.0918845	0.0127136
E4_ENDONUTRMET	K11_CHOLANGI	DRB1*04:04	4.93081e-12	0.115406	0.0167063
E4_ENDONUTRMET	K11_CHOLANGI	B*35:01	1.53488e-08	0.0899691	0.015903
E4_ENDONUTRMET	K11_OTHDIG	DQB1*03:02	2.68703e-107	0.219665	0.00994913
E4_ENDONUTRMET	K11_OTHDIG	DQA1*03:01	3.89645e-104	0.216395	0.00995262
E4_ENDONUTRMET	K11_OTHDIG	DRB1*04:01	4.49906e-98	0.23407	0.0110941
E4_ENDONUTRMET	K11_OTHDIG	DQB1*02:01	5.64155e-16	0.0948813	0.0117194
E4_ENDONUTRMET	K11_OTHDIG	DQA1*05:01	4.78073e-16	0.0950216	0.0117077
E4_ENDONUTRMET	K11_OTHDIG	DRB1*03:01	3.25822e-16	0.0955206	0.0117022
E4_ENDONUTRMET	K11_OTHDIG	B*08:01	6.78281e-11	0.0797628	0.012224
E4_ENDONUTRMET	K11_OTHDIG	DQB1*06:02	2.23389e-51	-0.148103	0.00981496
E4_ENDONUTRMET	K11_OTHDIG	DRB1*15:01	6.19821e-50	-0.145026	0.00975478
E4_ENDONUTRMET	K11_OTHDIG	C*07:01	2.07377e-08	0.0582611	0.0103932
E4_ENDONUTRMET	K11_OTHDIG	DQA1*01:02	1.45309e-44	-0.122638	0.00875472
E4_ENDONUTRMET	K11_OTHDIG	DPB1*04:02	3.72726e-09	-0.0550546	0.00934042
E4_ENDONUTRMET	K11_OTHDIG	DRB1*13:01	3.308e-10	-0.0714746	0.0113794
E4_ENDONUTRMET	K11_OTHDIG	B*27:05	1.01456e-09	-0.0749848	0.0122838
E4_ENDONUTRMET	K11_OTHDIG	DQA1*01:03	3.1345e-10	-0.0743756	0.0118258
E4_ENDONUTRMET	K11_OTHDIG	DQB1*06:03	2.6784e-10	-0.0747614	0.0118413
E4_ENDONUTRMET	K11_OTHDIG	DRB1*04:04	3.71158e-12	0.109097	0.0157041
E4_ENDONUTRMET	K11_OTHDIG	C*03:04	3.69621e-08	0.054367	0.00987665
E4_ENDONUTRMET	K11_OTHDIG	DQB1*05:01	1.89807e-08	-0.0764956	0.0136126
E4_ENDONUTRMET	L12_PSORIASIS	DQB1*03:02	2.73913e-106	0.219398	0.00998476
E4_ENDONUTRMET	L12_PSORIASIS	DQA1*03:01	4.45218e-103	0.216046	0.00998826
E4_ENDONUTRMET	L12_PSORIASIS	DRB1*04:01	2.96993e-96	0.23263	0.0111319
E4_ENDONUTRMET	L12_PSORIASIS	DQB1*02:01	2.28644e-22	0.114241	0.0117441
E4_ENDONUTRMET	L12_PSORIASIS	DQA1*05:01	1.93525e-22	0.114322	0.0117319
E4_ENDONUTRMET	L12_PSORIASIS	DRB1*03:01	1.64944e-22	0.114471	0.0117277
E4_ENDONUTRMET	L12_PSORIASIS	B*08:01	2.41582e-15	0.0970467	0.0122577
E4_ENDONUTRMET	L12_PSORIASIS	DQB1*06:02	1.11831e-51	-0.148993	0.009844
E4_ENDONUTRMET	L12_PSORIASIS	DRB1*15:01	1.89158e-50	-0.146244	0.00978426
E4_ENDONUTRMET	L12_PSORIASIS	C*07:01	1.58209e-11	0.0702427	0.0104222
E4_ENDONUTRMET	L12_PSORIASIS	DQA1*01:02	1.75076e-45	-0.124344	0.00878247
E4_ENDONUTRMET	L12_PSORIASIS	DPB1*04:02	5.99262e-09	-0.0545778	0.00938515
E4_ENDONUTRMET	L12_PSORIASIS	DRB1*13:01	3.84332e-10	-0.0714597	0.0114195
E4_ENDONUTRMET	L12_PSORIASIS	B*27:05	6.48083e-11	-0.0806262	0.0123484
E4_ENDONUTRMET	L12_PSORIASIS	DQA1*01:03	3.2131e-10	-0.0745935	0.0118678
E4_ENDONUTRMET	L12_PSORIASIS	DQB1*06:03	2.76546e-10	-0.0749685	0.0118835
E4_ENDONUTRMET	L12_PSORIASIS	DRB1*04:04	5.07365e-12	0.108806	0.0157626
E4_ENDONUTRMET	L12_PSORIASIS	C*03:04	3.94317e-08	0.0544569	0.00991354
E4_ENDONUTRMET	L12_PSORIASIS	B*35:01	2.82925e-09	0.0887557	0.0149403
E4_ENDONUTRMET	L12_SKIN	DQB1*03:02	1.11576e-104	0.217571	0.00998046
E4_ENDONUTRMET	L12_SKIN	DQA1*03:01	1.49074e-101	0.214284	0.0099838
E4_ENDONUTRMET	L12_SKIN	DRB1*04:01	2.20639e-94	0.230207	0.0111289
E4_ENDONUTRMET	L12_SKIN	DQB1*02:01	2.7994e-21	0.111045	0.011727
E4_ENDONUTRMET	L12_SKIN	DQA1*05:01	2.49929e-21	0.111073	0.0117153
E4_ENDONUTRMET	L12_SKIN	DRB1*03:01	2.15414e-21	0.111206	0.0117102
E4_ENDONUTRMET	L12_SKIN	B*08:01	2.65536e-14	0.0931551	0.0122356
E4_ENDONUTRMET	L12_SKIN	DQB1*06:02	1.77376e-52	-0.150173	0.00984342
E4_ENDONUTRMET	L12_SKIN	DRB1*15:01	5.96234e-51	-0.146974	0.00978297
E4_ENDONUTRMET	L12_SKIN	C*07:01	1.79448e-10	0.0663822	0.0104086
E4_ENDONUTRMET	L12_SKIN	DQA1*01:02	5.53726e-46	-0.125017	0.00878003
E4_ENDONUTRMET	L12_SKIN	DPB1*04:02	2.15224e-08	-0.0524447	0.00936886
E4_ENDONUTRMET	L12_SKIN	DRB1*13:01	5.51629e-10	-0.0707737	0.011413
E4_ENDONUTRMET	L12_SKIN	B*27:05	9.64259e-11	-0.0797316	0.012324
E4_ENDONUTRMET	L12_SKIN	DQA1*01:03	5.04311e-10	-0.0737189	0.0118613
E4_ENDONUTRMET	L12_SKIN	DQB1*06:03	4.30802e-10	-0.0741084	0.0118768
E4_ENDONUTRMET	L12_SKIN	DRB1*04:04	9.36977e-12	0.107391	0.0157577
E4_ENDONUTRMET	L12_SKIN	B*35:01	5.12101e-09	0.0871388	0.0149141
E4_ENDONUTRMET	L12_INFECT_SKIN	DQB1*03:02	3.14192e-103	0.2155	0.0099562
E4_ENDONUTRMET	L12_INFECT_SKIN	DQA1*03:01	3.73271e-100	0.212249	0.00995947
E4_ENDONUTRMET	L12_INFECT_SKIN	DRB1*04:01	4.27103e-93	0.228062	0.0111032
E4_ENDONUTRMET	L12_INFECT_SKIN	DQB1*02:01	1.72914e-22	0.114098	0.0116953
E4_ENDONUTRMET	L12_INFECT_SKIN	DQA1*05:01	1.4855e-22	0.114164	0.0116836
E4_ENDONUTRMET	L12_INFECT_SKIN	DRB1*03:01	1.0244e-22	0.114552	0.0116784
E4_ENDONUTRMET	L12_INFECT_SKIN	B*08:01	8.97231e-16	0.0980941	0.0122016
E4_ENDONUTRMET	L12_INFECT_SKIN	DQB1*06:02	4.29945e-52	-0.149214	0.00981795
E4_ENDONUTRMET	L12_INFECT_SKIN	DRB1*15:01	1.297e-50	-0.146091	0.00975779
E4_ENDONUTRMET	L12_INFECT_SKIN	C*07:01	1.03746e-11	0.0705971	0.0103807
E4_ENDONUTRMET	L12_INFECT_SKIN	DQA1*01:02	6.70979e-46	-0.124579	0.0087575
E4_ENDONUTRMET	L12_INFECT_SKIN	DPB1*04:02	1.28089e-08	-0.0531427	0.00934453
E4_ENDONUTRMET	L12_INFECT_SKIN	DRB1*13:01	3.54682e-11	-0.0753549	0.0113843
E4_ENDONUTRMET	L12_INFECT_SKIN	B*27:05	2.87209e-10	-0.0774701	0.0122915
E4_ENDONUTRMET	L12_INFECT_SKIN	DQA1*01:03	3.55718e-11	-0.0783056	0.0118311
E4_ENDONUTRMET	L12_INFECT_SKIN	DQB1*06:03	2.8816e-11	-0.078775	0.0118465
E4_ENDONUTRMET	L12_INFECT_SKIN	DRB1*04:04	1.24946e-11	0.106443	0.0157143
E4_ENDONUTRMET	L12_INFECT_SKIN	B*35:01	1.44055e-08	0.0843079	0.0148741
E4_ENDONUTRMET	L12_BULLOUS	DQB1*03:02	3.87775e-106	0.218145	0.00993562
E4_ENDONUTRMET	L12_BULLOUS	DQA1*03:01	6.02534e-103	0.214827	0.00993903
E4_ENDONUTRMET	L12_BULLOUS	DRB1*04:01	3.22996e-96	0.231467	0.0110792
E4_ENDONUTRMET	L12_BULLOUS	DQB1*02:01	1.15536e-21	0.111646	0.0116768
E4_ENDONUTRMET	L12_BULLOUS	DQA1*05:01	8.93224e-22	0.111842	0.0116649
E4_ENDONUTRMET	L12_BULLOUS	DRB1*03:01	6.56175e-22	0.112165	0.0116599
E4_ENDONUTRMET	L12_BULLOUS	B*08:01	3.88177e-15	0.0957249	0.0121818
E4_ENDONUTRMET	L12_BULLOUS	DQB1*06:02	9.33856e-53	-0.149887	0.00979753
E4_ENDONUTRMET	L12_BULLOUS	DRB1*15:01	2.23027e-51	-0.146929	0.00973752
E4_ENDONUTRMET	L12_BULLOUS	C*07:01	2.77842e-11	0.0689943	0.0103634
E4_ENDONUTRMET	L12_BULLOUS	DQA1*01:02	1.56108e-46	-0.125215	0.00873952
E4_ENDONUTRMET	L12_BULLOUS	DPB1*04:02	4.65134e-09	-0.0546214	0.00932492
E4_ENDONUTRMET	L12_BULLOUS	DRB1*13:01	2.72802e-11	-0.0756409	0.0113612
E4_ENDONUTRMET	L12_BULLOUS	B*27:05	3.69607e-10	-0.0768241	0.0122653
E4_ENDONUTRMET	L12_BULLOUS	DQA1*01:03	2.69341e-11	-0.0786289	0.0118069
E4_ENDONUTRMET	L12_BULLOUS	DQB1*06:03	2.30957e-11	-0.0789982	0.0118223
E4_ENDONUTRMET	L12_BULLOUS	DRB1*04:04	5.21525e-12	0.1082	0.0156838
E4_ENDONUTRMET	L12_BULLOUS	B*35:01	1.78575e-08	0.0835893	0.014844
E4_ENDONUTRMET	L12_ATROPHICSKIN	DQB1*03:02	3.0405e-93	0.210175	0.0102248
E4_ENDONUTRMET	L12_ATROPHICSKIN	DQA1*03:01	7.81709e-91	0.20738	0.0102258
E4_ENDONUTRMET	L12_ATROPHICSKIN	DRB1*04:01	4.18178e-84	0.222656	0.011414
E4_ENDONUTRMET	L12_ATROPHICSKIN	DQB1*02:01	4.63443e-20	0.11027	0.0120226
E4_ENDONUTRMET	L12_ATROPHICSKIN	DQA1*05:01	4.20315e-20	0.110292	0.0120113
E4_ENDONUTRMET	L12_ATROPHICSKIN	DRB1*03:01	3.53315e-20	0.11047	0.0120062
E4_ENDONUTRMET	L12_ATROPHICSKIN	B*08:01	3.42529e-14	0.095125	0.0125483
E4_ENDONUTRMET	L12_ATROPHICSKIN	DQB1*06:02	8.04691e-48	-0.146597	0.0100828
E4_ENDONUTRMET	L12_ATROPHICSKIN	DRB1*15:01	1.65412e-46	-0.143572	0.0100194
E4_ENDONUTRMET	L12_ATROPHICSKIN	C*07:01	4.68687e-10	0.0664402	0.0106661
E4_ENDONUTRMET	L12_ATROPHICSKIN	DQA1*01:02	2.21187e-42	-0.122696	0.00899047
E4_ENDONUTRMET	L12_ATROPHICSKIN	DRB1*13:01	1.38706e-09	-0.0706702	0.0116726
E4_ENDONUTRMET	L12_ATROPHICSKIN	B*27:05	2.60278e-09	-0.0750743	0.0126131
E4_ENDONUTRMET	L12_ATROPHICSKIN	DQA1*01:03	2.43154e-09	-0.0723352	0.0121301
E4_ENDONUTRMET	L12_ATROPHICSKIN	DQB1*06:03	1.67755e-09	-0.0731723	0.0121476
E4_ENDONUTRMET	L12_ATROPHICSKIN	DRB1*04:04	2.8662e-11	0.107168	0.0161084
E4_ENDONUTRMET	L12_ATROPHICSKIN	B*35:01	4.36763e-08	0.0836253	0.0152739
E4_ENDONUTRMET	M13_RHEUMA	DQB1*03:02	9.80442e-87	0.237861	0.0119866
E4_ENDONUTRMET	M13_RHEUMA	DQA1*03:01	4.28246e-84	0.234156	0.0119899
E4_ENDONUTRMET	M13_RHEUMA	DRB1*04:01	8.02746e-79	0.252377	0.0133479
E4_ENDONUTRMET	M13_RHEUMA	DQB1*02:01	2.28038e-22	0.138678	0.0142509
E4_ENDONUTRMET	M13_RHEUMA	DQA1*05:01	3.72005e-22	0.137817	0.0142356
E4_ENDONUTRMET	M13_RHEUMA	DRB1*03:01	4.11204e-22	0.137684	0.014237
E4_ENDONUTRMET	M13_RHEUMA	B*08:01	2.74186e-14	0.113604	0.0149278
E4_ENDONUTRMET	M13_RHEUMA	DQB1*06:02	8.17453e-45	-0.169743	0.0120641
E4_ENDONUTRMET	M13_RHEUMA	DRB1*15:01	2.57004e-43	-0.16569	0.0119883
E4_ENDONUTRMET	M13_RHEUMA	C*07:01	1.26366e-09	0.0770618	0.0126912
E4_ENDONUTRMET	M13_RHEUMA	DQA1*01:02	1.02427e-37	-0.137822	0.010729
E4_ENDONUTRMET	M13_RHEUMA	DRB1*13:01	3.65585e-09	-0.0825822	0.014007
E4_ENDONUTRMET	M13_RHEUMA	B*27:05	1.39821e-09	-0.0922895	0.0152493
E4_ENDONUTRMET	M13_RHEUMA	DQA1*01:03	3.25136e-09	-0.0860827	0.0145535
E4_ENDONUTRMET	M13_RHEUMA	DQB1*06:03	1.96781e-09	-0.0874192	0.0145773
E4_ENDONUTRMET	M13_SYSTCONNECT	DQB1*03:02	1.07077e-103	0.215771	0.00994547
E4_ENDONUTRMET	M13_SYSTCONNECT	DQA1*03:01	1.65133e-100	0.212414	0.00994896
E4_ENDONUTRMET	M13_SYSTCONNECT	DRB1*04:01	3.79706e-95	0.230344	0.0110889
E4_ENDONUTRMET	M13_SYSTCONNECT	DQB1*02:01	1.25027e-20	0.108799	0.0116843
E4_ENDONUTRMET	M13_SYSTCONNECT	DQA1*05:01	1.01176e-20	0.108951	0.0116725
E4_ENDONUTRMET	M13_SYSTCONNECT	DRB1*03:01	7.50339e-21	0.109274	0.0116675
E4_ENDONUTRMET	M13_SYSTCONNECT	B*08:01	5.45368e-14	0.0916897	0.0121929
E4_ENDONUTRMET	M13_SYSTCONNECT	DQB1*06:02	8.81951e-53	-0.150025	0.00980416
E4_ENDONUTRMET	M13_SYSTCONNECT	DRB1*15:01	2.14494e-51	-0.147053	0.00974402
E4_ENDONUTRMET	M13_SYSTCONNECT	C*07:01	2.58497e-10	0.0655757	0.0103734
E4_ENDONUTRMET	M13_SYSTCONNECT	DQA1*01:02	4.14392e-46	-0.124697	0.00874498
E4_ENDONUTRMET	M13_SYSTCONNECT	DPB1*04:02	2.84877e-09	-0.0554111	0.00933097
E4_ENDONUTRMET	M13_SYSTCONNECT	DRB1*13:01	1.05455e-10	-0.0733905	0.0113673
E4_ENDONUTRMET	M13_SYSTCONNECT	B*27:05	3.66534e-10	-0.0768898	0.0122732
E4_ENDONUTRMET	M13_SYSTCONNECT	DQA1*01:03	9.68065e-11	-0.0764213	0.0118133
E4_ENDONUTRMET	M13_SYSTCONNECT	DQB1*06:03	8.48162e-11	-0.0767567	0.0118287
E4_ENDONUTRMET	M13_SYSTCONNECT	DRB1*04:04	3.52095e-11	0.103983	0.0157021
E4_ENDONUTRMET	M13_SYSTCONNECT	B*35:01	2.88052e-08	0.0824175	0.0148549
E4_ENDONUTRMET	M13_MUSCULOSKELETAL	DQB1*03:02	7.67811e-105	0.217816	0.00998464
E4_ENDONUTRMET	M13_MUSCULOSKELETAL	DQA1*03:01	1.51757e-101	0.214345	0.00998796
E4_ENDONUTRMET	M13_MUSCULOSKELETAL	DRB1*04:01	1.62676e-95	0.231732	0.0111349
E4_ENDONUTRMET	M13_MUSCULOSKELETAL	DQB1*02:01	1.75052e-21	0.1116	0.0117251
E4_ENDONUTRMET	M13_MUSCULOSKELETAL	DQA1*05:01	1.40883e-21	0.11175	0.0117131
E4_ENDONUTRMET	M13_MUSCULOSKELETAL	DRB1*03:01	1.22958e-21	0.111869	0.0117083
E4_ENDONUTRMET	M13_MUSCULOSKELETAL	B*08:01	6.58678e-14	0.091691	0.0122333
E4_ENDONUTRMET	M13_MUSCULOSKELETAL	DQB1*06:02	1.1452e-51	-0.148927	0.00984141
E4_ENDONUTRMET	M13_MUSCULOSKELETAL	DRB1*15:01	3.18737e-50	-0.145842	0.00978091
E4_ENDONUTRMET	M13_MUSCULOSKELETAL	C*07:01	1.11258e-10	0.0671404	0.0104086
E4_ENDONUTRMET	M13_MUSCULOSKELETAL	DQA1*01:02	6.02507e-44	-0.122081	0.00877902
E4_ENDONUTRMET	M13_MUSCULOSKELETAL	DPB1*04:02	5.62126e-09	-0.0545675	0.00936612
E4_ENDONUTRMET	M13_MUSCULOSKELETAL	DRB1*13:01	3.68579e-11	-0.0754681	0.0114112
E4_ENDONUTRMET	M13_MUSCULOSKELETAL	B*27:05	7.50432e-14	-0.0920926	0.0123191
E4_ENDONUTRMET	M13_MUSCULOSKELETAL	DQA1*01:03	5.19335e-11	-0.0778206	0.0118584
E4_ENDONUTRMET	M13_MUSCULOSKELETAL	DQB1*06:03	4.30392e-11	-0.0782539	0.0118739
E4_ENDONUTRMET	M13_MUSCULOSKELETAL	DRB1*04:04	1.75529e-11	0.105958	0.0157576
E4_ENDONUTRMET	M13_MUSCULOSKELETAL	C*03:04	3.31139e-08	0.0547253	0.00990699
E4_ENDONUTRMET	M13_MUSCULOSKELETAL	B*35:01	6.77396e-09	0.0864182	0.0149101
E4_ENDONUTRMET	M13_DORSOPATHY	DQB1*03:02	2.75663e-108	0.221152	0.00997022
E4_ENDONUTRMET	M13_DORSOPATHY	DQA1*03:01	4.17365e-105	0.217872	0.00997372
E4_ENDONUTRMET	M13_DORSOPATHY	DRB1*04:01	9.25442e-99	0.235414	0.0111183
E4_ENDONUTRMET	M13_DORSOPATHY	DQB1*02:01	1.99772e-22	0.114052	0.0117082
E4_ENDONUTRMET	M13_DORSOPATHY	DQA1*05:01	1.59857e-22	0.1142	0.0116962
E4_ENDONUTRMET	M13_DORSOPATHY	DRB1*03:01	1.40552e-22	0.114306	0.0116914
E4_ENDONUTRMET	M13_DORSOPATHY	B*08:01	2.88084e-15	0.0964562	0.012217
E4_ENDONUTRMET	M13_DORSOPATHY	DQB1*06:02	7.28403e-53	-0.150526	0.00982905
E4_ENDONUTRMET	M13_DORSOPATHY	DRB1*15:01	1.77582e-51	-0.147544	0.00976863
E4_ENDONUTRMET	M13_DORSOPATHY	C*07:01	1.30021e-11	0.0703497	0.0103942
E4_ENDONUTRMET	M13_DORSOPATHY	DQA1*01:02	6.86533e-46	-0.124707	0.00876755
E4_ENDONUTRMET	M13_DORSOPATHY	DPB1*04:02	3.90267e-09	-0.0550747	0.00935588
E4_ENDONUTRMET	M13_DORSOPATHY	DRB1*13:01	1.06788e-11	-0.0774311	0.0113965
E4_ENDONUTRMET	M13_DORSOPATHY	B*27:05	2.61569e-13	-0.0899626	0.0123072
E4_ENDONUTRMET	M13_DORSOPATHY	DQA1*01:03	1.36241e-11	-0.0800502	0.0118436
E4_ENDONUTRMET	M13_DORSOPATHY	DQB1*06:03	1.13499e-11	-0.0804675	0.011859
E4_ENDONUTRMET	M13_DORSOPATHY	DRB1*04:04	4.46831e-12	0.108898	0.0157351
E4_ENDONUTRMET	M13_DORSOPATHY	C*03:04	4.04469e-08	0.0543015	0.00989333
E4_ENDONUTRMET	M13_DORSOPATHY	B*35:01	6.05045e-09	0.0865969	0.0148923
E4_ENDONUTRMET	M13_ANKYLOSPON_STRICT	DQB1*03:02	3.96031e-106	0.21851	0.00995268
E4_ENDONUTRMET	M13_ANKYLOSPON_STRICT	DQA1*03:01	5.25556e-103	0.215254	0.00995584
E4_ENDONUTRMET	M13_ANKYLOSPON_STRICT	DRB1*04:01	1.17085e-95	0.231153	0.0110972
E4_ENDONUTRMET	M13_ANKYLOSPON_STRICT	DQB1*02:01	9.8341e-23	0.114681	0.0116866
E4_ENDONUTRMET	M13_ANKYLOSPON_STRICT	DQA1*05:01	7.30283e-23	0.114914	0.0116746
E4_ENDONUTRMET	M13_ANKYLOSPON_STRICT	DRB1*03:01	5.06013e-23	0.115298	0.01167
E4_ENDONUTRMET	M13_ANKYLOSPON_STRICT	B*08:01	5.40207e-16	0.098785	0.0121936
E4_ENDONUTRMET	M13_ANKYLOSPON_STRICT	DQB1*06:02	8.71052e-53	-0.150153	0.00981201
E4_ENDONUTRMET	M13_ANKYLOSPON_STRICT	DRB1*15:01	2.26981e-51	-0.147134	0.00975182
E4_ENDONUTRMET	M13_ANKYLOSPON_STRICT	C*07:01	6.60754e-12	0.071231	0.0103753
E4_ENDONUTRMET	M13_ANKYLOSPON_STRICT	DQA1*01:02	2.03717e-46	-0.125228	0.00875176
E4_ENDONUTRMET	M13_ANKYLOSPON_STRICT	DPB1*04:02	6.42771e-09	-0.054208	0.00934038
E4_ENDONUTRMET	M13_ANKYLOSPON_STRICT	DRB1*13:01	2.983e-11	-0.0755959	0.0113769
E4_ENDONUTRMET	M13_ANKYLOSPON_STRICT	B*27:05	1.51762e-10	-0.0795176	0.0124234
E4_ENDONUTRMET	M13_ANKYLOSPON_STRICT	DQA1*01:03	3.06288e-11	-0.078518	0.0118238
E4_ENDONUTRMET	M13_ANKYLOSPON_STRICT	DQB1*06:03	2.83216e-11	-0.0787571	0.0118393
E4_ENDONUTRMET	M13_ANKYLOSPON_STRICT	DRB1*04:04	3.36737e-12	0.109374	0.0157131
E4_ENDONUTRMET	M13_ANKYLOSPON_STRICT	B*35:01	5.10758e-09	0.0869077	0.0148734
E4_ENDONUTRMET	M13_TRIGGERFINGER	DQB1*03:02	1.71942e-95	0.238759	0.0114574
E4_ENDONUTRMET	M13_TRIGGERFINGER	DQA1*03:01	2.40718e-93	0.236121	0.0114645
E4_ENDONUTRMET	M13_TRIGGERFINGER	DRB1*04:01	1.35077e-80	0.243698	0.012751
E4_ENDONUTRMET	M13_TRIGGERFINGER	DQB1*02:01	8.69093e-20	0.122852	0.0134931
E4_ENDONUTRMET	M13_TRIGGERFINGER	DQA1*05:01	6.29364e-20	0.123193	0.0134787
E4_ENDONUTRMET	M13_TRIGGERFINGER	DRB1*03:01	2.61855e-20	0.124425	0.0134742
E4_ENDONUTRMET	M13_TRIGGERFINGER	B*08:01	4.2812e-16	0.114514	0.0140846
E4_ENDONUTRMET	M13_TRIGGERFINGER	DQB1*06:02	4.57488e-41	-0.15266	0.0113634
E4_ENDONUTRMET	M13_TRIGGERFINGER	DRB1*15:01	6.71753e-40	-0.149437	0.0112935
E4_ENDONUTRMET	M13_TRIGGERFINGER	C*07:01	7.36676e-12	0.0821405	0.011991
E4_ENDONUTRMET	M13_TRIGGERFINGER	DQA1*01:02	6.89726e-38	-0.130361	0.0101265
E4_ENDONUTRMET	M13_TRIGGERFINGER	DRB1*13:01	9.24648e-09	-0.0757017	0.0131861
E4_ENDONUTRMET	M13_TRIGGERFINGER	B*27:05	1.4897e-09	-0.0863828	0.0142966
E4_ENDONUTRMET	M13_TRIGGERFINGER	DQA1*01:03	9.70948e-09	-0.0786274	0.0137159
E4_ENDONUTRMET	M13_TRIGGERFINGER	DQB1*06:03	1.22396e-08	-0.0781735	0.013731
E4_ENDONUTRMET	M13_TRIGGERFINGER	DRB1*04:04	3.02901e-13	0.132471	0.0181605
E4_ENDONUTRMET	N14_DIALYSIS	DQB1*03:02	5.97534e-100	0.215352	0.0101099
E4_ENDONUTRMET	N14_DIALYSIS	DQA1*03:01	4.52998e-97	0.212218	0.0101136
E4_ENDONUTRMET	N14_DIALYSIS	DRB1*04:01	1.65456e-88	0.225858	0.0112782
E4_ENDONUTRMET	N14_DIALYSIS	DQB1*02:01	9.48636e-22	0.113899	0.0118865
E4_ENDONUTRMET	N14_DIALYSIS	DQA1*05:01	7.1611e-22	0.114125	0.011874
E4_ENDONUTRMET	N14_DIALYSIS	DRB1*03:01	5.68835e-22	0.114362	0.0118695
E4_ENDONUTRMET	N14_DIALYSIS	B*08:01	1.95507e-15	0.0984981	0.0123994
E4_ENDONUTRMET	N14_DIALYSIS	DQB1*06:02	1.8098e-51	-0.150916	0.00998951
E4_ENDONUTRMET	N14_DIALYSIS	DRB1*15:01	2.64173e-50	-0.148201	0.00992763
E4_ENDONUTRMET	N14_DIALYSIS	C*07:01	1.53554e-11	0.0711422	0.0105486
E4_ENDONUTRMET	N14_DIALYSIS	DQA1*01:02	8.64289e-45	-0.125104	0.00890587
E4_ENDONUTRMET	N14_DIALYSIS	DPB1*04:02	1.61538e-08	-0.0536148	0.00949403
E4_ENDONUTRMET	N14_DIALYSIS	DRB1*13:01	5.52045e-11	-0.0758417	0.0115727
E4_ENDONUTRMET	N14_DIALYSIS	B*27:05	4.32306e-10	-0.0779742	0.0124978
E4_ENDONUTRMET	N14_DIALYSIS	DQA1*01:03	3.89383e-11	-0.0794199	0.0120238
E4_ENDONUTRMET	N14_DIALYSIS	DQB1*06:03	3.32003e-11	-0.0798081	0.0120396
E4_ENDONUTRMET	N14_DIALYSIS	DRB1*04:04	4.45122e-12	0.110361	0.0159441
E4_ENDONUTRMET	N14_DIALYSIS	B*35:01	1.78947e-08	0.0850233	0.0150996
E4_ENDONUTRMET	N14_GLOMERULAR	DQB1*03:02	5.22609e-98	0.210344	0.00998037
E4_ENDONUTRMET	N14_GLOMERULAR	DQA1*03:01	3.7021e-95	0.207247	0.00998365
E4_ENDONUTRMET	N14_GLOMERULAR	DRB1*04:01	2.56432e-89	0.223759	0.0111282
E4_ENDONUTRMET	N14_GLOMERULAR	DQB1*02:01	6.0869e-21	0.110039	0.0117215
E4_ENDONUTRMET	N14_GLOMERULAR	DQA1*05:01	4.92151e-21	0.110189	0.0117096
E4_ENDONUTRMET	N14_GLOMERULAR	DRB1*03:01	3.8413e-21	0.110447	0.0117047
E4_ENDONUTRMET	N14_GLOMERULAR	B*08:01	5.19898e-15	0.0956458	0.0122289
E4_ENDONUTRMET	N14_GLOMERULAR	DQB1*06:02	4.72597e-50	-0.146372	0.00983327
E4_ENDONUTRMET	N14_GLOMERULAR	DRB1*15:01	1.00309e-48	-0.143455	0.00977326
E4_ENDONUTRMET	N14_GLOMERULAR	C*07:01	3.25126e-11	0.0690256	0.0104043
E4_ENDONUTRMET	N14_GLOMERULAR	DQA1*01:02	9.27572e-45	-0.123173	0.00877301
E4_ENDONUTRMET	N14_GLOMERULAR	DPB1*04:02	1.28361e-08	-0.0532296	0.0093604
E4_ENDONUTRMET	N14_GLOMERULAR	DRB1*13:01	4.22104e-10	-0.0711794	0.0114013
E4_ENDONUTRMET	N14_GLOMERULAR	B*27:05	2.63752e-10	-0.0777609	0.0123119
E4_ENDONUTRMET	N14_GLOMERULAR	DQA1*01:03	3.40683e-10	-0.0743649	0.0118485
E4_ENDONUTRMET	N14_GLOMERULAR	DQB1*06:03	2.87097e-10	-0.0747761	0.0118638
E4_ENDONUTRMET	N14_GLOMERULAR	DRB1*04:04	4.99493e-11	0.103478	0.0157492
E4_ENDONUTRMET	N14_GLOMERULAR	B*35:01	6.85035e-09	0.0863211	0.0148981
E4_ENDONUTRMET	N14_GENITOURINARY	DQB1*03:02	5.28875e-103	0.215991	0.00999103
E4_ENDONUTRMET	N14_GENITOURINARY	DQA1*03:01	4.0591e-100	0.212936	0.00999446
E4_ENDONUTRMET	N14_GENITOURINARY	DRB1*04:01	3.22453e-93	0.229003	0.0111418
E4_ENDONUTRMET	N14_GENITOURINARY	DQB1*02:01	4.69589e-23	0.116056	0.0117379
E4_ENDONUTRMET	N14_GENITOURINARY	DQA1*05:01	3.91827e-23	0.116149	0.0117259
E4_ENDONUTRMET	N14_GENITOURINARY	DRB1*03:01	2.52603e-23	0.116614	0.0117209
E4_ENDONUTRMET	N14_GENITOURINARY	B*08:01	3.06624e-16	0.100053	0.0122465
E4_ENDONUTRMET	N14_GENITOURINARY	DQB1*06:02	1.38199e-53	-0.152019	0.00985707
E4_ENDONUTRMET	N14_GENITOURINARY	DRB1*15:01	4.68819e-52	-0.14882	0.00979624
E4_ENDONUTRMET	N14_GENITOURINARY	C*07:01	1.23989e-12	0.0739735	0.0104183
E4_ENDONUTRMET	N14_GENITOURINARY	DQA1*01:02	4.48526e-47	-0.126715	0.00879131
E4_ENDONUTRMET	N14_GENITOURINARY	DPB1*04:02	2.62092e-09	-0.0558244	0.00937894
E4_ENDONUTRMET	N14_GENITOURINARY	DRB1*13:01	2.07775e-10	-0.0725769	0.0114242
E4_ENDONUTRMET	N14_GENITOURINARY	B*27:05	4.84187e-11	-0.0810806	0.0123357
E4_ENDONUTRMET	N14_GENITOURINARY	DQA1*01:03	2.47833e-10	-0.0751012	0.0118726
E4_ENDONUTRMET	N14_GENITOURINARY	DQB1*06:03	2.15965e-10	-0.0754509	0.011888
E4_ENDONUTRMET	N14_GENITOURINARY	DRB1*04:04	1.08407e-11	0.107131	0.0157683
E4_ENDONUTRMET	N14_GENITOURINARY	B*35:01	8.97584e-09	0.0858246	0.0149297
E4_ENDONUTRMET	N14_PHIMOSIS	DQB1*03:02	2.05907e-61	0.282163	0.0169659
E4_ENDONUTRMET	N14_PHIMOSIS	DQA1*03:01	2.78433e-60	0.279699	0.0169823
E4_ENDONUTRMET	N14_PHIMOSIS	DRB1*04:01	2.15749e-51	0.287733	0.0189647
E4_ENDONUTRMET	N14_PHIMOSIS	DQB1*06:02	1.16185e-19	-0.15645	0.0172463
E4_ENDONUTRMET	N14_PHIMOSIS	DRB1*15:01	1.5359e-19	-0.155047	0.0171494
E4_ENDONUTRMET	N14_PHIMOSIS	DQA1*01:02	4.13745e-16	-0.124664	0.0153321
E4_ENDONUTRMET	N14_DYSPLACERVUT	DQB1*03:02	2.47975e-44	0.248886	0.0177527
E4_ENDONUTRMET	N14_DYSPLACERVUT	DQA1*03:01	3.88727e-43	0.245197	0.0177436
E4_ENDONUTRMET	N14_DYSPLACERVUT	DRB1*04:01	4.06425e-42	0.268349	0.0196443
E4_ENDONUTRMET	N14_DYSPLACERVUT	DQB1*02:01	8.03383e-18	0.17845	0.0207517
E4_ENDONUTRMET	N14_DYSPLACERVUT	DQA1*05:01	5.85872e-18	0.179076	0.0207371
E4_ENDONUTRMET	N14_DYSPLACERVUT	DRB1*03:01	3.47503e-18	0.180099	0.0207127
E4_ENDONUTRMET	N14_DYSPLACERVUT	B*08:01	2.89286e-14	0.163851	0.0215527
E4_ENDONUTRMET	N14_DYSPLACERVUT	DQB1*06:02	1.91987e-21	-0.167382	0.0176033
E4_ENDONUTRMET	N14_DYSPLACERVUT	DRB1*15:01	6.49331e-21	-0.164022	0.0174857
E4_ENDONUTRMET	N14_DYSPLACERVUT	C*07:01	3.71456e-11	0.121698	0.0184
E4_ENDONUTRMET	N14_DYSPLACERVUT	DQA1*01:02	8.91674e-22	-0.15023	0.0156703
E4_ENDONUTRMET	N14_DYSPLACERVUT	B*35:01	8.82728e-10	0.161642	0.0263788
E4_ENDONUTRMET	O15_PREG_OTHER_MAT_DISORD	DQB1*03:02	5.96587e-49	0.194688	0.0132313
E4_ENDONUTRMET	O15_PREG_OTHER_MAT_DISORD	DQA1*03:01	3.83867e-47	0.190883	0.01323
E4_ENDONUTRMET	O15_PREG_OTHER_MAT_DISORD	DRB1*04:01	1.31809e-46	0.211455	0.0147384
E4_ENDONUTRMET	O15_PREG_OTHER_MAT_DISORD	DQB1*02:01	4.10579e-22	0.149199	0.0154374
E4_ENDONUTRMET	O15_PREG_OTHER_MAT_DISORD	DQA1*05:01	3.59316e-22	0.14928	0.015424
E4_ENDONUTRMET	O15_PREG_OTHER_MAT_DISORD	DRB1*03:01	2.35551e-22	0.149819	0.0154111
E4_ENDONUTRMET	O15_PREG_OTHER_MAT_DISORD	B*08:01	2.11083e-18	0.140652	0.0160784
E4_ENDONUTRMET	O15_PREG_OTHER_MAT_DISORD	DQB1*06:02	2.72674e-31	-0.15058	0.012947
E4_ENDONUTRMET	O15_PREG_OTHER_MAT_DISORD	DRB1*15:01	5.66611e-30	-0.146252	0.0128647
E4_ENDONUTRMET	O15_PREG_OTHER_MAT_DISORD	C*07:01	1.71543e-13	0.100987	0.0137074
E4_ENDONUTRMET	O15_PREG_OTHER_MAT_DISORD	DQA1*01:02	5.54494e-31	-0.133753	0.0115604
E4_ENDONUTRMET	O15_PREG_OTHER_MAT_DISORD	B*27:05	1.63869e-10	-0.103748	0.0162432
E4_ENDONUTRMET	O15_PREG_OTHER_MAT_DISORD	B*35:01	3.59541e-09	0.115526	0.0195795
E4_ENDONUTRMET	DM_NEPHROPATHY	DQB1*03:02	8.62734e-54	0.159758	0.0103251
E4_ENDONUTRMET	DM_NEPHROPATHY	DQA1*03:01	4.09418e-52	0.157173	0.0103272
E4_ENDONUTRMET	DM_NEPHROPATHY	DRB1*04:01	2.40062e-51	0.174092	0.011521
E4_ENDONUTRMET	DM_NEPHROPATHY	DQB1*02:01	6.10858e-15	0.0940679	0.0120575
E4_ENDONUTRMET	DM_NEPHROPATHY	DQA1*05:01	4.13702e-15	0.0945544	0.0120442
E4_ENDONUTRMET	DM_NEPHROPATHY	DRB1*03:01	3.11438e-15	0.0949422	0.0120391
E4_ENDONUTRMET	DM_NEPHROPATHY	B*08:01	1.04758e-10	0.0812551	0.0125782
E4_ENDONUTRMET	DM_NEPHROPATHY	DQB1*06:02	2.46168e-33	-0.121196	0.0100711
E4_ENDONUTRMET	DM_NEPHROPATHY	DRB1*15:01	2.93797e-32	-0.118384	0.0100099
E4_ENDONUTRMET	DM_NEPHROPATHY	C*07:01	1.02282e-08	0.0612458	0.0106941
E4_ENDONUTRMET	DM_NEPHROPATHY	DQA1*01:02	1.23892e-29	-0.10168	0.00899401
E4_ENDONUTRMET	DM_NEPHROPATHY	B*27:05	3.17884e-09	-0.0748192	0.0126397
E4_ENDONUTRMET	CHILDHOOD_ALLERGY	DQB1*03:02	9.1751e-106	0.217799	0.0099378
E4_ENDONUTRMET	CHILDHOOD_ALLERGY	DQA1*03:01	1.4825e-102	0.214454	0.00994112
E4_ENDONUTRMET	CHILDHOOD_ALLERGY	DRB1*04:01	2.15169e-95	0.230489	0.0110812
E4_ENDONUTRMET	CHILDHOOD_ALLERGY	DQB1*02:01	2.32918e-22	0.113534	0.0116736
E4_ENDONUTRMET	CHILDHOOD_ALLERGY	DQA1*05:01	1.76464e-22	0.113747	0.0116617
E4_ENDONUTRMET	CHILDHOOD_ALLERGY	DRB1*03:01	1.29153e-22	0.114068	0.0116568
E4_ENDONUTRMET	CHILDHOOD_ALLERGY	B*08:01	1.47253e-15	0.0971737	0.0121794
E4_ENDONUTRMET	CHILDHOOD_ALLERGY	DQB1*06:02	5.84531e-53	-0.150229	0.00980024
E4_ENDONUTRMET	CHILDHOOD_ALLERGY	DRB1*15:01	1.42575e-51	-0.147259	0.00974022
E4_ENDONUTRMET	CHILDHOOD_ALLERGY	C*07:01	1.41087e-11	0.0700137	0.0103626
E4_ENDONUTRMET	CHILDHOOD_ALLERGY	DQA1*01:02	9.01994e-47	-0.125582	0.00874185
E4_ENDONUTRMET	CHILDHOOD_ALLERGY	DPB1*04:02	4.43657e-09	-0.0547086	0.00932731
E4_ENDONUTRMET	CHILDHOOD_ALLERGY	DRB1*13:01	2.45978e-11	-0.0758324	0.011364
E4_ENDONUTRMET	CHILDHOOD_ALLERGY	B*27:05	3.83947e-10	-0.0767714	0.0122684
E4_ENDONUTRMET	CHILDHOOD_ALLERGY	DQA1*01:03	2.33192e-11	-0.0788972	0.0118097
E4_ENDONUTRMET	CHILDHOOD_ALLERGY	DQB1*06:03	2.06085e-11	-0.0792138	0.0118251
E4_ENDONUTRMET	CHILDHOOD_ALLERGY	DRB1*04:04	5.01069e-12	0.108314	0.0156873
E4_ENDONUTRMET	CHILDHOOD_ALLERGY	B*35:01	1.32011e-08	0.0843848	0.0148486
E4_ENDONUTRMET	COPD_ASTHMA_INFECTIONS	DQB1*03:02	3.78653e-102	0.214766	0.00997617
E4_ENDONUTRMET	COPD_ASTHMA_INFECTIONS	DQA1*03:01	6.66487e-99	0.211308	0.00997964
E4_ENDONUTRMET	COPD_ASTHMA_INFECTIONS	DRB1*04:01	9.37953e-94	0.229297	0.0111231
E4_ENDONUTRMET	COPD_ASTHMA_INFECTIONS	DQB1*02:01	1.8254e-22	0.114276	0.01172
E4_ENDONUTRMET	COPD_ASTHMA_INFECTIONS	DQA1*05:01	1.44716e-22	0.114434	0.011708
E4_ENDONUTRMET	COPD_ASTHMA_INFECTIONS	DRB1*03:01	9.60456e-23	0.11487	0.0117029
E4_ENDONUTRMET	COPD_ASTHMA_INFECTIONS	B*08:01	9.66647e-16	0.0982004	0.0122287
E4_ENDONUTRMET	COPD_ASTHMA_INFECTIONS	DQB1*06:02	2.51887e-53	-0.151338	0.00983743
E4_ENDONUTRMET	COPD_ASTHMA_INFECTIONS	DRB1*15:01	6.63182e-52	-0.148314	0.00977728
E4_ENDONUTRMET	COPD_ASTHMA_INFECTIONS	C*07:01	1.28456e-11	0.0704323	0.0104037
E4_ENDONUTRMET	COPD_ASTHMA_INFECTIONS	DQA1*01:02	7.98873e-47	-0.12614	0.00877552
E4_ENDONUTRMET	COPD_ASTHMA_INFECTIONS	DPB1*04:02	1.30101e-08	-0.0532161	0.00936184
E4_ENDONUTRMET	COPD_ASTHMA_INFECTIONS	DRB1*13:01	7.85615e-11	-0.0741447	0.0114057
E4_ENDONUTRMET	COPD_ASTHMA_INFECTIONS	B*27:05	2.74999e-10	-0.0777082	0.0123162
E4_ENDONUTRMET	COPD_ASTHMA_INFECTIONS	DQA1*01:03	7.4989e-11	-0.0771355	0.0118533
E4_ENDONUTRMET	COPD_ASTHMA_INFECTIONS	DQB1*06:03	7.23978e-11	-0.0772987	0.0118687
E4_ENDONUTRMET	COPD_ASTHMA_INFECTIONS	DRB1*04:04	7.03834e-11	0.102677	0.0157501
E4_ENDONUTRMET	COPD_ASTHMA_INFECTIONS	B*35:01	8.30907e-09	0.0858943	0.014908
E4_ENDONUTRMET	PULM_IMMUNECOMORB	DQB1*02:01	1.16474e-11	0.132104	0.0194548
E4_ENDONUTRMET	PULM_IMMUNECOMORB	DQA1*05:01	3.44829e-12	0.135299	0.0194269
E4_ENDONUTRMET	PULM_IMMUNECOMORB	DRB1*03:01	2.71645e-12	0.135827	0.0194091
E4_ENDONUTRMET	PULM_IMMUNECOMORB	B*08:01	6.97275e-10	0.124539	0.0201806
E4_ENDONUTRMET	PULM_IMMUNECOMORB	DQB1*06:02	1.25478e-08	-0.0940163	0.0165248
E4_ENDONUTRMET	PULM_IMMUNECOMORB	DRB1*15:01	3.60536e-08	-0.0904573	0.016428
E4_ENDONUTRMET	PULM_IMMUNECOMORB	C*07:01	4.08563e-10	0.10761	0.0172055
E4_ENDONUTRMET	PULM_IMMUNECOMORB	DQA1*01:02	7.70615e-10	-0.091276	0.0148443
E4_ENDONUTRMET	PULM_IMMUNECOMORB	B*27:05	1.60761e-08	-0.116573	0.020644
E4_ENDONUTRMET	ILD_ENDPOINTS	DQB1*03:02	2.8334e-103	0.215888	0.00997214
E4_ENDONUTRMET	ILD_ENDPOINTS	DQA1*03:01	3.29561e-100	0.212647	0.00997556
E4_ENDONUTRMET	ILD_ENDPOINTS	DRB1*04:01	3.68373e-95	0.231001	0.01112
E4_ENDONUTRMET	ILD_ENDPOINTS	DQB1*02:01	6.6147e-22	0.11262	0.0117083
E4_ENDONUTRMET	ILD_ENDPOINTS	DQA1*05:01	5.599e-22	0.112706	0.0116965
E4_ENDONUTRMET	ILD_ENDPOINTS	DRB1*03:01	4.31944e-22	0.112969	0.0116915
E4_ENDONUTRMET	ILD_ENDPOINTS	B*08:01	1.63141e-14	0.0937882	0.0122182
E4_ENDONUTRMET	ILD_ENDPOINTS	DQB1*06:02	4.72915e-52	-0.14928	0.00982658
E4_ENDONUTRMET	ILD_ENDPOINTS	DRB1*15:01	1.09867e-50	-0.146323	0.00976631
E4_ENDONUTRMET	ILD_ENDPOINTS	C*07:01	1.00103e-10	0.067222	0.0103955
E4_ENDONUTRMET	ILD_ENDPOINTS	DQA1*01:02	2.36082e-44	-0.122482	0.0087654
E4_ENDONUTRMET	ILD_ENDPOINTS	DPB1*04:02	1.39041e-08	-0.0530718	0.00935515
E4_ENDONUTRMET	ILD_ENDPOINTS	DRB1*13:01	2.72842e-09	-0.0677252	0.0113925
E4_ENDONUTRMET	ILD_ENDPOINTS	B*27:05	8.90112e-17	-0.102595	0.0123377
E4_ENDONUTRMET	ILD_ENDPOINTS	DQA1*01:03	1.94566e-09	-0.0710274	0.0118385
E4_ENDONUTRMET	ILD_ENDPOINTS	DQB1*06:03	1.70858e-09	-0.0713703	0.0118541
E4_ENDONUTRMET	ILD_ENDPOINTS	DRB1*04:04	4.29108e-11	0.103789	0.0157425
E4_ENDONUTRMET	ILD_ENDPOINTS	C*02:02	8.5726e-09	-0.0812396	0.0141199
E4_ENDONUTRMET	ILD_ENDPOINTS	C*03:04	9.70353e-09	0.0567375	0.00989224
E4_ENDONUTRMET	ILD_ENDPOINTS	B*35:01	5.86508e-10	0.0922329	0.0148922
E4_ENDONUTRMET	K11_REIMB_202	DQB1*03:02	8.89156e-102	0.213749	0.00994731
E4_ENDONUTRMET	K11_REIMB_202	DQA1*03:01	1.3466e-98	0.21037	0.009951
E4_ENDONUTRMET	K11_REIMB_202	DRB1*04:01	1.6543e-92	0.227081	0.0110912
E4_ENDONUTRMET	K11_REIMB_202	DQB1*02:01	3.97479e-22	0.112899	0.0116739
E4_ENDONUTRMET	K11_REIMB_202	DQA1*05:01	3.09622e-22	0.113082	0.0116619
E4_ENDONUTRMET	K11_REIMB_202	DRB1*03:01	2.46547e-22	0.113306	0.0116571
E4_ENDONUTRMET	K11_REIMB_202	B*08:01	5.6619e-15	0.0951484	0.012182
E4_ENDONUTRMET	K11_REIMB_202	DQB1*06:02	5.4081e-51	-0.14733	0.00980211
E4_ENDONUTRMET	K11_REIMB_202	DRB1*15:01	1.34893e-49	-0.144325	0.00974218
E4_ENDONUTRMET	K11_REIMB_202	C*07:01	3.02145e-11	0.0688717	0.0103642
E4_ENDONUTRMET	K11_REIMB_202	DQA1*01:02	1.73166e-44	-0.122388	0.00874478
E4_ENDONUTRMET	K11_REIMB_202	DPB1*04:02	4.83308e-09	-0.0545776	0.0093276
E4_ENDONUTRMET	K11_REIMB_202	DRB1*13:01	1.97557e-10	-0.0722929	0.0113657
E4_ENDONUTRMET	K11_REIMB_202	B*27:05	1.28909e-13	-0.0912736	0.0123274
E4_ENDONUTRMET	K11_REIMB_202	DQA1*01:03	1.83472e-10	-0.075259	0.0118112
E4_ENDONUTRMET	K11_REIMB_202	DQB1*06:03	1.58585e-10	-0.0756208	0.0118266
E4_ENDONUTRMET	K11_REIMB_202	DRB1*04:04	3.24567e-11	0.104127	0.0156954
E4_ENDONUTRMET	K11_REIMB_202	B*35:01	2.54714e-09	0.0884803	0.014851
E4_THYROID	AB1_INFECTIONS	DQB1*03:02	6.93063e-11	0.0887614	0.0135947
E4_THYROID	AB1_INFECTIONS	DQA1*03:01	1.15332e-10	0.0877272	0.0135971
E4_THYROID	AB1_INFECTIONS	DRB1*04:01	1.60433e-08	0.085833	0.0151765
E4_THYROID	AB1_INFECTIONS	DQB1*02:01	5.09549e-28	0.172177	0.0156036
E4_THYROID	AB1_INFECTIONS	DQA1*05:01	4.17412e-28	0.172303	0.015589
E4_THYROID	AB1_INFECTIONS	DRB1*03:01	2.16954e-28	0.173116	0.0155782
E4_THYROID	AB1_INFECTIONS	DQB1*03:01	1.51158e-14	0.107705	0.0139838
E4_THYROID	AB1_INFECTIONS	B*08:01	1.39927e-21	0.156049	0.0162907
E4_THYROID	AB1_INFECTIONS	DQB1*06:02	2.96826e-19	-0.121613	0.013531
E4_THYROID	AB1_INFECTIONS	DRB1*15:01	2.18668e-18	-0.117754	0.0134389
E4_THYROID	AB1_INFECTIONS	C*07:01	8.45612e-23	0.137136	0.0139039
E4_THYROID	AB1_INFECTIONS	DQA1*01:02	2.77998e-23	-0.120333	0.0120785
E4_THYROID	AB1_INFECTIONS	B*27:05	1.17996e-19	-0.1586	0.0174078
E4_THYROID	AB1_INFECTIONS	DRB1*04:04	7.68242e-11	0.136701	0.0209442
E4_THYROID	AB1_INFECTIONS	B*35:01	4.35371e-19	0.179877	0.0201072
E4_THYROID	AB1_INFECTIONS	B*15:01	2.25566e-13	-0.0999907	0.0136279
E4_THYROID	AB1_INFECTIONS	A*03:01	4.20452e-11	0.0769024	0.0116511
E4_THYROID	AB1_INFECTIONS	DQB1*05:01	3.71884e-12	-0.130314	0.0187549
E4_THYROID	AB1_INFECTIONS	DRB1*01:01	8.51181e-12	-0.135857	0.0198915
E4_THYROID	AB1_INFECTIONS	DPB1*03:01	1.33345e-14	-0.104176	0.0135126
E4_THYROID	AB1_INFECTIONS	C*05:01	2.773e-11	0.126048	0.0188828
E4_THYROID	AB1_INFECTIONS	C*01:02	6.56548e-10	-0.111545	0.0180571
E4_THYROID	AB1_INFECTIONS	DQA1*01:01	4.33796e-09	-0.115033	0.0195985
E4_THYROID	AB1_INFECTIONS	DQB1*06:04	1.25416e-10	-0.168828	0.0262106
E4_THYROID	AB1_INFECTIONS	DRB1*13:02	2.20615e-09	-0.151421	0.025304
E4_THYROID	AB1_INTESTINAL_INFECTIONS	DQB1*03:02	5.49291e-11	0.0892113	0.0135909
E4_THYROID	AB1_INTESTINAL_INFECTIONS	DQA1*03:01	8.8597e-11	0.0882448	0.0135929
E4_THYROID	AB1_INTESTINAL_INFECTIONS	DRB1*04:01	1.47309e-08	0.0860338	0.0151726
E4_THYROID	AB1_INTESTINAL_INFECTIONS	DQB1*02:01	1.64435e-28	0.173737	0.0155976
E4_THYROID	AB1_INTESTINAL_INFECTIONS	DQA1*05:01	1.3362e-28	0.17387	0.0155832
E4_THYROID	AB1_INTESTINAL_INFECTIONS	DRB1*03:01	7.07099e-29	0.174647	0.0155722
E4_THYROID	AB1_INTESTINAL_INFECTIONS	DQB1*03:01	1.80463e-14	0.107364	0.0139812
E4_THYROID	AB1_INTESTINAL_INFECTIONS	B*08:01	5.27811e-22	0.157659	0.0162846
E4_THYROID	AB1_INTESTINAL_INFECTIONS	DQB1*06:02	4.18502e-19	-0.121076	0.0135289
E4_THYROID	AB1_INTESTINAL_INFECTIONS	DRB1*15:01	2.8879e-18	-0.117308	0.0134367
E4_THYROID	AB1_INTESTINAL_INFECTIONS	C*07:01	1.92975e-23	0.139178	0.0138994
E4_THYROID	AB1_INTESTINAL_INFECTIONS	DQA1*01:02	2.91084e-23	-0.120258	0.0120766
E4_THYROID	AB1_INTESTINAL_INFECTIONS	B*27:05	2.11094e-19	-0.157423	0.0174027
E4_THYROID	AB1_INTESTINAL_INFECTIONS	DRB1*04:04	4.77566e-11	0.138176	0.0209388
E4_THYROID	AB1_INTESTINAL_INFECTIONS	B*35:01	4.46283e-19	0.179811	0.020106
E4_THYROID	AB1_INTESTINAL_INFECTIONS	B*15:01	1.36036e-13	-0.100896	0.0136252
E4_THYROID	AB1_INTESTINAL_INFECTIONS	A*03:01	4.41775e-11	0.0768068	0.0116496
E4_THYROID	AB1_INTESTINAL_INFECTIONS	DQB1*05:01	3.54393e-12	-0.13044	0.0187546
E4_THYROID	AB1_INTESTINAL_INFECTIONS	DRB1*01:01	6.29333e-12	-0.136697	0.0198884
E4_THYROID	AB1_INTESTINAL_INFECTIONS	DPB1*03:01	1.12371e-14	-0.104445	0.013509
E4_THYROID	AB1_INTESTINAL_INFECTIONS	C*05:01	4.57971e-11	0.124599	0.0188776
E4_THYROID	AB1_INTESTINAL_INFECTIONS	C*01:02	7.03377e-10	-0.111319	0.0180525
E4_THYROID	AB1_INTESTINAL_INFECTIONS	DQA1*01:01	3.55854e-09	-0.115661	0.019596
E4_THYROID	AB1_INTESTINAL_INFECTIONS	DQB1*06:04	1.01354e-10	-0.169636	0.0262025
E4_THYROID	AB1_INTESTINAL_INFECTIONS	DRB1*13:02	1.8456e-09	-0.152116	0.025296
E4_THYROID	AB1_SEXUAL_TRANSMISSION	DQB1*03:02	2.43593e-11	0.0908051	0.0135837
E4_THYROID	AB1_SEXUAL_TRANSMISSION	DQA1*03:01	4.12971e-11	0.0897568	0.0135859
E4_THYROID	AB1_SEXUAL_TRANSMISSION	DRB1*04:01	8.13884e-09	0.0875272	0.0151652
E4_THYROID	AB1_SEXUAL_TRANSMISSION	DQB1*02:01	1.60898e-28	0.173689	0.0155905
E4_THYROID	AB1_SEXUAL_TRANSMISSION	DQA1*05:01	1.3381e-28	0.17379	0.0155762
E4_THYROID	AB1_SEXUAL_TRANSMISSION	DRB1*03:01	6.99009e-29	0.174584	0.0155651
E4_THYROID	AB1_SEXUAL_TRANSMISSION	DQB1*03:01	2.55838e-14	0.106677	0.0139741
E4_THYROID	AB1_SEXUAL_TRANSMISSION	B*08:01	4.56151e-22	0.157831	0.0162768
E4_THYROID	AB1_SEXUAL_TRANSMISSION	DQB1*06:02	1.24251e-19	-0.122837	0.0135218
E4_THYROID	AB1_SEXUAL_TRANSMISSION	DRB1*15:01	8.2588e-19	-0.119159	0.0134298
E4_THYROID	AB1_SEXUAL_TRANSMISSION	C*07:01	2.71435e-23	0.138639	0.0138933
E4_THYROID	AB1_SEXUAL_TRANSMISSION	DQA1*01:02	9.91799e-24	-0.121506	0.0120708
E4_THYROID	AB1_SEXUAL_TRANSMISSION	B*27:05	3.31232e-19	-0.156452	0.0173926
E4_THYROID	AB1_SEXUAL_TRANSMISSION	DRB1*04:04	4.5105e-11	0.138301	0.0209305
E4_THYROID	AB1_SEXUAL_TRANSMISSION	B*35:01	4.75422e-19	0.179558	0.0200934
E4_THYROID	AB1_SEXUAL_TRANSMISSION	B*15:01	2.0116e-13	-0.100132	0.0136184
E4_THYROID	AB1_SEXUAL_TRANSMISSION	A*03:01	5.73191e-11	0.0762983	0.0116411
E4_THYROID	AB1_SEXUAL_TRANSMISSION	DQB1*05:01	3.68002e-12	-0.130267	0.018744
E4_THYROID	AB1_SEXUAL_TRANSMISSION	DRB1*01:01	6.45569e-12	-0.136543	0.0198765
E4_THYROID	AB1_SEXUAL_TRANSMISSION	DPB1*03:01	1.4617e-14	-0.103936	0.0135022
E4_THYROID	AB1_SEXUAL_TRANSMISSION	C*05:01	6.441e-11	0.12357	0.0188687
E4_THYROID	AB1_SEXUAL_TRANSMISSION	C*01:02	9.08831e-10	-0.110517	0.0180421
E4_THYROID	AB1_SEXUAL_TRANSMISSION	DQA1*01:01	3.72951e-09	-0.115441	0.0195845
E4_THYROID	AB1_SEXUAL_TRANSMISSION	DQB1*06:04	1.257e-10	-0.168672	0.0261877
E4_THYROID	AB1_SEXUAL_TRANSMISSION	DRB1*13:02	2.24564e-09	-0.151209	0.0252808
E4_THYROID	AB1_ARTHROPOD	DQB1*03:02	1.74978e-11	0.0914586	0.0135828
E4_THYROID	AB1_ARTHROPOD	DQA1*03:01	2.9295e-11	0.0904419	0.0135848
E4_THYROID	AB1_ARTHROPOD	DRB1*04:01	5.95661e-09	0.0883149	0.0151634
E4_THYROID	AB1_ARTHROPOD	DQB1*02:01	6.92741e-29	0.17486	0.0155879
E4_THYROID	AB1_ARTHROPOD	DQA1*05:01	5.76925e-29	0.174957	0.0155736
E4_THYROID	AB1_ARTHROPOD	DRB1*03:01	3.00221e-29	0.175749	0.0155625
E4_THYROID	AB1_ARTHROPOD	DQB1*03:01	2.63391e-14	0.106622	0.0139739
E4_THYROID	AB1_ARTHROPOD	B*08:01	2.40639e-22	0.158892	0.0162744
E4_THYROID	AB1_ARTHROPOD	DQB1*06:02	1.23622e-19	-0.122842	0.0135215
E4_THYROID	AB1_ARTHROPOD	DRB1*15:01	8.38295e-19	-0.119135	0.0134296
E4_THYROID	AB1_ARTHROPOD	C*07:01	1.81871e-23	0.139197	0.0138929
E4_THYROID	AB1_ARTHROPOD	DQA1*01:02	7.72017e-24	-0.1218	0.0120702
E4_THYROID	AB1_ARTHROPOD	B*27:05	4.53125e-19	-0.155832	0.017392
E4_THYROID	AB1_ARTHROPOD	DRB1*04:04	3.83876e-11	0.138803	0.0209296
E4_THYROID	AB1_ARTHROPOD	B*35:01	4.10594e-19	0.179878	0.0200924
E4_THYROID	AB1_ARTHROPOD	B*15:01	1.94107e-13	-0.100196	0.0136182
E4_THYROID	AB1_ARTHROPOD	A*03:01	5.30939e-11	0.0764303	0.0116409
E4_THYROID	AB1_ARTHROPOD	DQB1*05:01	4.31946e-12	-0.129833	0.0187428
E4_THYROID	AB1_ARTHROPOD	DRB1*01:01	7.48342e-12	-0.136114	0.0198754
E4_THYROID	AB1_ARTHROPOD	DPB1*03:01	1.61526e-14	-0.103755	0.0135012
E4_THYROID	AB1_ARTHROPOD	C*05:01	7.46847e-11	0.123139	0.0188674
E4_THYROID	AB1_ARTHROPOD	C*01:02	1.10081e-09	-0.109956	0.0180411
E4_THYROID	AB1_ARTHROPOD	DQA1*01:01	4.34247e-09	-0.114941	0.0195834
E4_THYROID	AB1_ARTHROPOD	DQB1*06:04	9.61441e-11	-0.169741	0.026186
E4_THYROID	AB1_ARTHROPOD	DRB1*13:02	1.74881e-09	-0.152235	0.0252788
E4_THYROID	CD2_FOLLICULAR_LYMPHOMA	DQB1*03:02	1.78998e-11	0.0914123	0.0135827
E4_THYROID	CD2_FOLLICULAR_LYMPHOMA	DQA1*03:01	2.98517e-11	0.090403	0.0135847
E4_THYROID	CD2_FOLLICULAR_LYMPHOMA	DRB1*04:01	6.48575e-09	0.0880947	0.0151632
E4_THYROID	CD2_FOLLICULAR_LYMPHOMA	DQB1*02:01	6.37368e-29	0.174972	0.0155873
E4_THYROID	CD2_FOLLICULAR_LYMPHOMA	DQA1*05:01	5.27647e-29	0.175077	0.015573
E4_THYROID	CD2_FOLLICULAR_LYMPHOMA	DRB1*03:01	2.76566e-29	0.175859	0.0155619
E4_THYROID	CD2_FOLLICULAR_LYMPHOMA	DQB1*03:01	2.43001e-14	0.106767	0.0139737
E4_THYROID	CD2_FOLLICULAR_LYMPHOMA	B*08:01	2.2557e-22	0.158998	0.0162742
E4_THYROID	CD2_FOLLICULAR_LYMPHOMA	DQB1*06:02	1.06408e-19	-0.123058	0.0135207
E4_THYROID	CD2_FOLLICULAR_LYMPHOMA	DRB1*15:01	7.1625e-19	-0.119364	0.0134287
E4_THYROID	CD2_FOLLICULAR_LYMPHOMA	C*07:01	1.47636e-23	0.139472	0.0138912
E4_THYROID	CD2_FOLLICULAR_LYMPHOMA	DQA1*01:02	6.80706e-24	-0.121948	0.0120699
E4_THYROID	CD2_FOLLICULAR_LYMPHOMA	B*27:05	4.59238e-19	-0.155803	0.0173917
E4_THYROID	CD2_FOLLICULAR_LYMPHOMA	DRB1*04:04	3.59367e-11	0.139008	0.0209292
E4_THYROID	CD2_FOLLICULAR_LYMPHOMA	B*35:01	4.34614e-19	0.179753	0.0200926
E4_THYROID	CD2_FOLLICULAR_LYMPHOMA	B*15:01	1.72817e-13	-0.100407	0.0136179
E4_THYROID	CD2_FOLLICULAR_LYMPHOMA	A*03:01	5.79934e-11	0.0762751	0.0116407
E4_THYROID	CD2_FOLLICULAR_LYMPHOMA	DQB1*05:01	4.08631e-12	-0.129992	0.0187445
E4_THYROID	CD2_FOLLICULAR_LYMPHOMA	DRB1*01:01	7.12078e-12	-0.136271	0.0198776
E4_THYROID	CD2_FOLLICULAR_LYMPHOMA	DPB1*03:01	1.58163e-14	-0.103792	0.0135013
E4_THYROID	CD2_FOLLICULAR_LYMPHOMA	C*05:01	7.74883e-11	0.123032	0.0188675
E4_THYROID	CD2_FOLLICULAR_LYMPHOMA	C*01:02	1.10172e-09	-0.109951	0.0180408
E4_THYROID	CD2_FOLLICULAR_LYMPHOMA	DQA1*01:01	4.11452e-09	-0.115128	0.0195854
E4_THYROID	CD2_FOLLICULAR_LYMPHOMA	DQB1*06:04	9.907e-11	-0.169622	0.0261862
E4_THYROID	CD2_FOLLICULAR_LYMPHOMA	DRB1*13:02	1.80576e-09	-0.152104	0.025279
E4_THYROID	D3_SARCOIDOSIS	DQB1*03:02	8.20244e-12	0.0932365	0.0136241
E4_THYROID	D3_SARCOIDOSIS	DQA1*03:01	1.39932e-11	0.0921973	0.0136265
E4_THYROID	D3_SARCOIDOSIS	DRB1*04:01	5.66151e-09	0.0887531	0.0152165
E4_THYROID	D3_SARCOIDOSIS	DQB1*02:01	4.32661e-28	0.172875	0.0156447
E4_THYROID	D3_SARCOIDOSIS	DQA1*05:01	2.994e-28	0.173238	0.0156296
E4_THYROID	D3_SARCOIDOSIS	DRB1*03:01	1.80773e-28	0.173848	0.0156198
E4_THYROID	D3_SARCOIDOSIS	DQB1*03:01	3.46519e-14	0.106461	0.0140184
E4_THYROID	D3_SARCOIDOSIS	B*08:01	8.55116e-22	0.157304	0.0163328
E4_THYROID	D3_SARCOIDOSIS	DQB1*06:02	1.31086e-19	-0.123117	0.0135612
E4_THYROID	D3_SARCOIDOSIS	DRB1*15:01	7.72239e-19	-0.119616	0.0134697
E4_THYROID	D3_SARCOIDOSIS	C*07:01	2.18342e-23	0.139366	0.0139352
E4_THYROID	D3_SARCOIDOSIS	DQA1*01:02	2.7604e-24	-0.123423	0.0121084
E4_THYROID	D3_SARCOIDOSIS	B*27:05	1.47854e-19	-0.158731	0.0174695
E4_THYROID	D3_SARCOIDOSIS	DRB1*04:04	1.90363e-11	0.141344	0.0209812
E4_THYROID	D3_SARCOIDOSIS	B*35:01	4.08274e-19	0.180521	0.0201625
E4_THYROID	D3_SARCOIDOSIS	B*15:01	5.42432e-13	-0.0985887	0.0136585
E4_THYROID	D3_SARCOIDOSIS	A*03:01	9.02112e-11	0.0757385	0.0116771
E4_THYROID	D3_SARCOIDOSIS	DQB1*05:01	2.22915e-12	-0.132089	0.0188149
E4_THYROID	D3_SARCOIDOSIS	DRB1*01:01	2.88783e-12	-0.139328	0.0199503
E4_THYROID	D3_SARCOIDOSIS	DPB1*03:01	2.19496e-14	-0.103513	0.0135396
E4_THYROID	D3_SARCOIDOSIS	C*05:01	8.14583e-11	0.123274	0.0189262
E4_THYROID	D3_SARCOIDOSIS	C*01:02	5.18203e-10	-0.11257	0.0181131
E4_THYROID	D3_SARCOIDOSIS	DQA1*01:01	1.93267e-09	-0.117998	0.0196589
E4_THYROID	D3_SARCOIDOSIS	DQB1*06:04	7.20478e-11	-0.171454	0.0262712
E4_THYROID	D3_SARCOIDOSIS	DRB1*13:02	1.38192e-09	-0.153704	0.0253608
E4_THYROID	D3_ANAEMIA_B12_DEF	DQB1*03:02	2.09613e-11	0.0929277	0.0138547
E4_THYROID	D3_ANAEMIA_B12_DEF	DQA1*03:01	4.16566e-11	0.0915349	0.0138572
E4_THYROID	D3_ANAEMIA_B12_DEF	DRB1*04:01	4.45131e-09	0.09084	0.0154672
E4_THYROID	D3_ANAEMIA_B12_DEF	DQB1*02:01	1.09406e-27	0.174528	0.0159143
E4_THYROID	D3_ANAEMIA_B12_DEF	DQA1*05:01	8.24723e-28	0.174778	0.0158991
E4_THYROID	D3_ANAEMIA_B12_DEF	DRB1*03:01	6.39943e-28	0.175042	0.0158896
E4_THYROID	D3_ANAEMIA_B12_DEF	DQB1*03:01	3.40483e-15	0.112406	0.0142406
E4_THYROID	D3_ANAEMIA_B12_DEF	B*08:01	1.65136e-21	0.15894	0.0166193
E4_THYROID	D3_ANAEMIA_B12_DEF	DQB1*06:02	1.07996e-18	-0.122001	0.0137954
E4_THYROID	D3_ANAEMIA_B12_DEF	DRB1*15:01	6.1162e-18	-0.118445	0.0137012
E4_THYROID	D3_ANAEMIA_B12_DEF	C*07:01	5.09583e-23	0.140548	0.0141731
E4_THYROID	D3_ANAEMIA_B12_DEF	DQA1*01:02	4.08988e-23	-0.122234	0.0123162
E4_THYROID	D3_ANAEMIA_B12_DEF	B*27:05	1.2572e-18	-0.157252	0.0177771
E4_THYROID	D3_ANAEMIA_B12_DEF	DRB1*04:04	6.49013e-11	0.139913	0.0213491
E4_THYROID	D3_ANAEMIA_B12_DEF	B*35:01	8.91177e-19	0.181672	0.0204899
E4_THYROID	D3_ANAEMIA_B12_DEF	B*15:01	9.26138e-13	-0.099283	0.0138958
E4_THYROID	D3_ANAEMIA_B12_DEF	A*03:01	3.58665e-11	0.0786597	0.0118747
E4_THYROID	D3_ANAEMIA_B12_DEF	DQB1*05:01	1.52913e-12	-0.135453	0.0191503
E4_THYROID	D3_ANAEMIA_B12_DEF	DRB1*01:01	7.46703e-13	-0.14564	0.0203073
E4_THYROID	D3_ANAEMIA_B12_DEF	DPB1*03:01	2.61887e-14	-0.105046	0.0137808
E4_THYROID	D3_ANAEMIA_B12_DEF	C*05:01	9.08598e-10	0.118297	0.019275
E4_THYROID	D3_ANAEMIA_B12_DEF	C*01:02	6.3233e-10	-0.11411	0.0184537
E4_THYROID	D3_ANAEMIA_B12_DEF	DQA1*01:01	6.0041e-10	-0.123862	0.0200118
E4_THYROID	D3_ANAEMIA_B12_DEF	DQB1*06:04	1.2142e-10	-0.172396	0.0267408
E4_THYROID	D3_ANAEMIA_B12_DEF	DRB1*13:02	1.80148e-09	-0.155372	0.0258189
E4_THYROID	F5_KELAMENT	DQB1*03:02	9.29721e-12	0.0931006	0.0136404
E4_THYROID	F5_KELAMENT	DQA1*03:01	1.51643e-11	0.092147	0.0136428
E4_THYROID	F5_KELAMENT	DRB1*04:01	4.10858e-09	0.089643	0.0152295
E4_THYROID	F5_KELAMENT	DQB1*02:01	6.13789e-29	0.175794	0.0156559
E4_THYROID	F5_KELAMENT	DQA1*05:01	5.0165e-29	0.175917	0.0156414
E4_THYROID	F5_KELAMENT	DRB1*03:01	2.55637e-29	0.176739	0.0156302
E4_THYROID	F5_KELAMENT	DQB1*03:01	2.48897e-14	0.107142	0.0140285
E4_THYROID	F5_KELAMENT	B*08:01	1.03452e-22	0.161005	0.0163451
E4_THYROID	F5_KELAMENT	DQB1*06:02	5.24916e-20	-0.124638	0.0135786
E4_THYROID	F5_KELAMENT	DRB1*15:01	3.42627e-19	-0.120993	0.0134866
E4_THYROID	F5_KELAMENT	C*07:01	1.01946e-23	0.140623	0.0139541
E4_THYROID	F5_KELAMENT	DQA1*01:02	2.18507e-24	-0.12382	0.0121203
E4_THYROID	F5_KELAMENT	B*27:05	6.63939e-19	-0.155628	0.0174538
E4_THYROID	F5_KELAMENT	DRB1*04:04	2.09883e-11	0.141167	0.0210008
E4_THYROID	F5_KELAMENT	B*35:01	1.15325e-19	0.183516	0.0201818
E4_THYROID	F5_KELAMENT	B*15:01	5.88406e-14	-0.102823	0.0136799
E4_THYROID	F5_KELAMENT	A*03:01	2.2287e-11	0.078247	0.0116889
E4_THYROID	F5_KELAMENT	DQB1*05:01	5.78039e-12	-0.129558	0.0188158
E4_THYROID	F5_KELAMENT	DRB1*01:01	1.08592e-11	-0.1356	0.0199565
E4_THYROID	F5_KELAMENT	DPB1*03:01	2.88899e-15	-0.107173	0.0135592
E4_THYROID	F5_KELAMENT	C*05:01	7.51015e-11	0.123588	0.0189387
E4_THYROID	F5_KELAMENT	C*01:02	1.91423e-09	-0.108687	0.0180993
E4_THYROID	F5_KELAMENT	DQA1*01:01	5.18457e-09	-0.114827	0.0196628
E4_THYROID	F5_KELAMENT	DQB1*06:04	5.60135e-11	-0.172625	0.0262971
E4_THYROID	F5_KELAMENT	DRB1*13:02	1.05564e-09	-0.154956	0.0253849
E4_THYROID	F5_CANNABIS	DQB1*03:02	8.49736e-12	0.0936597	0.0136958
E4_THYROID	F5_CANNABIS	DQA1*03:01	1.83278e-11	0.092149	0.0136989
E4_THYROID	F5_CANNABIS	DRB1*04:01	8.98053e-09	0.0880563	0.0153007
E4_THYROID	F5_CANNABIS	DQB1*02:01	4.24185e-29	0.177032	0.0157176
E4_THYROID	F5_CANNABIS	DQA1*05:01	2.91736e-29	0.177394	0.0157027
E4_THYROID	F5_CANNABIS	DRB1*03:01	1.67591e-29	0.17805	0.0156917
E4_THYROID	F5_CANNABIS	DQB1*03:01	1.12208e-13	0.104921	0.0141037
E4_THYROID	F5_CANNABIS	B*08:01	1.98495e-22	0.160514	0.0164058
E4_THYROID	F5_CANNABIS	DQB1*06:02	2.36696e-19	-0.122941	0.0136398
E4_THYROID	F5_CANNABIS	DRB1*15:01	1.46029e-18	-0.119332	0.0135473
E4_THYROID	F5_CANNABIS	C*07:01	1.35657e-24	0.143861	0.0139962
E4_THYROID	F5_CANNABIS	DQA1*01:02	9.05182e-24	-0.122709	0.0121788
E4_THYROID	F5_CANNABIS	B*27:05	2.15388e-19	-0.158818	0.0175595
E4_THYROID	F5_CANNABIS	DRB1*04:04	1.93722e-11	0.14208	0.0210978
E4_THYROID	F5_CANNABIS	B*35:01	2.04993e-18	0.177845	0.0202748
E4_THYROID	F5_CANNABIS	B*15:01	1.82582e-13	-0.101238	0.0137443
E4_THYROID	F5_CANNABIS	A*03:01	4.18555e-11	0.0775183	0.011743
E4_THYROID	F5_CANNABIS	DQB1*05:01	1.17285e-11	-0.128315	0.0189144
E4_THYROID	F5_CANNABIS	DRB1*01:01	1.72183e-11	-0.134953	0.0200586
E4_THYROID	F5_CANNABIS	DPB1*03:01	1.35417e-14	-0.105044	0.0136282
E4_THYROID	F5_CANNABIS	C*05:01	2.66002e-10	0.120611	0.0190495
E4_THYROID	F5_CANNABIS	C*01:02	4.61881e-10	-0.113611	0.0182268
E4_THYROID	F5_CANNABIS	DQA1*01:01	9.77591e-09	-0.113314	0.0197646
E4_THYROID	F5_CANNABIS	DQB1*06:04	1.36975e-10	-0.169837	0.026422
E4_THYROID	F5_CANNABIS	DRB1*13:02	2.03962e-09	-0.153022	0.0255158
E4_THYROID	G6_DEMYEL	DQB1*03:02	1.68111e-11	0.0915406	0.0135831
E4_THYROID	G6_DEMYEL	DQA1*03:01	2.79396e-11	0.0905398	0.0135852
E4_THYROID	G6_DEMYEL	DRB1*04:01	5.50754e-09	0.0885175	0.0151642
E4_THYROID	G6_DEMYEL	DQB1*02:01	4.3673e-29	0.175519	0.0155884
E4_THYROID	G6_DEMYEL	DQA1*05:01	3.60791e-29	0.175626	0.0155741
E4_THYROID	G6_DEMYEL	DRB1*03:01	1.89125e-29	0.176403	0.015563
E4_THYROID	G6_DEMYEL	DQB1*03:01	1.92104e-14	0.107201	0.0139745
E4_THYROID	G6_DEMYEL	B*08:01	1.64296e-22	0.159535	0.0162746
E4_THYROID	G6_DEMYEL	DQB1*06:02	2.82088e-20	-0.125135	0.0135331
E4_THYROID	G6_DEMYEL	DRB1*15:01	1.95501e-19	-0.121424	0.0134411
E4_THYROID	G6_DEMYEL	C*07:01	1.58484e-23	0.139369	0.0138908
E4_THYROID	G6_DEMYEL	DQA1*01:02	2.05023e-24	-0.123464	0.0120779
E4_THYROID	G6_DEMYEL	B*27:05	5.57466e-19	-0.155423	0.0173919
E4_THYROID	G6_DEMYEL	DRB1*04:04	3.96371e-11	0.138702	0.0209293
E4_THYROID	G6_DEMYEL	B*35:01	4.23131e-19	0.17982	0.0200934
E4_THYROID	G6_DEMYEL	B*15:01	1.81566e-13	-0.100318	0.0136182
E4_THYROID	G6_DEMYEL	A*03:01	6.71839e-11	0.0760219	0.0116412
E4_THYROID	G6_DEMYEL	DQB1*05:01	5.59798e-12	-0.129146	0.0187434
E4_THYROID	G6_DEMYEL	DRB1*01:01	1.0165e-11	-0.135249	0.0198768
E4_THYROID	G6_DEMYEL	DPB1*03:01	1.40561e-14	-0.104002	0.0135019
E4_THYROID	G6_DEMYEL	C*05:01	6.93748e-11	0.123354	0.0188682
E4_THYROID	G6_DEMYEL	C*01:02	1.33037e-09	-0.109411	0.0180421
E4_THYROID	G6_DEMYEL	DQA1*01:01	5.58495e-09	-0.114128	0.0195847
E4_THYROID	G6_DEMYEL	DQB1*06:04	1.13956e-10	-0.169067	0.0261875
E4_THYROID	G6_DEMYEL	DRB1*13:02	2.02165e-09	-0.151641	0.02528
E4_THYROID	G6_NERPLEX	DQB1*03:02	6.06344e-11	0.0890378	0.0135953
E4_THYROID	G6_NERPLEX	DQA1*03:01	9.70976e-11	0.0880864	0.0135977
E4_THYROID	G6_NERPLEX	DRB1*04:01	1.84859e-08	0.0854628	0.0151768
E4_THYROID	G6_NERPLEX	DQB1*02:01	2.54421e-28	0.173171	0.0156033
E4_THYROID	G6_NERPLEX	DQA1*05:01	2.17421e-28	0.173232	0.0155887
E4_THYROID	G6_NERPLEX	DRB1*03:01	1.17006e-28	0.173993	0.0155781
E4_THYROID	G6_NERPLEX	DQB1*03:01	1.47615e-14	0.10777	0.0139868
E4_THYROID	G6_NERPLEX	B*08:01	8.80719e-22	0.156833	0.0162899
E4_THYROID	G6_NERPLEX	DQB1*06:02	4.75287e-19	-0.12092	0.0135331
E4_THYROID	G6_NERPLEX	DRB1*15:01	3.07521e-18	-0.117246	0.0134407
E4_THYROID	G6_NERPLEX	C*07:01	5.1346e-23	0.137846	0.0139043
E4_THYROID	G6_NERPLEX	DQA1*01:02	3.89603e-23	-0.119949	0.0120814
E4_THYROID	G6_NERPLEX	B*27:05	4.64907e-19	-0.155927	0.0174086
E4_THYROID	G6_NERPLEX	DRB1*04:04	6.08462e-11	0.137482	0.0209504
E4_THYROID	G6_NERPLEX	B*35:01	1.62655e-18	0.176969	0.0201158
E4_THYROID	G6_NERPLEX	B*15:01	1.17616e-13	-0.101192	0.0136295
E4_THYROID	G6_NERPLEX	A*03:01	3.76842e-11	0.0771058	0.0116533
E4_THYROID	G6_NERPLEX	DQB1*05:01	3.20259e-12	-0.130759	0.0187618
E4_THYROID	G6_NERPLEX	DRB1*01:01	4.88175e-12	-0.137469	0.019896
E4_THYROID	G6_NERPLEX	DPB1*03:01	7.3596e-15	-0.10522	0.0135146
E4_THYROID	G6_NERPLEX	C*05:01	5.40204e-11	0.124182	0.0188857
E4_THYROID	G6_NERPLEX	C*01:02	1.05923e-09	-0.110184	0.0180604
E4_THYROID	G6_NERPLEX	DQA1*01:01	3.13754e-09	-0.116113	0.0196037
E4_THYROID	G6_NERPLEX	DQB1*06:04	9.28813e-11	-0.170063	0.0262144
E4_THYROID	G6_NERPLEX	DRB1*13:02	1.87194e-09	-0.152107	0.0253045
E4_THYROID	H7_EYE	DQB1*03:02	1.7703e-10	0.0868634	0.0136013
E4_THYROID	H7_EYE	DQA1*03:01	2.75617e-10	0.0859448	0.0136033
E4_THYROID	H7_EYE	DQB1*02:01	2.40892e-28	0.173352	0.0156127
E4_THYROID	H7_EYE	DQA1*05:01	2.08069e-28	0.173402	0.0155984
E4_THYROID	H7_EYE	DRB1*03:01	1.03965e-28	0.174264	0.0155873
E4_THYROID	H7_EYE	DQB1*03:01	1.86867e-14	0.107402	0.0139944
E4_THYROID	H7_EYE	B*08:01	8.56517e-22	0.156982	0.0163003
E4_THYROID	H7_EYE	DQB1*06:02	4.54864e-19	-0.121025	0.0135374
E4_THYROID	H7_EYE	DRB1*15:01	2.82503e-18	-0.117418	0.0134455
E4_THYROID	H7_EYE	C*07:01	3.2128e-23	0.138588	0.0139122
E4_THYROID	H7_EYE	DQA1*01:02	4.21357e-23	-0.119904	0.0120865
E4_THYROID	H7_EYE	B*27:05	1.79446e-20	-0.162329	0.0174204
E4_THYROID	H7_EYE	DRB1*04:04	4.16188e-11	0.138735	0.0209577
E4_THYROID	H7_EYE	B*35:01	3.25483e-19	0.180677	0.0201236
E4_THYROID	H7_EYE	B*15:01	7.48344e-14	-0.102077	0.0136384
E4_THYROID	H7_EYE	A*03:01	3.41176e-11	0.0773016	0.0116569
E4_THYROID	H7_EYE	DQB1*05:01	7.08171e-12	-0.128644	0.0187621
E4_THYROID	H7_EYE	DRB1*01:01	1.02795e-11	-0.135332	0.0198938
E4_THYROID	H7_EYE	DPB1*03:01	3.40638e-15	-0.106601	0.0135224
E4_THYROID	H7_EYE	C*05:01	3.61659e-11	0.125407	0.018899
E4_THYROID	H7_EYE	C*01:02	2.45436e-10	-0.114387	0.0180651
E4_THYROID	H7_EYE	DQA1*01:01	5.68806e-09	-0.114169	0.019602
E4_THYROID	H7_EYE	DQB1*06:04	1.63293e-10	-0.167839	0.0262231
E4_THYROID	H7_EYE	DRB1*13:02	2.67154e-09	-0.150693	0.0253159
E4_THYROID	H7_LACRIMALORBITINOTH	DQB1*03:02	1.87165e-12	0.101011	0.0143175
E4_THYROID	H7_LACRIMALORBITINOTH	DQA1*03:01	4.62287e-12	0.0992031	0.0143211
E4_THYROID	H7_LACRIMALORBITINOTH	DRB1*04:01	1.68352e-09	0.0965207	0.0159966
E4_THYROID	H7_LACRIMALORBITINOTH	DQB1*02:01	1.73099e-19	0.149744	0.0165276
E4_THYROID	H7_LACRIMALORBITINOTH	DQA1*05:01	1.15454e-19	0.15035	0.0165128
E4_THYROID	H7_LACRIMALORBITINOTH	DRB1*03:01	6.32443e-20	0.151323	0.0164997
E4_THYROID	H7_LACRIMALORBITINOTH	DQB1*03:01	1.48297e-13	0.109257	0.0147566
E4_THYROID	H7_LACRIMALORBITINOTH	B*08:01	1.97581e-15	0.137349	0.01725
E4_THYROID	H7_LACRIMALORBITINOTH	DQB1*06:02	2.01503e-16	-0.117698	0.0142949
E4_THYROID	H7_LACRIMALORBITINOTH	DRB1*15:01	8.49048e-16	-0.114405	0.0141989
E4_THYROID	H7_LACRIMALORBITINOTH	C*07:01	5.93721e-16	0.119451	0.0147334
E4_THYROID	H7_LACRIMALORBITINOTH	DQA1*01:02	3.066e-21	-0.121062	0.0127694
E4_THYROID	H7_LACRIMALORBITINOTH	B*27:05	2.38814e-18	-0.162046	0.0184648
E4_THYROID	H7_LACRIMALORBITINOTH	DRB1*04:04	4.75695e-10	0.137836	0.0220665
E4_THYROID	H7_LACRIMALORBITINOTH	B*35:01	9.64225e-15	0.164983	0.0212733
E4_THYROID	H7_LACRIMALORBITINOTH	B*15:01	3.22011e-11	-0.0955926	0.0144011
E4_THYROID	H7_LACRIMALORBITINOTH	A*03:01	1.28965e-09	0.0748519	0.0123273
