## Supplementary tables. for "Phenome-wide HLA association landscape of 235,000 Finnish biobank participants" (part 2 of 3)

### Sheet: Table S2 (continued)
# Association results of cross-phenotype conditional analyses
E4_THYROID	H7_LACRIMALORBITINOTH	DQB1*05:01	5.85307e-12	-0.136682	0.0198539
E4_THYROID	H7_LACRIMALORBITINOTH	DRB1*01:01	2.31858e-12	-0.147831	0.0210733
E4_THYROID	H7_LACRIMALORBITINOTH	DPB1*03:01	1.64328e-14	-0.109932	0.014306
E4_THYROID	H7_LACRIMALORBITINOTH	C*05:01	2.06923e-10	0.126662	0.0198765
E4_THYROID	H7_LACRIMALORBITINOTH	DQA1*01:01	1.02477e-09	-0.126734	0.0207599
E4_THYROID	H7_LACRIMALORBITINOTH	DQB1*06:04	1.32957e-10	-0.17848	0.0277379
E4_THYROID	H7_LACRIMALORBITINOTH	DRB1*13:02	1.58699e-09	-0.16172	0.026777
E4_THYROID	H7_SCLERACORNEA	DQB1*03:02	2.75621e-11	0.0905573	0.0135837
E4_THYROID	H7_SCLERACORNEA	DQA1*03:01	4.49732e-11	0.0895815	0.0135856
E4_THYROID	H7_SCLERACORNEA	DRB1*04:01	8.21544e-09	0.0874963	0.0151641
E4_THYROID	H7_SCLERACORNEA	DQB1*02:01	3.61987e-29	0.175806	0.0155904
E4_THYROID	H7_SCLERACORNEA	DQA1*05:01	2.99418e-29	0.17591	0.015576
E4_THYROID	H7_SCLERACORNEA	DRB1*03:01	1.56204e-29	0.176694	0.015565
E4_THYROID	H7_SCLERACORNEA	DQB1*03:01	3.30235e-14	0.106214	0.0139745
E4_THYROID	H7_SCLERACORNEA	B*08:01	1.54125e-22	0.159667	0.0162771
E4_THYROID	H7_SCLERACORNEA	DQB1*06:02	1.59441e-19	-0.122466	0.0135219
E4_THYROID	H7_SCLERACORNEA	DRB1*15:01	1.06293e-18	-0.118777	0.0134299
E4_THYROID	H7_SCLERACORNEA	C*07:01	9.7037e-24	0.140082	0.0138937
E4_THYROID	H7_SCLERACORNEA	DQA1*01:02	1.08565e-23	-0.121397	0.0120709
E4_THYROID	H7_SCLERACORNEA	B*27:05	1.23336e-20	-0.163119	0.0174292
E4_THYROID	H7_SCLERACORNEA	DRB1*04:04	4.86921e-11	0.138065	0.0209313
E4_THYROID	H7_SCLERACORNEA	B*35:01	1.67254e-19	0.18191	0.0200955
E4_THYROID	H7_SCLERACORNEA	B*15:01	2.20246e-13	-0.0999751	0.0136197
E4_THYROID	H7_SCLERACORNEA	A*03:01	3.41519e-11	0.0772022	0.0116422
E4_THYROID	H7_SCLERACORNEA	DQB1*05:01	5.23668e-12	-0.129318	0.0187425
E4_THYROID	H7_SCLERACORNEA	DRB1*01:01	8.68495e-12	-0.135683	0.0198744
E4_THYROID	H7_SCLERACORNEA	DPB1*03:01	7.05431e-15	-0.105219	0.013505
E4_THYROID	H7_SCLERACORNEA	C*05:01	4.77527e-11	0.124439	0.0188714
E4_THYROID	H7_SCLERACORNEA	C*01:02	3.53953e-10	-0.113265	0.0180508
E4_THYROID	H7_SCLERACORNEA	DQA1*01:01	4.92829e-09	-0.114526	0.0195829
E4_THYROID	H7_SCLERACORNEA	DQB1*06:04	1.01657e-10	-0.169534	0.0261888
E4_THYROID	H7_SCLERACORNEA	DRB1*13:02	1.84722e-09	-0.152026	0.0252819
E4_THYROID	H7_LENS	DQB1*03:02	2.31556e-11	0.0909112	0.0135844
E4_THYROID	H7_LENS	DQA1*03:01	3.83633e-11	0.0899094	0.0135864
E4_THYROID	H7_LENS	DRB1*04:01	8.19625e-09	0.0875113	0.0151656
E4_THYROID	H7_LENS	DQB1*02:01	7.17593e-29	0.174816	0.0155884
E4_THYROID	H7_LENS	DQA1*05:01	5.9353e-29	0.174922	0.015574
E4_THYROID	H7_LENS	DRB1*03:01	3.08106e-29	0.175718	0.015563
E4_THYROID	H7_LENS	DQB1*03:01	2.52227e-14	0.106707	0.0139747
E4_THYROID	H7_LENS	B*08:01	2.29535e-22	0.158977	0.016275
E4_THYROID	H7_LENS	DQB1*06:02	1.41607e-19	-0.122646	0.0135222
E4_THYROID	H7_LENS	DRB1*15:01	9.2882e-19	-0.118983	0.0134301
E4_THYROID	H7_LENS	C*07:01	1.34258e-23	0.139612	0.013892
E4_THYROID	H7_LENS	DQA1*01:02	9.14576e-24	-0.121606	0.0120711
E4_THYROID	H7_LENS	B*27:05	3.99965e-19	-0.156094	0.0173938
E4_THYROID	H7_LENS	DRB1*04:04	3.73875e-11	0.138888	0.0209298
E4_THYROID	H7_LENS	B*35:01	4.36439e-19	0.179754	0.0200939
E4_THYROID	H7_LENS	B*15:01	1.38158e-13	-0.100831	0.0136201
E4_THYROID	H7_LENS	A*03:01	5.22567e-11	0.0764611	0.0116414
E4_THYROID	H7_LENS	DQB1*05:01	4.60827e-12	-0.129664	0.0187433
E4_THYROID	H7_LENS	DRB1*01:01	7.88486e-12	-0.135968	0.0198757
E4_THYROID	H7_LENS	DPB1*03:01	1.41749e-14	-0.103993	0.0135025
E4_THYROID	H7_LENS	C*05:01	7.64387e-11	0.123082	0.018869
E4_THYROID	H7_LENS	C*01:02	9.6053e-10	-0.110358	0.0180424
E4_THYROID	H7_LENS	DQA1*01:01	4.56231e-09	-0.114782	0.0195837
E4_THYROID	H7_LENS	DQB1*06:04	1.00898e-10	-0.169557	0.0261876
E4_THYROID	H7_LENS	DRB1*13:02	1.8129e-09	-0.152096	0.0252805
E4_THYROID	H7_CHOROIDRETINA	DQB1*03:02	2.8663e-10	0.0858229	0.0135969
E4_THYROID	H7_CHOROIDRETINA	DQA1*03:01	4.52055e-10	0.084867	0.0135989
E4_THYROID	H7_CHOROIDRETINA	DQB1*02:01	2.9428e-28	0.172888	0.0155963
E4_THYROID	H7_CHOROIDRETINA	DQA1*05:01	2.45075e-28	0.172991	0.015582
E4_THYROID	H7_CHOROIDRETINA	DRB1*03:01	1.32339e-28	0.173743	0.015571
E4_THYROID	H7_CHOROIDRETINA	DQB1*03:01	1.56181e-14	0.107618	0.0139802
E4_THYROID	H7_CHOROIDRETINA	B*08:01	8.10836e-22	0.156916	0.0162835
E4_THYROID	H7_CHOROIDRETINA	DQB1*06:02	7.00053e-19	-0.120277	0.0135268
E4_THYROID	H7_CHOROIDRETINA	DRB1*15:01	4.6115e-18	-0.116572	0.013435
E4_THYROID	H7_CHOROIDRETINA	C*07:01	3.264e-23	0.138428	0.0138983
E4_THYROID	H7_CHOROIDRETINA	DQA1*01:02	6.27207e-23	-0.11931	0.0120756
E4_THYROID	H7_CHOROIDRETINA	B*27:05	3.48501e-19	-0.156422	0.0174003
E4_THYROID	H7_CHOROIDRETINA	DRB1*04:04	8.82667e-11	0.136205	0.0209361
E4_THYROID	H7_CHOROIDRETINA	B*35:01	7.00088e-19	0.178776	0.0201034
E4_THYROID	H7_CHOROIDRETINA	B*15:01	1.08786e-13	-0.101292	0.0136238
E4_THYROID	H7_CHOROIDRETINA	A*03:01	4.54986e-11	0.0767427	0.0116476
E4_THYROID	H7_CHOROIDRETINA	DQB1*05:01	5.72923e-12	-0.129122	0.018749
E4_THYROID	H7_CHOROIDRETINA	DRB1*01:01	9.28461e-12	-0.135543	0.019882
E4_THYROID	H7_CHOROIDRETINA	DPB1*03:01	1.12159e-14	-0.10443	0.0135066
E4_THYROID	H7_CHOROIDRETINA	C*05:01	7.23028e-11	0.123281	0.0188751
E4_THYROID	H7_CHOROIDRETINA	C*01:02	8.606e-10	-0.110712	0.0180484
E4_THYROID	H7_CHOROIDRETINA	DQA1*01:01	4.98027e-09	-0.114529	0.0195893
E4_THYROID	H7_CHOROIDRETINA	DQB1*06:04	1.25821e-10	-0.168697	0.0261921
E4_THYROID	H7_CHOROIDRETINA	DRB1*13:02	2.35748e-09	-0.151031	0.0252849
E4_THYROID	H7_VITREOUS	DQB1*03:02	2.7892e-11	0.0905378	0.0135843
E4_THYROID	H7_VITREOUS	DQA1*03:01	4.64092e-11	0.0895243	0.0135865
E4_THYROID	H7_VITREOUS	DRB1*04:01	9.40847e-09	0.0871597	0.0151661
E4_THYROID	H7_VITREOUS	DQB1*02:01	1.26238e-28	0.174046	0.0155916
E4_THYROID	H7_VITREOUS	DQA1*05:01	1.054e-28	0.174142	0.0155773
E4_THYROID	H7_VITREOUS	DRB1*03:01	5.338e-29	0.174976	0.0155661
E4_THYROID	H7_VITREOUS	DQB1*03:01	1.89022e-14	0.107247	0.0139768
E4_THYROID	H7_VITREOUS	B*08:01	3.43931e-22	0.158318	0.0162777
E4_THYROID	H7_VITREOUS	DQB1*06:02	1.08461e-19	-0.123057	0.0135237
E4_THYROID	H7_VITREOUS	DRB1*15:01	7.29481e-19	-0.119363	0.0134317
E4_THYROID	H7_VITREOUS	C*07:01	2.13189e-23	0.138986	0.0138942
E4_THYROID	H7_VITREOUS	DQA1*01:02	8.83047e-24	-0.121662	0.0120725
E4_THYROID	H7_VITREOUS	B*27:05	3.82205e-19	-0.156215	0.0173973
E4_THYROID	H7_VITREOUS	DRB1*04:04	3.57211e-11	0.139046	0.0209321
E4_THYROID	H7_VITREOUS	B*35:01	6.56574e-19	0.178881	0.0200991
E4_THYROID	H7_VITREOUS	B*15:01	1.54786e-13	-0.100632	0.0136213
E4_THYROID	H7_VITREOUS	A*03:01	3.75565e-11	0.0770519	0.0116442
E4_THYROID	H7_VITREOUS	DQB1*05:01	4.89098e-12	-0.129533	0.0187473
E4_THYROID	H7_VITREOUS	DRB1*01:01	7.21191e-12	-0.136244	0.019879
E4_THYROID	H7_VITREOUS	DPB1*03:01	1.12188e-14	-0.104417	0.013505
E4_THYROID	H7_VITREOUS	C*05:01	5.68717e-11	0.123941	0.0188713
E4_THYROID	H7_VITREOUS	C*01:02	1.16476e-09	-0.109806	0.0180436
E4_THYROID	H7_VITREOUS	DQA1*01:01	4.2925e-09	-0.114999	0.019587
E4_THYROID	H7_VITREOUS	DQB1*06:04	1.3126e-10	-0.168521	0.0261913
E4_THYROID	H7_VITREOUS	DRB1*13:02	2.33905e-09	-0.151056	0.0252836
E4_THYROID	H7_OPTNERVE	DQB1*03:02	2.25849e-11	0.0909573	0.0135839
E4_THYROID	H7_OPTNERVE	DQA1*03:01	3.66732e-11	0.0899971	0.013586
E4_THYROID	H7_OPTNERVE	DRB1*04:01	6.66216e-09	0.0880346	0.0151643
E4_THYROID	H7_OPTNERVE	DQB1*02:01	5.23063e-29	0.175272	0.0155892
E4_THYROID	H7_OPTNERVE	DQA1*05:01	4.18978e-29	0.175423	0.0155748
E4_THYROID	H7_OPTNERVE	DRB1*03:01	2.2539e-29	0.176167	0.0155639
E4_THYROID	H7_OPTNERVE	DQB1*03:01	1.6651e-14	0.107463	0.0139749
E4_THYROID	H7_OPTNERVE	B*08:01	2.04325e-22	0.159183	0.0162761
E4_THYROID	H7_OPTNERVE	DQB1*06:02	4.0266e-20	-0.124541	0.0135254
E4_THYROID	H7_OPTNERVE	DRB1*15:01	2.78935e-19	-0.120822	0.0134332
E4_THYROID	H7_OPTNERVE	C*07:01	1.73007e-23	0.139266	0.0138929
E4_THYROID	H7_OPTNERVE	DQA1*01:02	2.58727e-24	-0.123145	0.0120738
E4_THYROID	H7_OPTNERVE	B*27:05	4.50835e-19	-0.155859	0.0173939
E4_THYROID	H7_OPTNERVE	DRB1*04:04	4.62947e-11	0.138233	0.0209327
E4_THYROID	H7_OPTNERVE	B*35:01	4.4308e-19	0.179744	0.0200965
E4_THYROID	H7_OPTNERVE	B*15:01	1.86449e-13	-0.100271	0.0136186
E4_THYROID	H7_OPTNERVE	A*03:01	7.31892e-11	0.0758803	0.0116425
E4_THYROID	H7_OPTNERVE	DQB1*05:01	5.67548e-12	-0.129118	0.0187447
E4_THYROID	H7_OPTNERVE	DRB1*01:01	9.55586e-12	-0.135433	0.0198779
E4_THYROID	H7_OPTNERVE	DPB1*03:01	1.20485e-14	-0.104281	0.0135034
E4_THYROID	H7_OPTNERVE	C*05:01	6.09758e-11	0.12373	0.0188692
E4_THYROID	H7_OPTNERVE	C*01:02	1.206e-09	-0.109702	0.018043
E4_THYROID	H7_OPTNERVE	DQA1*01:01	5.4394e-09	-0.114222	0.019586
E4_THYROID	H7_OPTNERVE	DQB1*06:04	9.57129e-11	-0.169777	0.0261889
E4_THYROID	H7_OPTNERVE	DRB1*13:02	1.76773e-09	-0.152204	0.0252812
E4_THYROID	H8_EXTOTITIS	DQB1*03:02	1.66951e-11	0.0919104	0.0136359
E4_THYROID	H8_EXTOTITIS	DQA1*03:01	2.93558e-11	0.0907964	0.0136387
E4_THYROID	H8_EXTOTITIS	DRB1*04:01	6.30402e-09	0.0885391	0.0152268
E4_THYROID	H8_EXTOTITIS	DQB1*02:01	2.9132e-29	0.176762	0.0156474
E4_THYROID	H8_EXTOTITIS	DQA1*05:01	2.25064e-29	0.176961	0.0156329
E4_THYROID	H8_EXTOTITIS	DRB1*03:01	1.23265e-29	0.177677	0.0156218
E4_THYROID	H8_EXTOTITIS	DQB1*03:01	3.03294e-14	0.106847	0.0140369
E4_THYROID	H8_EXTOTITIS	B*08:01	1.25266e-22	0.16061	0.0163371
E4_THYROID	H8_EXTOTITIS	DQB1*06:02	4.30565e-20	-0.125022	0.0135881
E4_THYROID	H8_EXTOTITIS	DRB1*15:01	3.38376e-19	-0.12109	0.0134949
E4_THYROID	H8_EXTOTITIS	C*07:01	1.45533e-23	0.140039	0.0139454
E4_THYROID	H8_EXTOTITIS	DQA1*01:02	2.4355e-24	-0.123762	0.0121269
E4_THYROID	H8_EXTOTITIS	B*27:05	5.17287e-19	-0.156359	0.0174794
E4_THYROID	H8_EXTOTITIS	DRB1*04:04	4.78784e-11	0.138625	0.0210079
E4_THYROID	H8_EXTOTITIS	B*35:01	4.40624e-19	0.180523	0.0201819
E4_THYROID	H8_EXTOTITIS	B*15:01	2.90251e-13	-0.0998809	0.0136762
E4_THYROID	H8_EXTOTITIS	A*03:01	4.86442e-11	0.0769008	0.0116893
E4_THYROID	H8_EXTOTITIS	DQB1*05:01	1.99093e-11	-0.126231	0.0188211
E4_THYROID	H8_EXTOTITIS	DRB1*01:01	2.67958e-11	-0.132992	0.0199596
E4_THYROID	H8_EXTOTITIS	DPB1*03:01	1.12966e-14	-0.104903	0.0135693
E4_THYROID	H8_EXTOTITIS	C*05:01	8.21192e-11	0.123362	0.0189431
E4_THYROID	H8_EXTOTITIS	C*01:02	9.12117e-10	-0.111072	0.0181345
E4_THYROID	H8_EXTOTITIS	DQA1*01:01	1.5789e-08	-0.111135	0.0196655
E4_THYROID	H8_EXTOTITIS	DQB1*06:04	8.3449e-11	-0.171179	0.0263193
E4_THYROID	H8_EXTOTITIS	DRB1*13:02	1.52528e-09	-0.15356	0.0254044
E4_THYROID	H8_OTHEREAR	DQB1*03:02	1.66639e-11	0.0915791	0.0135863
E4_THYROID	H8_OTHEREAR	DQA1*03:01	2.65114e-11	0.0906657	0.0135884
E4_THYROID	H8_OTHEREAR	DRB1*04:01	5.4386e-09	0.0885652	0.0151668
E4_THYROID	H8_OTHEREAR	DQB1*02:01	6.20447e-29	0.175057	0.0155916
E4_THYROID	H8_OTHEREAR	DQA1*05:01	5.17067e-29	0.175153	0.0155772
E4_THYROID	H8_OTHEREAR	DRB1*03:01	2.75039e-29	0.175914	0.0155662
E4_THYROID	H8_OTHEREAR	DQB1*03:01	1.70259e-14	0.107443	0.0139776
E4_THYROID	H8_OTHEREAR	B*08:01	2.92264e-22	0.158602	0.0162784
E4_THYROID	H8_OTHEREAR	DQB1*06:02	1.42226e-19	-0.122664	0.013525
E4_THYROID	H8_OTHEREAR	DRB1*15:01	1.00459e-18	-0.118889	0.0134329
E4_THYROID	H8_OTHEREAR	C*07:01	1.64635e-23	0.139357	0.0138951
E4_THYROID	H8_OTHEREAR	DQA1*01:02	1.22877e-23	-0.121273	0.0120734
E4_THYROID	H8_OTHEREAR	B*27:05	2.41219e-19	-0.157103	0.0173961
E4_THYROID	H8_OTHEREAR	DRB1*04:04	4.22208e-11	0.138552	0.020937
E4_THYROID	H8_OTHEREAR	B*35:01	4.71812e-19	0.1796	0.0200963
E4_THYROID	H8_OTHEREAR	B*15:01	1.34671e-13	-0.100891	0.013622
E4_THYROID	H8_OTHEREAR	A*03:01	4.86376e-11	0.0765974	0.0116432
E4_THYROID	H8_OTHEREAR	DQB1*05:01	4.9296e-12	-0.129531	0.01875
E4_THYROID	H8_OTHEREAR	DRB1*01:01	8.40273e-12	-0.13584	0.0198836
E4_THYROID	H8_OTHEREAR	DPB1*03:01	1.12802e-14	-0.104414	0.0135057
E4_THYROID	H8_OTHEREAR	C*05:01	6.92867e-11	0.123386	0.0188724
E4_THYROID	H8_OTHEREAR	C*01:02	9.64026e-10	-0.110367	0.0180455
E4_THYROID	H8_OTHEREAR	DQA1*01:01	4.54744e-09	-0.114836	0.019591
E4_THYROID	H8_OTHEREAR	DQB1*06:04	1.29065e-10	-0.168589	0.0261915
E4_THYROID	H8_OTHEREAR	DRB1*13:02	2.30526e-09	-0.15111	0.0252826
E4_THYROID	RX_STATIN	DQB1*03:02	7.11094e-11	0.0887899	0.0136071
E4_THYROID	RX_STATIN	DQA1*03:01	9.96078e-11	0.0881074	0.0136089
E4_THYROID	RX_STATIN	DRB1*04:01	2.77327e-08	0.0844491	0.0151873
E4_THYROID	RX_STATIN	DQB1*02:01	1.76934e-28	0.173877	0.01562
E4_THYROID	RX_STATIN	DQA1*05:01	1.33071e-28	0.174124	0.0156057
E4_THYROID	RX_STATIN	DRB1*03:01	8.27601e-29	0.17467	0.0155945
E4_THYROID	RX_STATIN	DQB1*03:01	1.70026e-14	0.107619	0.0140005
E4_THYROID	RX_STATIN	B*08:01	5.28908e-22	0.157853	0.0163053
E4_THYROID	RX_STATIN	DQB1*06:02	1.79024e-18	-0.11899	0.0135442
E4_THYROID	RX_STATIN	DRB1*15:01	1.16077e-17	-0.115278	0.0134518
E4_THYROID	RX_STATIN	C*07:01	1.54048e-23	0.139677	0.0139179
E4_THYROID	RX_STATIN	DQA1*01:02	1.75946e-23	-0.121015	0.0120913
E4_THYROID	RX_STATIN	B*27:05	1.12881e-18	-0.154275	0.0174206
E4_THYROID	RX_STATIN	DRB1*04:04	3.21926e-11	0.139604	0.0209671
E4_THYROID	RX_STATIN	B*35:01	8.33608e-19	0.1786	0.0201283
E4_THYROID	RX_STATIN	B*15:01	1.08263e-13	-0.101425	0.0136406
E4_THYROID	RX_STATIN	A*03:01	2.04686e-11	0.0782337	0.0116652
E4_THYROID	RX_STATIN	DQB1*05:01	4.48809e-12	-0.129927	0.0187712
E4_THYROID	RX_STATIN	DRB1*01:01	6.17871e-12	-0.136865	0.0199053
E4_THYROID	RX_STATIN	DPB1*03:01	2.58874e-15	-0.107111	0.0135279
E4_THYROID	RX_STATIN	C*05:01	6.10195e-11	0.123961	0.0189051
E4_THYROID	RX_STATIN	C*01:02	2.07378e-09	-0.10831	0.0180757
E4_THYROID	RX_STATIN	DQA1*01:01	4.2803e-09	-0.115167	0.0196139
E4_THYROID	RX_STATIN	DQB1*06:04	9.43327e-12	-0.179236	0.0262441
E4_THYROID	RX_STATIN	DRB1*13:02	1.90394e-10	-0.161523	0.0253345
E4_THYROID	I9_HYPTENSEC	DQB1*03:02	3.47159e-10	0.102752	0.0163481
E4_THYROID	I9_HYPTENSEC	DQA1*03:01	5.75795e-10	0.101467	0.016351
E4_THYROID	I9_HYPTENSEC	DRB1*04:01	1.2578e-10	0.116906	0.0181365
E4_THYROID	I9_HYPTENSEC	DQB1*02:01	2.31131e-24	0.191513	0.0186821
E4_THYROID	I9_HYPTENSEC	DQA1*05:01	2.79182e-24	0.190975	0.0186641
E4_THYROID	I9_HYPTENSEC	DRB1*03:01	1.7439e-24	0.19168	0.0186479
E4_THYROID	I9_HYPTENSEC	DQB1*03:01	3.25035e-11	0.112417	0.0169114
E4_THYROID	I9_HYPTENSEC	B*08:01	1.17488e-17	0.167637	0.0195148
E4_THYROID	I9_HYPTENSEC	DQB1*06:02	1.40738e-15	-0.131295	0.0164136
E4_THYROID	I9_HYPTENSEC	DRB1*15:01	1.04107e-14	-0.12621	0.016295
E4_THYROID	I9_HYPTENSEC	C*07:01	1.2652e-17	0.143394	0.0167222
E4_THYROID	I9_HYPTENSEC	DQA1*01:02	2.59207e-21	-0.139578	0.0146834
E4_THYROID	I9_HYPTENSEC	B*27:05	2.47402e-15	-0.169237	0.0212995
E4_THYROID	I9_HYPTENSEC	B*35:01	8.67591e-18	0.208871	0.0242447
E4_THYROID	I9_HYPTENSEC	DQA1*03:03	3.62512e-08	0.168837	0.0305293
E4_THYROID	I9_HYPTENSEC	B*15:01	9.85916e-12	-0.112701	0.0165424
E4_THYROID	I9_HYPTENSEC	A*03:01	2.25493e-09	0.0840377	0.0140474
E4_THYROID	I9_HYPTENSEC	DQB1*05:01	8.60129e-09	-0.130783	0.0227249
E4_THYROID	I9_HYPTENSEC	DRB1*01:01	9.5601e-09	-0.138418	0.0241269
E4_THYROID	I9_HYPTENSEC	DPB1*03:01	3.48075e-11	-0.108516	0.0163733
E4_THYROID	I9_HYPTENSEC	C*01:02	2.56844e-08	-0.122527	0.0220071
E4_THYROID	I9_HYPTENSEC	DQB1*06:04	1.65823e-10	-0.207053	0.0323194
E4_THYROID	I9_HYPTENSEC	DRB1*13:02	1.53103e-09	-0.188326	0.0311327
E4_THYROID	I9_DOAAC	DQB1*03:02	2.73405e-11	0.0905771	0.0135842
E4_THYROID	I9_DOAAC	DQA1*03:01	4.54202e-11	0.0895662	0.0135863
E4_THYROID	I9_DOAAC	DRB1*04:01	9.14148e-09	0.0872297	0.0151654
E4_THYROID	I9_DOAAC	DQB1*02:01	9.01e-29	0.174501	0.0155892
E4_THYROID	I9_DOAAC	DQA1*05:01	7.42046e-29	0.174613	0.0155747
E4_THYROID	I9_DOAAC	DRB1*03:01	4.03964e-29	0.175346	0.0155638
E4_THYROID	I9_DOAAC	DQB1*03:01	2.06189e-14	0.10708	0.0139755
E4_THYROID	I9_DOAAC	B*08:01	3.5107e-22	0.158268	0.0162759
E4_THYROID	I9_DOAAC	DQB1*06:02	1.54647e-19	-0.122506	0.0135213
E4_THYROID	I9_DOAAC	DRB1*15:01	1.04897e-18	-0.118791	0.0134292
E4_THYROID	I9_DOAAC	C*07:01	1.85903e-23	0.139159	0.0138922
E4_THYROID	I9_DOAAC	DQA1*01:02	9.35143e-24	-0.121569	0.0120701
E4_THYROID	I9_DOAAC	B*27:05	5.64519e-19	-0.155414	0.0173936
E4_THYROID	I9_DOAAC	DRB1*04:04	4.12309e-11	0.138587	0.0209309
E4_THYROID	I9_DOAAC	B*35:01	5.8058e-19	0.179128	0.0200956
E4_THYROID	I9_DOAAC	B*15:01	1.66085e-13	-0.100482	0.0136184
E4_THYROID	I9_DOAAC	A*03:01	6.35456e-11	0.0761249	0.0116421
E4_THYROID	I9_DOAAC	DQB1*05:01	5.58378e-12	-0.129155	0.0187438
E4_THYROID	I9_DOAAC	DRB1*01:01	9.91558e-12	-0.135318	0.0198765
E4_THYROID	I9_DOAAC	DPB1*03:01	1.45389e-14	-0.103943	0.0135018
E4_THYROID	I9_DOAAC	C*05:01	7.12607e-11	0.123283	0.0188689
E4_THYROID	I9_DOAAC	C*01:02	9.99045e-10	-0.110246	0.0180426
E4_THYROID	I9_DOAAC	DQA1*01:01	5.57423e-09	-0.114133	0.0195845
E4_THYROID	I9_DOAAC	DQB1*06:04	8.76471e-11	-0.170131	0.0261889
E4_THYROID	I9_DOAAC	DRB1*13:02	1.62372e-09	-0.152553	0.0252809
E4_THYROID	J10_ASTHMA	DQB1*02:01	3.07961e-25	0.196004	0.0187624
E4_THYROID	J10_ASTHMA	DQA1*05:01	1.74464e-25	0.196868	0.0187457
E4_THYROID	J10_ASTHMA	DRB1*03:01	1.9622e-25	0.196539	0.0187353
E4_THYROID	J10_ASTHMA	DQB1*03:01	5.47484e-11	0.110483	0.0168209
E4_THYROID	J10_ASTHMA	B*08:01	2.47289e-19	0.177005	0.0196005
E4_THYROID	J10_ASTHMA	DQB1*06:02	2.21169e-14	-0.124767	0.0163167
E4_THYROID	J10_ASTHMA	DRB1*15:01	1.52468e-13	-0.119736	0.0161992
E4_THYROID	J10_ASTHMA	C*07:01	9.2098e-19	0.148509	0.016734
E4_THYROID	J10_ASTHMA	DQA1*01:02	1.30742e-18	-0.128555	0.0145733
E4_THYROID	J10_ASTHMA	B*27:05	1.46065e-14	-0.161892	0.0209884
E4_THYROID	J10_ASTHMA	B*35:01	9.759e-17	0.201463	0.0241956
E4_THYROID	J10_ASTHMA	B*15:01	1.8617e-10	-0.104388	0.0163789
E4_THYROID	J10_ASTHMA	A*03:01	1.02038e-08	0.0802065	0.0139963
E4_THYROID	J10_ASTHMA	DPB1*03:01	2.30895e-10	-0.103165	0.0162724
E4_THYROID	J10_ASTHMA	C*05:01	5.6993e-10	0.140743	0.0226414
E4_THYROID	J10_ASTHMA	DQB1*06:04	3.38268e-09	-0.188095	0.0317916
E4_THYROID	J10_ASTHMA	DRB1*13:02	1.9789e-08	-0.172434	0.0307149
E4_THYROID	J10_NASALPOLYP	DQB1*02:01	1.91608e-25	0.188292	0.01795
E4_THYROID	J10_NASALPOLYP	DQA1*05:01	9.725e-26	0.189276	0.0179315
E4_THYROID	J10_NASALPOLYP	DRB1*03:01	7.19596e-26	0.189675	0.0179203
E4_THYROID	J10_NASALPOLYP	DQB1*03:01	4.26031e-12	0.111646	0.0160839
E4_THYROID	J10_NASALPOLYP	B*08:01	2.7534e-22	0.182543	0.0186985
E4_THYROID	J10_NASALPOLYP	DQB1*06:02	1.24646e-14	-0.120144	0.015562
E4_THYROID	J10_NASALPOLYP	DRB1*15:01	7.69159e-14	-0.115625	0.0154529
E4_THYROID	J10_NASALPOLYP	C*07:01	7.41214e-22	0.154107	0.015971
E4_THYROID	J10_NASALPOLYP	DQA1*01:02	2.66526e-20	-0.128853	0.0139273
E4_THYROID	J10_NASALPOLYP	B*27:05	6.74849e-17	-0.16873	0.0201201
E4_THYROID	J10_NASALPOLYP	B*35:01	9.78272e-15	0.178909	0.0230701
E4_THYROID	J10_NASALPOLYP	B*15:01	1.61567e-09	-0.0945561	0.0156761
E4_THYROID	J10_NASALPOLYP	A*03:01	2.73746e-08	0.0744815	0.013395
E4_THYROID	J10_NASALPOLYP	DPB1*03:01	2.10645e-12	-0.109654	0.015594
E4_THYROID	J10_NASALPOLYP	C*05:01	1.06542e-11	0.147283	0.0215877
E4_THYROID	J10_NASALPOLYP	DQB1*06:04	1.24762e-10	-0.195831	0.0303768
E4_THYROID	J10_NASALPOLYP	DRB1*13:02	3.16364e-10	-0.185082	0.0293775
E4_THYROID	J10_SINUSITIS	DQB1*03:02	2.82406e-09	0.085154	0.0143195
E4_THYROID	J10_SINUSITIS	DQA1*03:01	3.38042e-09	0.0847268	0.0143191
E4_THYROID	J10_SINUSITIS	DQB1*02:01	3.07403e-23	0.163894	0.0164327
E4_THYROID	J10_SINUSITIS	DQA1*05:01	2.98422e-23	0.1638	0.0164184
E4_THYROID	J10_SINUSITIS	DRB1*03:01	3.67888e-23	0.163372	0.0164108
E4_THYROID	J10_SINUSITIS	DQB1*03:01	2.62846e-14	0.111962	0.0146712
E4_THYROID	J10_SINUSITIS	B*08:01	3.43182e-17	0.145037	0.0171561
E4_THYROID	J10_SINUSITIS	DQB1*06:02	2.35661e-16	-0.116696	0.0142083
E4_THYROID	J10_SINUSITIS	DRB1*15:01	2.02921e-15	-0.112141	0.0141097
E4_THYROID	J10_SINUSITIS	C*07:01	1.54763e-18	0.128893	0.0146327
E4_THYROID	J10_SINUSITIS	DQA1*01:02	1.957e-19	-0.11451	0.012682
E4_THYROID	J10_SINUSITIS	B*27:05	1.41005e-18	-0.161624	0.0182977
E4_THYROID	J10_SINUSITIS	DRB1*04:04	1.15476e-09	0.134461	0.0220331
E4_THYROID	J10_SINUSITIS	B*35:01	1.04094e-17	0.18134	0.0211212
E4_THYROID	J10_SINUSITIS	B*15:01	4.42074e-12	-0.099114	0.0143112
E4_THYROID	J10_SINUSITIS	A*03:01	1.435e-10	0.0784822	0.0122328
E4_THYROID	J10_SINUSITIS	DQB1*05:01	1.36358e-12	-0.139793	0.0197194
E4_THYROID	J10_SINUSITIS	DRB1*01:01	3.97292e-12	-0.145035	0.0209022
E4_THYROID	J10_SINUSITIS	DPB1*03:01	1.98518e-12	-0.0998408	0.0141847
E4_THYROID	J10_SINUSITIS	C*05:01	3.76163e-11	0.131467	0.0198264
E4_THYROID	J10_SINUSITIS	C*01:02	6.97246e-10	-0.117097	0.0189847
E4_THYROID	J10_SINUSITIS	DQA1*01:01	1.27e-09	-0.125057	0.0206022
E4_THYROID	J10_SINUSITIS	DQB1*06:04	1.26797e-08	-0.156225	0.0274552
E4_THYROID	J10_RESPIRATORY	DQB1*03:02	2.68527e-10	0.0860426	0.0136101
E4_THYROID	J10_RESPIRATORY	DQA1*03:01	4.18566e-10	0.0851096	0.0136116
E4_THYROID	J10_RESPIRATORY	DRB1*04:01	4.76377e-08	0.0830244	0.0151921
E4_THYROID	J10_RESPIRATORY	DQB1*02:01	4.52794e-29	0.175801	0.0156185
E4_THYROID	J10_RESPIRATORY	DQA1*05:01	3.86543e-29	0.175859	0.0156038
E4_THYROID	J10_RESPIRATORY	DRB1*03:01	1.85145e-29	0.176765	0.0155927
E4_THYROID	J10_RESPIRATORY	DQB1*03:01	2.53907e-14	0.106878	0.0139988
E4_THYROID	J10_RESPIRATORY	B*08:01	1.47479e-22	0.160029	0.0163069
E4_THYROID	J10_RESPIRATORY	DQB1*06:02	1.84688e-19	-0.12244	0.0135436
E4_THYROID	J10_RESPIRATORY	DRB1*15:01	1.25159e-18	-0.118717	0.0134515
E4_THYROID	J10_RESPIRATORY	C*07:01	1.93185e-23	0.139334	0.0139154
E4_THYROID	J10_RESPIRATORY	DQA1*01:02	3.72333e-23	-0.120089	0.0120899
E4_THYROID	J10_RESPIRATORY	B*27:05	2.81284e-19	-0.156998	0.0174182
E4_THYROID	J10_RESPIRATORY	DRB1*04:04	1.79519e-10	0.134116	0.020968
E4_THYROID	J10_RESPIRATORY	B*35:01	2.01741e-19	0.181779	0.0201276
E4_THYROID	J10_RESPIRATORY	B*15:01	1.08933e-13	-0.101434	0.0136434
E4_THYROID	J10_RESPIRATORY	A*03:01	2.08057e-11	0.078175	0.0116606
E4_THYROID	J10_RESPIRATORY	DQB1*05:01	9.43964e-12	-0.127916	0.0187691
E4_THYROID	J10_RESPIRATORY	DRB1*01:01	1.24313e-11	-0.134869	0.0199062
E4_THYROID	J10_RESPIRATORY	DPB1*03:01	2.48359e-14	-0.103138	0.0135192
E4_THYROID	J10_RESPIRATORY	C*05:01	1.08105e-10	0.122279	0.0188991
E4_THYROID	J10_RESPIRATORY	C*01:02	9.33676e-10	-0.110599	0.0180684
E4_THYROID	J10_RESPIRATORY	DQA1*01:01	6.8123e-09	-0.113636	0.0196124
E4_THYROID	J10_RESPIRATORY	DQB1*06:04	3.0214e-10	-0.165351	0.0262282
E4_THYROID	J10_RESPIRATORY	DRB1*13:02	5.20878e-09	-0.147894	0.0253191
E4_THYROID	J10_INFLUPNEU	DQB1*03:02	3.4679e-11	0.0901134	0.0135864
E4_THYROID	J10_INFLUPNEU	DQA1*03:01	5.72742e-11	0.0891103	0.0135886
E4_THYROID	J10_INFLUPNEU	DRB1*04:01	8.1319e-09	0.087542	0.0151674
E4_THYROID	J10_INFLUPNEU	DQB1*02:01	6.34714e-29	0.175049	0.0155937
E4_THYROID	J10_INFLUPNEU	DQA1*05:01	5.17062e-29	0.175176	0.0155793
E4_THYROID	J10_INFLUPNEU	DRB1*03:01	2.63942e-29	0.175994	0.0155682
E4_THYROID	J10_INFLUPNEU	DQB1*03:01	2.85432e-14	0.1065	0.013977
E4_THYROID	J10_INFLUPNEU	B*08:01	2.14092e-22	0.159144	0.0162802
E4_THYROID	J10_INFLUPNEU	DQB1*06:02	1.03958e-19	-0.123123	0.013524
E4_THYROID	J10_INFLUPNEU	DRB1*15:01	7.38143e-19	-0.119348	0.013432
E4_THYROID	J10_INFLUPNEU	C*07:01	1.55088e-23	0.139448	0.0138957
E4_THYROID	J10_INFLUPNEU	DQA1*01:02	7.82447e-24	-0.121814	0.0120731
E4_THYROID	J10_INFLUPNEU	B*27:05	4.19866e-19	-0.156024	0.0173967
E4_THYROID	J10_INFLUPNEU	DRB1*04:04	7.50464e-11	0.136711	0.0209343
E4_THYROID	J10_INFLUPNEU	B*35:01	3.27063e-19	0.180465	0.0201011
E4_THYROID	J10_INFLUPNEU	B*15:01	1.35758e-13	-0.100885	0.0136231
E4_THYROID	J10_INFLUPNEU	A*03:01	4.87439e-11	0.0766057	0.011645
E4_THYROID	J10_INFLUPNEU	DQB1*05:01	4.71589e-12	-0.129623	0.0187462
E4_THYROID	J10_INFLUPNEU	DRB1*01:01	7.50296e-12	-0.13614	0.0198801
E4_THYROID	J10_INFLUPNEU	DPB1*03:01	1.5317e-14	-0.103878	0.0135052
E4_THYROID	J10_INFLUPNEU	C*05:01	7.14352e-11	0.123297	0.0188721
E4_THYROID	J10_INFLUPNEU	C*01:02	9.57745e-10	-0.110389	0.0180461
E4_THYROID	J10_INFLUPNEU	DQA1*01:01	4.51717e-09	-0.114841	0.0195882
E4_THYROID	J10_INFLUPNEU	DQB1*06:04	1.03638e-10	-0.169482	0.0261927
E4_THYROID	J10_INFLUPNEU	DRB1*13:02	1.9606e-09	-0.151798	0.025285
E4_THYROID	K11_GIDISEASES	DQB1*03:02	2.86334e-11	0.090656	0.0136102
E4_THYROID	K11_GIDISEASES	DQA1*03:01	4.7155e-11	0.0896603	0.0136123
E4_THYROID	K11_GIDISEASES	DRB1*04:01	1.41376e-08	0.0862437	0.0151909
E4_THYROID	K11_GIDISEASES	DQB1*02:01	1.46225e-27	0.170775	0.0156156
E4_THYROID	K11_GIDISEASES	DQA1*05:01	1.32962e-27	0.170752	0.015601
E4_THYROID	K11_GIDISEASES	DRB1*03:01	7.10162e-28	0.171539	0.0155903
E4_THYROID	K11_GIDISEASES	DQB1*03:01	1.15734e-14	0.108351	0.0140053
E4_THYROID	K11_GIDISEASES	B*08:01	3.56559e-21	0.154587	0.0163075
E4_THYROID	K11_GIDISEASES	DQB1*06:02	6.27698e-19	-0.120652	0.0135506
E4_THYROID	K11_GIDISEASES	DRB1*15:01	4.12043e-18	-0.116948	0.0134585
E4_THYROID	K11_GIDISEASES	C*07:01	5.25375e-23	0.138006	0.013924
E4_THYROID	K11_GIDISEASES	DQA1*01:02	1.09159e-22	-0.118817	0.0120951
E4_THYROID	K11_GIDISEASES	B*27:05	2.60534e-19	-0.15719	0.017423
E4_THYROID	K11_GIDISEASES	DRB1*04:04	2.56883e-11	0.140384	0.0209787
E4_THYROID	K11_GIDISEASES	B*35:01	1.89678e-18	0.176744	0.0201306
E4_THYROID	K11_GIDISEASES	B*15:01	9.22825e-14	-0.101772	0.0136483
E4_THYROID	K11_GIDISEASES	A*03:01	1.31548e-11	0.079009	0.0116687
E4_THYROID	K11_GIDISEASES	DQB1*05:01	1.08054e-12	-0.133783	0.0187868
E4_THYROID	K11_GIDISEASES	DRB1*01:01	2.09989e-12	-0.140014	0.0199213
E4_THYROID	K11_GIDISEASES	DPB1*03:01	1.09367e-14	-0.104642	0.0135286
E4_THYROID	K11_GIDISEASES	C*05:01	9.38832e-11	0.122737	0.0189072
E4_THYROID	K11_GIDISEASES	C*01:02	1.32547e-09	-0.109641	0.0180784
E4_THYROID	K11_GIDISEASES	DQA1*01:01	1.35995e-09	-0.118931	0.0196285
E4_THYROID	K11_GIDISEASES	DQB1*06:04	2.86419e-10	-0.165642	0.0262398
E4_THYROID	K11_GIDISEASES	DRB1*13:02	4.62866e-09	-0.148447	0.0253281
E4_THYROID	K11_PERITONITIS	DQB1*03:02	1.39652e-11	0.0920976	0.013611
E4_THYROID	K11_PERITONITIS	DQA1*03:01	2.29352e-11	0.0911253	0.0136136
E4_THYROID	K11_PERITONITIS	DRB1*04:01	4.6546e-09	0.0891201	0.0151941
E4_THYROID	K11_PERITONITIS	DQB1*02:01	8.0318e-29	0.175084	0.015626
E4_THYROID	K11_PERITONITIS	DQA1*05:01	6.60061e-29	0.1752	0.0156116
E4_THYROID	K11_PERITONITIS	DRB1*03:01	4.01457e-29	0.175782	0.0156011
E4_THYROID	K11_PERITONITIS	DQB1*03:01	1.95504e-14	0.107373	0.0140009
E4_THYROID	K11_PERITONITIS	B*08:01	2.45811e-22	0.159254	0.0163146
E4_THYROID	K11_PERITONITIS	DQB1*06:02	7.75214e-20	-0.123833	0.0135537
E4_THYROID	K11_PERITONITIS	DRB1*15:01	5.40821e-19	-0.12008	0.0134612
E4_THYROID	K11_PERITONITIS	C*07:01	1.60396e-23	0.139671	0.0139222
E4_THYROID	K11_PERITONITIS	DQA1*01:02	6.45244e-24	-0.12229	0.0120971
E4_THYROID	K11_PERITONITIS	B*27:05	1.59327e-19	-0.158387	0.0174477
E4_THYROID	K11_PERITONITIS	DRB1*04:04	5.56019e-11	0.137966	0.0209796
E4_THYROID	K11_PERITONITIS	B*35:01	9.05815e-20	0.183636	0.0201356
E4_THYROID	K11_PERITONITIS	B*15:01	2.67358e-13	-0.0998255	0.0136478
E4_THYROID	K11_PERITONITIS	A*03:01	8.71637e-11	0.0757315	0.0116667
E4_THYROID	K11_PERITONITIS	DQB1*05:01	4.11611e-12	-0.130267	0.0187869
E4_THYROID	K11_PERITONITIS	DRB1*01:01	6.25989e-12	-0.136953	0.0199234
E4_THYROID	K11_PERITONITIS	DPB1*03:01	1.82357e-14	-0.103767	0.0135302
E4_THYROID	K11_PERITONITIS	C*05:01	7.86307e-11	0.123267	0.0189095
E4_THYROID	K11_PERITONITIS	C*01:02	1.2509e-09	-0.109855	0.0180857
E4_THYROID	K11_PERITONITIS	DQA1*01:01	3.83542e-09	-0.115621	0.0196305
E4_THYROID	K11_PERITONITIS	DQB1*06:04	1.28518e-10	-0.168876	0.0262331
E4_THYROID	K11_PERITONITIS	DRB1*13:02	2.34203e-09	-0.151306	0.0253262
E4_THYROID	K11_FIBROCHIRLIV	DQB1*03:02	3.41254e-12	0.0958478	0.0137535
E4_THYROID	K11_FIBROCHIRLIV	DQA1*03:01	5.9833e-12	0.0947632	0.0137559
E4_THYROID	K11_FIBROCHIRLIV	DRB1*04:01	2.94069e-09	0.0912486	0.0153575
E4_THYROID	K11_FIBROCHIRLIV	DQB1*02:01	1.16706e-28	0.176474	0.0157965
E4_THYROID	K11_FIBROCHIRLIV	DQA1*05:01	1.1533e-28	0.176329	0.0157822
E4_THYROID	K11_FIBROCHIRLIV	DRB1*03:01	5.60101e-29	0.177232	0.0157705
E4_THYROID	K11_FIBROCHIRLIV	DQB1*03:01	1.42044e-14	0.109039	0.0141414
E4_THYROID	K11_FIBROCHIRLIV	B*08:01	1.42187e-21	0.157987	0.0164937
E4_THYROID	K11_FIBROCHIRLIV	DQB1*06:02	5.66471e-20	-0.12561	0.013696
E4_THYROID	K11_FIBROCHIRLIV	DRB1*15:01	4.89452e-19	-0.12149	0.0136016
E4_THYROID	K11_FIBROCHIRLIV	C*07:01	8.97299e-23	0.138778	0.0140776
E4_THYROID	K11_FIBROCHIRLIV	DQA1*01:02	4.7704e-24	-0.123945	0.0122239
E4_THYROID	K11_FIBROCHIRLIV	B*27:05	4.47893e-18	-0.153141	0.0176059
E4_THYROID	K11_FIBROCHIRLIV	DRB1*04:04	2.54707e-11	0.141732	0.0211735
E4_THYROID	K11_FIBROCHIRLIV	B*35:01	3.19743e-18	0.177558	0.0203596
E4_THYROID	K11_FIBROCHIRLIV	B*15:01	8.36716e-13	-0.0986284	0.0137774
E4_THYROID	K11_FIBROCHIRLIV	A*03:01	2.51777e-11	0.0786895	0.0117863
E4_THYROID	K11_FIBROCHIRLIV	DQB1*05:01	2.3987e-12	-0.133147	0.0189935
E4_THYROID	K11_FIBROCHIRLIV	DRB1*01:01	3.93379e-12	-0.13976	0.020138
E4_THYROID	K11_FIBROCHIRLIV	DPB1*03:01	2.67927e-14	-0.104191	0.0136742
E4_THYROID	K11_FIBROCHIRLIV	C*05:01	4.97046e-10	0.11922	0.0191264
E4_THYROID	K11_FIBROCHIRLIV	C*01:02	6.47186e-09	-0.105952	0.0182574
E4_THYROID	K11_FIBROCHIRLIV	DQA1*01:01	2.58581e-09	-0.118155	0.0198421
E4_THYROID	K11_FIBROCHIRLIV	DQB1*06:04	7.10652e-11	-0.173268	0.0265393
E4_THYROID	K11_FIBROCHIRLIV	DRB1*13:02	1.18899e-09	-0.15595	0.0256274
E4_THYROID	K11_CHOLANGI	DQB1*03:02	2.95849e-11	0.0977177	0.014677
E4_THYROID	K11_CHOLANGI	DQA1*03:01	6.11098e-11	0.0961677	0.014683
E4_THYROID	K11_CHOLANGI	DRB1*04:01	6.34663e-09	0.0955028	0.0164241
E4_THYROID	K11_CHOLANGI	DQB1*02:01	6.85884e-29	0.189195	0.0168455
E4_THYROID	K11_CHOLANGI	DQA1*05:01	7.48493e-29	0.188884	0.0168299
E4_THYROID	K11_CHOLANGI	DRB1*03:01	7.6148e-29	0.188781	0.0168235
E4_THYROID	K11_CHOLANGI	DQB1*03:01	1.12985e-12	0.108072	0.0151628
E4_THYROID	K11_CHOLANGI	B*08:01	2.21518e-20	0.163782	0.0176273
E4_THYROID	K11_CHOLANGI	DQB1*06:02	8.67215e-20	-0.134319	0.014713
E4_THYROID	K11_CHOLANGI	DRB1*15:01	1.05913e-18	-0.129256	0.0146067
E4_THYROID	K11_CHOLANGI	C*07:01	8.07069e-22	0.144798	0.0150251
E4_THYROID	K11_CHOLANGI	DQA1*01:02	6.50707e-24	-0.132762	0.0131264
E4_THYROID	K11_CHOLANGI	B*27:05	3.46772e-16	-0.154714	0.0189048
E4_THYROID	K11_CHOLANGI	DRB1*04:04	9.09384e-10	0.138915	0.0226107
E4_THYROID	K11_CHOLANGI	B*35:01	7.89964e-16	0.176169	0.0218291
E4_THYROID	K11_CHOLANGI	B*15:01	6.48009e-13	-0.10641	0.0147888
E4_THYROID	K11_CHOLANGI	A*03:01	8.76904e-10	0.0773865	0.0126163
E4_THYROID	K11_CHOLANGI	DQB1*05:01	8.37223e-11	-0.132263	0.0203671
E4_THYROID	K11_CHOLANGI	DRB1*01:01	6.8548e-11	-0.140827	0.0215865
E4_THYROID	K11_CHOLANGI	DPB1*03:01	8.96969e-13	-0.104798	0.0146563
E4_THYROID	K11_CHOLANGI	C*05:01	6.90822e-10	0.126699	0.0204894
E4_THYROID	K11_CHOLANGI	C*01:02	2.03707e-08	-0.110017	0.0196194
E4_THYROID	K11_CHOLANGI	DQA1*01:01	2.28533e-08	-0.118877	0.021276
E4_THYROID	K11_CHOLANGI	DQB1*06:04	3.13644e-10	-0.180012	0.0285669
E4_THYROID	K11_CHOLANGI	DRB1*13:02	6.84323e-09	-0.159666	0.027545
E4_THYROID	K11_OTHDIG	DQB1*03:02	1.30309e-11	0.0920577	0.0135849
E4_THYROID	K11_OTHDIG	DQA1*03:01	2.15111e-11	0.0910745	0.0135869
E4_THYROID	K11_OTHDIG	DRB1*04:01	3.99968e-09	0.0893382	0.0151661
E4_THYROID	K11_OTHDIG	DQB1*02:01	3.10678e-26	0.16644	0.0156307
E4_THYROID	K11_OTHDIG	DQA1*05:01	2.65896e-26	0.16652	0.0156166
E4_THYROID	K11_OTHDIG	DRB1*03:01	1.35565e-26	0.167389	0.0156047
E4_THYROID	K11_OTHDIG	DQB1*03:01	7.27739e-15	0.108973	0.0139778
E4_THYROID	K11_OTHDIG	B*08:01	3.06715e-20	0.150851	0.0163117
E4_THYROID	K11_OTHDIG	DQB1*06:02	2.33833e-19	-0.121923	0.0135254
E4_THYROID	K11_OTHDIG	DRB1*15:01	1.62234e-18	-0.118165	0.0134335
E4_THYROID	K11_OTHDIG	C*07:01	8.45669e-22	0.133921	0.013914
E4_THYROID	K11_OTHDIG	DQA1*01:02	2.19656e-23	-0.120583	0.0120748
E4_THYROID	K11_OTHDIG	B*27:05	6.99168e-19	-0.155012	0.0173959
E4_THYROID	K11_OTHDIG	DRB1*04:04	3.09383e-11	0.139506	0.0209334
E4_THYROID	K11_OTHDIG	B*35:01	1.98344e-18	0.176411	0.0201036
E4_THYROID	K11_OTHDIG	B*15:01	3.44802e-13	-0.0991629	0.0136215
E4_THYROID	K11_OTHDIG	A*03:01	8.20993e-11	0.0756966	0.0116452
E4_THYROID	K11_OTHDIG	DQB1*05:01	1.37644e-12	-0.132927	0.0187547
E4_THYROID	K11_OTHDIG	DRB1*01:01	2.23672e-12	-0.139602	0.0198875
E4_THYROID	K11_OTHDIG	DPB1*03:01	1.71582e-14	-0.103676	0.0135047
E4_THYROID	K11_OTHDIG	C*05:01	4.7488e-11	0.124456	0.0188715
E4_THYROID	K11_OTHDIG	C*01:02	1.4824e-09	-0.109115	0.0180455
E4_THYROID	K11_OTHDIG	DQA1*01:01	1.51766e-09	-0.118383	0.0195952
E4_THYROID	K11_OTHDIG	DQB1*06:04	1.32086e-10	-0.168524	0.0261958
E4_THYROID	K11_OTHDIG	DRB1*13:02	2.32682e-09	-0.151107	0.0252883
E4_THYROID	L12_PSORIASIS	DQB1*03:02	2.8198e-11	0.0911003	0.0136717
E4_THYROID	L12_PSORIASIS	DQA1*03:01	4.23181e-11	0.090286	0.0136733
E4_THYROID	L12_PSORIASIS	DRB1*04:01	6.11876e-09	0.0888009	0.0152585
E4_THYROID	L12_PSORIASIS	DQB1*02:01	8.63451e-29	0.175889	0.0157061
E4_THYROID	L12_PSORIASIS	DQA1*05:01	7.55981e-29	0.175914	0.0156914
E4_THYROID	L12_PSORIASIS	DRB1*03:01	5.58613e-29	0.176245	0.0156829
E4_THYROID	L12_PSORIASIS	DQB1*03:01	1.29631e-13	0.104402	0.0140704
E4_THYROID	L12_PSORIASIS	B*08:01	9.05631e-22	0.157944	0.0164084
E4_THYROID	L12_PSORIASIS	DQB1*06:02	3.65595e-19	-0.121939	0.0136018
E4_THYROID	L12_PSORIASIS	DRB1*15:01	1.79097e-18	-0.118699	0.0135111
E4_THYROID	L12_PSORIASIS	C*07:01	2.74538e-23	0.139632	0.0139933
E4_THYROID	L12_PSORIASIS	DQA1*01:02	3.54806e-23	-0.1207	0.0121448
E4_THYROID	L12_PSORIASIS	B*27:05	5.20183e-19	-0.156814	0.0175306
E4_THYROID	L12_PSORIASIS	DRB1*04:04	1.1603e-10	0.136249	0.0210773
E4_THYROID	L12_PSORIASIS	B*35:01	1.44203e-19	0.183687	0.0202539
E4_THYROID	L12_PSORIASIS	B*15:01	4.15218e-13	-0.0995181	0.0137177
E4_THYROID	L12_PSORIASIS	A*03:01	3.35414e-11	0.0778287	0.0117317
E4_THYROID	L12_PSORIASIS	DQB1*05:01	1.13532e-11	-0.12839	0.0189123
E4_THYROID	L12_PSORIASIS	DRB1*01:01	2.63152e-11	-0.133621	0.0200458
E4_THYROID	L12_PSORIASIS	DPB1*03:01	4.19134e-14	-0.1028	0.013596
E4_THYROID	L12_PSORIASIS	C*05:01	5.83864e-10	0.118139	0.019031
E4_THYROID	L12_PSORIASIS	C*01:02	6.10168e-10	-0.112555	0.018186
E4_THYROID	L12_PSORIASIS	DQA1*01:01	1.3754e-08	-0.112075	0.019749
E4_THYROID	L12_PSORIASIS	DQB1*06:04	2.51961e-10	-0.166831	0.0263428
E4_THYROID	L12_PSORIASIS	DRB1*13:02	5.38337e-09	-0.148351	0.0254209
E4_THYROID	L12_SKIN	DQB1*03:02	3.3955e-11	0.090255	0.0136014
E4_THYROID	L12_SKIN	DQA1*03:01	5.4087e-11	0.0893248	0.0136036
E4_THYROID	L12_SKIN	DRB1*04:01	1.47488e-08	0.086103	0.0151854
E4_THYROID	L12_SKIN	DQB1*02:01	4.67844e-28	0.17237	0.0156102
E4_THYROID	L12_SKIN	DQA1*05:01	4.20044e-28	0.172366	0.0155958
E4_THYROID	L12_SKIN	DRB1*03:01	2.47753e-28	0.172995	0.0155847
E4_THYROID	L12_SKIN	DQB1*03:01	2.79747e-14	0.106668	0.0139944
E4_THYROID	L12_SKIN	B*08:01	1.90672e-21	0.155584	0.0162979
E4_THYROID	L12_SKIN	DQB1*06:02	2.34979e-19	-0.122034	0.0135387
E4_THYROID	L12_SKIN	DRB1*15:01	1.70498e-18	-0.118204	0.0134467
E4_THYROID	L12_SKIN	C*07:01	9.76701e-23	0.136983	0.0139093
E4_THYROID	L12_SKIN	DQA1*01:02	2.31761e-23	-0.120624	0.0120856
E4_THYROID	L12_SKIN	B*27:05	2.41599e-19	-0.157289	0.0174172
E4_THYROID	L12_SKIN	DRB1*04:04	4.3308e-11	0.138622	0.0209599
E4_THYROID	L12_SKIN	B*35:01	1.98402e-19	0.181763	0.0201215
E4_THYROID	L12_SKIN	B*15:01	4.36165e-13	-0.0988433	0.0136376
E4_THYROID	L12_SKIN	A*03:01	9.16216e-11	0.075586	0.0116579
E4_THYROID	L12_SKIN	DQB1*05:01	2.16801e-12	-0.131806	0.0187644
E4_THYROID	L12_SKIN	DRB1*01:01	5.32244e-12	-0.13726	0.0199011
E4_THYROID	L12_SKIN	DPB1*03:01	1.79296e-14	-0.103706	0.0135186
E4_THYROID	L12_SKIN	C*05:01	6.28276e-11	0.123822	0.0188967
E4_THYROID	L12_SKIN	C*01:02	8.6373e-10	-0.110817	0.0180672
E4_THYROID	L12_SKIN	DQA1*01:01	3.27687e-09	-0.116007	0.0196095
E4_THYROID	L12_SKIN	DQB1*06:04	1.63039e-10	-0.16784	0.0262223
E4_THYROID	L12_SKIN	DRB1*13:02	3.26415e-09	-0.149842	0.025314
E4_THYROID	L12_INFECT_SKIN	DQB1*03:02	4.38043e-11	0.089661	0.0135894
E4_THYROID	L12_INFECT_SKIN	DQA1*03:01	6.99756e-11	0.0887182	0.0135912
E4_THYROID	L12_INFECT_SKIN	DRB1*04:01	1.66377e-08	0.0857098	0.0151716
E4_THYROID	L12_INFECT_SKIN	DQB1*02:01	6.67998e-29	0.17498	0.0155942
E4_THYROID	L12_INFECT_SKIN	DQA1*05:01	5.77616e-29	0.175024	0.0155798
E4_THYROID	L12_INFECT_SKIN	DRB1*03:01	2.9381e-29	0.175847	0.0155686
E4_THYROID	L12_INFECT_SKIN	DQB1*03:01	2.91142e-14	0.106479	0.0139791
E4_THYROID	L12_INFECT_SKIN	B*08:01	1.85423e-22	0.159398	0.0162814
E4_THYROID	L12_INFECT_SKIN	DQB1*06:02	2.35212e-19	-0.121923	0.0135264
E4_THYROID	L12_INFECT_SKIN	DRB1*15:01	1.62069e-18	-0.118174	0.0134344
E4_THYROID	L12_INFECT_SKIN	C*07:01	1.18561e-23	0.13983	0.0138964
E4_THYROID	L12_INFECT_SKIN	DQA1*01:02	1.8108e-23	-0.12082	0.0120751
E4_THYROID	L12_INFECT_SKIN	B*27:05	3.72776e-19	-0.156272	0.0173983
E4_THYROID	L12_INFECT_SKIN	DRB1*04:04	4.46995e-11	0.138372	0.0209368
E4_THYROID	L12_INFECT_SKIN	B*35:01	4.10913e-19	0.17995	0.0201007
E4_THYROID	L12_INFECT_SKIN	B*15:01	1.28733e-13	-0.100985	0.0136236
E4_THYROID	L12_INFECT_SKIN	A*03:01	5.82985e-11	0.0762925	0.0116447
E4_THYROID	L12_INFECT_SKIN	DQB1*05:01	5.00188e-12	-0.129481	0.0187484
E4_THYROID	L12_INFECT_SKIN	DRB1*01:01	8.4475e-12	-0.135811	0.0198816
E4_THYROID	L12_INFECT_SKIN	DPB1*03:01	1.83161e-14	-0.103565	0.0135051
E4_THYROID	L12_INFECT_SKIN	C*05:01	8.0057e-11	0.123	0.0188768
E4_THYROID	L12_INFECT_SKIN	C*01:02	9.17618e-10	-0.110521	0.0180473
E4_THYROID	L12_INFECT_SKIN	DQA1*01:01	4.814e-09	-0.114642	0.0195895
E4_THYROID	L12_INFECT_SKIN	DQB1*06:04	1.08338e-10	-0.169322	0.0261955
E4_THYROID	L12_INFECT_SKIN	DRB1*13:02	2.03367e-09	-0.151664	0.025288
E4_THYROID	L12_BULLOUS	DQB1*03:02	1.78519e-11	0.0914208	0.0135831
E4_THYROID	L12_BULLOUS	DQA1*03:01	2.98614e-11	0.0904054	0.0135852
E4_THYROID	L12_BULLOUS	DRB1*04:01	6.23035e-09	0.0882014	0.0151638
E4_THYROID	L12_BULLOUS	DQB1*02:01	1.8609e-28	0.173549	0.0155965
E4_THYROID	L12_BULLOUS	DQA1*05:01	1.54136e-28	0.173656	0.0155821
E4_THYROID	L12_BULLOUS	DRB1*03:01	8.05073e-29	0.17445	0.0155709
E4_THYROID	L12_BULLOUS	DQB1*03:01	2.96605e-14	0.106412	0.0139748
E4_THYROID	L12_BULLOUS	B*08:01	4.96936e-22	0.157731	0.0162814
E4_THYROID	L12_BULLOUS	DQB1*06:02	1.31624e-19	-0.122748	0.0135215
E4_THYROID	L12_BULLOUS	DRB1*15:01	8.82235e-19	-0.119056	0.0134295
E4_THYROID	L12_BULLOUS	C*07:01	3.03458e-23	0.138511	0.0138962
E4_THYROID	L12_BULLOUS	DQA1*01:02	9.02313e-24	-0.121619	0.0120708
E4_THYROID	L12_BULLOUS	B*27:05	4.69039e-19	-0.155762	0.0173917
E4_THYROID	L12_BULLOUS	DRB1*04:04	3.5934e-11	0.139012	0.0209298
E4_THYROID	L12_BULLOUS	B*35:01	5.33967e-19	0.179305	0.0200943
E4_THYROID	L12_BULLOUS	B*15:01	2.0902e-13	-0.100061	0.0136184
E4_THYROID	L12_BULLOUS	A*03:01	7.36991e-11	0.0758665	0.0116423
E4_THYROID	L12_BULLOUS	DQB1*05:01	4.5628e-12	-0.12969	0.0187432
E4_THYROID	L12_BULLOUS	DRB1*01:01	7.63321e-12	-0.136061	0.0198759
E4_THYROID	L12_BULLOUS	DPB1*03:01	1.80033e-14	-0.103569	0.0135016
E4_THYROID	L12_BULLOUS	C*05:01	6.72273e-11	0.123445	0.0188683
E4_THYROID	L12_BULLOUS	C*01:02	1.1343e-09	-0.109867	0.018041
E4_THYROID	L12_BULLOUS	DQA1*01:01	4.41098e-09	-0.114893	0.0195839
E4_THYROID	L12_BULLOUS	DQB1*06:04	1.1101e-10	-0.169169	0.0261871
E4_THYROID	L12_BULLOUS	DRB1*13:02	1.98062e-09	-0.151726	0.02528
E4_THYROID	L12_ATROPHICSKIN	DQB1*03:02	3.09126e-10	0.0883215	0.014018
E4_THYROID	L12_ATROPHICSKIN	DQA1*03:01	4.18415e-10	0.0876442	0.0140159
E4_THYROID	L12_ATROPHICSKIN	DRB1*04:01	2.94547e-08	0.0869272	0.0156617
E4_THYROID	L12_ATROPHICSKIN	DQB1*02:01	7.74227e-27	0.173614	0.0160979
E4_THYROID	L12_ATROPHICSKIN	DQA1*05:01	8.63337e-27	0.17331	0.0160853
E4_THYROID	L12_ATROPHICSKIN	DRB1*03:01	5.95651e-27	0.173752	0.0160744
E4_THYROID	L12_ATROPHICSKIN	DQB1*03:01	6.10228e-14	0.10819	0.0143857
E4_THYROID	L12_ATROPHICSKIN	B*08:01	1.02967e-20	0.157546	0.0168149
E4_THYROID	L12_ATROPHICSKIN	DQB1*06:02	8.9026e-19	-0.12359	0.01394
E4_THYROID	L12_ATROPHICSKIN	DRB1*15:01	5.76889e-18	-0.119768	0.0138428
E4_THYROID	L12_ATROPHICSKIN	C*07:01	3.6778e-21	0.135801	0.0143365
E4_THYROID	L12_ATROPHICSKIN	DQA1*01:02	2.98917e-23	-0.123879	0.0124414
E4_THYROID	L12_ATROPHICSKIN	B*27:05	1.1563e-16	-0.148566	0.0178702
E4_THYROID	L12_ATROPHICSKIN	DRB1*04:04	2.14159e-10	0.137276	0.0215494
E4_THYROID	L12_ATROPHICSKIN	B*35:01	2.18155e-18	0.181543	0.0207112
E4_THYROID	L12_ATROPHICSKIN	B*15:01	1.13309e-13	-0.104407	0.014052
E4_THYROID	L12_ATROPHICSKIN	A*03:01	7.60425e-10	0.0738436	0.0119951
E4_THYROID	L12_ATROPHICSKIN	DQB1*05:01	7.52998e-11	-0.125715	0.0193123
E4_THYROID	L12_ATROPHICSKIN	DRB1*01:01	3.40023e-11	-0.13576	0.0204828
E4_THYROID	L12_ATROPHICSKIN	DPB1*03:01	9.70328e-14	-0.103791	0.0139305
E4_THYROID	L12_ATROPHICSKIN	C*05:01	9.59458e-11	0.12594	0.019407
E4_THYROID	L12_ATROPHICSKIN	C*01:02	1.30675e-08	-0.105457	0.0185536
E4_THYROID	L12_ATROPHICSKIN	DQA1*01:01	1.07646e-08	-0.115399	0.020186
E4_THYROID	L12_ATROPHICSKIN	DQB1*06:04	1.59272e-10	-0.172843	0.0269851
E4_THYROID	L12_ATROPHICSKIN	DRB1*13:02	1.91844e-09	-0.156571	0.0260625
E4_THYROID	M13_RHEUMA	DQB1*02:01	1.35565e-24	0.201139	0.0195075
E4_THYROID	M13_RHEUMA	DQA1*05:01	1.65105e-24	0.20057	0.0194894
E4_THYROID	M13_RHEUMA	DRB1*03:01	1.67927e-24	0.200525	0.0194888
E4_THYROID	M13_RHEUMA	DQB1*03:01	4.42208e-08	0.0962824	0.0175707
E4_THYROID	M13_RHEUMA	B*08:01	1.13834e-17	0.17576	0.0204425
E4_THYROID	M13_RHEUMA	DQB1*06:02	1.47434e-17	-0.146522	0.0171303
E4_THYROID	M13_RHEUMA	DRB1*15:01	1.27826e-16	-0.14108	0.0170071
E4_THYROID	M13_RHEUMA	C*07:01	1.17907e-15	0.140246	0.0174654
E4_THYROID	M13_RHEUMA	DQA1*01:02	4.2798e-19	-0.136411	0.0152391
E4_THYROID	M13_RHEUMA	B*27:05	6.31541e-16	-0.180804	0.0222645
E4_THYROID	M13_RHEUMA	B*35:01	3.69896e-16	0.205644	0.0251725
E4_THYROID	M13_RHEUMA	B*15:01	2.18068e-10	-0.108353	0.0170639
E4_THYROID	M13_RHEUMA	DQB1*05:01	6.43775e-10	-0.145816	0.0235974
E4_THYROID	M13_RHEUMA	DRB1*01:01	3.38456e-09	-0.147785	0.0250022
E4_THYROID	M13_RHEUMA	DPB1*03:01	1.80925e-08	-0.0954485	0.0169602
E4_THYROID	M13_RHEUMA	C*05:01	3.69044e-09	0.138474	0.0234126
E4_THYROID	M13_SYSTCONNECT	DQB1*03:02	1.06115e-10	0.0878988	0.013597
E4_THYROID	M13_SYSTCONNECT	DQA1*03:01	1.79132e-10	0.0868245	0.0135993
E4_THYROID	M13_SYSTCONNECT	DRB1*04:01	1.2702e-08	0.0864467	0.0151775
E4_THYROID	M13_SYSTCONNECT	DQB1*02:01	4.07593e-27	0.169242	0.0156114
E4_THYROID	M13_SYSTCONNECT	DQA1*05:01	3.53478e-27	0.169294	0.0155971
E4_THYROID	M13_SYSTCONNECT	DRB1*03:01	1.88161e-27	0.17009	0.0155861
E4_THYROID	M13_SYSTCONNECT	DQB1*03:01	1.03701e-14	0.108376	0.0139827
E4_THYROID	M13_SYSTCONNECT	B*08:01	1.37212e-20	0.152174	0.0163006
E4_THYROID	M13_SYSTCONNECT	DQB1*06:02	1.21305e-19	-0.122946	0.0135299
E4_THYROID	M13_SYSTCONNECT	DRB1*15:01	8.14832e-19	-0.119252	0.0134381
E4_THYROID	M13_SYSTCONNECT	C*07:01	9.26789e-22	0.133775	0.0139128
E4_THYROID	M13_SYSTCONNECT	DQA1*01:02	1.77537e-23	-0.120879	0.0120786
E4_THYROID	M13_SYSTCONNECT	B*27:05	3.9767e-19	-0.156198	0.0174043
E4_THYROID	M13_SYSTCONNECT	DRB1*04:04	2.14205e-10	0.133478	0.0209579
E4_THYROID	M13_SYSTCONNECT	B*35:01	1.17103e-18	0.177668	0.0201101
E4_THYROID	M13_SYSTCONNECT	B*15:01	3.03787e-13	-0.0994341	0.0136267
E4_THYROID	M13_SYSTCONNECT	A*03:01	6.67779e-11	0.0760948	0.0116508
E4_THYROID	M13_SYSTCONNECT	DQB1*05:01	3.13476e-12	-0.130788	0.018758
E4_THYROID	M13_SYSTCONNECT	DRB1*01:01	5.16279e-12	-0.137272	0.0198905
E4_THYROID	M13_SYSTCONNECT	DPB1*03:01	2.99343e-14	-0.10273	0.0135085
E4_THYROID	M13_SYSTCONNECT	C*05:01	4.30232e-11	0.124773	0.0188772
E4_THYROID	M13_SYSTCONNECT	C*01:02	9.17707e-10	-0.110559	0.0180536
E4_THYROID	M13_SYSTCONNECT	DQA1*01:01	3.16451e-09	-0.116058	0.0195991
E4_THYROID	M13_SYSTCONNECT	DQB1*06:04	2.24161e-10	-0.166373	0.026196
E4_THYROID	M13_SYSTCONNECT	DRB1*13:02	4.4447e-09	-0.148385	0.025288
E4_THYROID	M13_MUSCULOSKELETAL	DQB1*03:02	6.27751e-11	0.089072	0.0136115
E4_THYROID	M13_MUSCULOSKELETAL	DQA1*03:01	1.06379e-10	0.0879997	0.0136136
E4_THYROID	M13_MUSCULOSKELETAL	DRB1*04:01	1.48819e-08	0.0861525	0.0151984
E4_THYROID	M13_MUSCULOSKELETAL	DQB1*02:01	4.2358e-28	0.172655	0.0156234
E4_THYROID	M13_MUSCULOSKELETAL	DQA1*05:01	3.55858e-28	0.172744	0.0156089
E4_THYROID	M13_MUSCULOSKELETAL	DRB1*03:01	2.1535e-28	0.173335	0.0155977
E4_THYROID	M13_MUSCULOSKELETAL	DQB1*03:01	2.30909e-14	0.107093	0.0140046
E4_THYROID	M13_MUSCULOSKELETAL	B*08:01	7.15856e-21	0.153403	0.0163106
E4_THYROID	M13_MUSCULOSKELETAL	DQB1*06:02	4.62422e-19	-0.121097	0.0135484
E4_THYROID	M13_MUSCULOSKELETAL	DRB1*15:01	3.44289e-18	-0.117206	0.0134563
E4_THYROID	M13_MUSCULOSKELETAL	C*07:01	1.58481e-22	0.136411	0.0139219
E4_THYROID	M13_MUSCULOSKELETAL	DQA1*01:02	2.20492e-22	-0.117944	0.0120949
E4_THYROID	M13_MUSCULOSKELETAL	B*27:05	1.29426e-21	-0.167317	0.0174278
E4_THYROID	M13_MUSCULOSKELETAL	DRB1*04:04	8.54944e-11	0.136551	0.0209746
E4_THYROID	M13_MUSCULOSKELETAL	B*35:01	5.15442e-19	0.179756	0.0201366
E4_THYROID	M13_MUSCULOSKELETAL	B*15:01	2.75928e-13	-0.0997673	0.0136481
E4_THYROID	M13_MUSCULOSKELETAL	A*03:01	2.86749e-11	0.0776651	0.0116666
E4_THYROID	M13_MUSCULOSKELETAL	DQB1*05:01	1.77549e-12	-0.132458	0.0187827
E4_THYROID	M13_MUSCULOSKELETAL	DRB1*01:01	2.56756e-12	-0.139409	0.019915
E4_THYROID	M13_MUSCULOSKELETAL	DPB1*03:01	2.20901e-14	-0.103384	0.0135244
E4_THYROID	M13_MUSCULOSKELETAL	C*05:01	1.03564e-11	0.128964	0.0189092
E4_THYROID	M13_MUSCULOSKELETAL	C*01:02	1.32225e-10	-0.116194	0.0180783
E4_THYROID	M13_MUSCULOSKELETAL	DQA1*01:01	1.86282e-09	-0.117907	0.0196243
E4_THYROID	M13_MUSCULOSKELETAL	DQB1*06:04	5.6618e-10	-0.162848	0.0262452
E4_THYROID	M13_MUSCULOSKELETAL	DRB1*13:02	9.52965e-09	-0.145391	0.0253349
E4_THYROID	M13_DORSOPATHY	DQB1*03:02	1.23115e-11	0.0922764	0.0136009
E4_THYROID	M13_DORSOPATHY	DQA1*03:01	2.01141e-11	0.0913161	0.0136032
E4_THYROID	M13_DORSOPATHY	DRB1*04:01	3.51478e-09	0.0897916	0.015188
E4_THYROID	M13_DORSOPATHY	DQB1*02:01	7.55732e-29	0.174964	0.0156088
E4_THYROID	M13_DORSOPATHY	DQA1*05:01	6.36766e-29	0.175043	0.0155943
E4_THYROID	M13_DORSOPATHY	DRB1*03:01	3.82083e-29	0.175637	0.0155833
E4_THYROID	M13_DORSOPATHY	DQB1*03:01	3.28264e-14	0.106371	0.0139938
E4_THYROID	M13_DORSOPATHY	B*08:01	5.5431e-22	0.157695	0.0162974
E4_THYROID	M13_DORSOPATHY	DQB1*06:02	1.43053e-19	-0.122777	0.0135386
E4_THYROID	M13_DORSOPATHY	DRB1*15:01	9.8354e-19	-0.119038	0.0134462
E4_THYROID	M13_DORSOPATHY	C*07:01	1.94225e-23	0.139265	0.0139094
E4_THYROID	M13_DORSOPATHY	DQA1*01:02	2.21169e-23	-0.120684	0.0120859
E4_THYROID	M13_DORSOPATHY	B*27:05	4.80927e-21	-0.164794	0.0174188
E4_THYROID	M13_DORSOPATHY	DRB1*04:04	4.0246e-11	0.138846	0.0209589
E4_THYROID	M13_DORSOPATHY	B*35:01	3.65682e-19	0.180399	0.020122
E4_THYROID	M13_DORSOPATHY	B*15:01	3.21818e-13	-0.0993812	0.0136341
E4_THYROID	M13_DORSOPATHY	A*03:01	2.78401e-11	0.0776448	0.0116559
E4_THYROID	M13_DORSOPATHY	DQB1*05:01	4.73558e-12	-0.129757	0.0187673
E4_THYROID	M13_DORSOPATHY	DRB1*01:01	6.13968e-12	-0.136843	0.0198994
E4_THYROID	M13_DORSOPATHY	DPB1*03:01	1.03499e-14	-0.104664	0.0135188
E4_THYROID	M13_DORSOPATHY	C*05:01	3.0929e-11	0.125799	0.0188916
E4_THYROID	M13_DORSOPATHY	C*01:02	2.97709e-10	-0.113845	0.0180653
E4_THYROID	M13_DORSOPATHY	DQA1*01:01	3.65748e-09	-0.115637	0.019607
E4_THYROID	M13_DORSOPATHY	DQB1*06:04	1.98499e-10	-0.167012	0.0262184
E4_THYROID	M13_DORSOPATHY	DRB1*13:02	3.55688e-09	-0.149463	0.0253112
E4_THYROID	M13_ANKYLOSPON_STRICT	DQB1*03:02	2.01553e-11	0.091348	0.0136081
E4_THYROID	M13_ANKYLOSPON_STRICT	DQA1*03:01	3.41031e-11	0.0903032	0.01361
E4_THYROID	M13_ANKYLOSPON_STRICT	DRB1*04:01	7.70964e-09	0.0878255	0.0151927
E4_THYROID	M13_ANKYLOSPON_STRICT	DQB1*02:01	1.8686e-29	0.176932	0.0156075
E4_THYROID	M13_ANKYLOSPON_STRICT	DQA1*05:01	1.49678e-29	0.177079	0.015593
E4_THYROID	M13_ANKYLOSPON_STRICT	DRB1*03:01	7.35953e-30	0.177942	0.0155821
E4_THYROID	M13_ANKYLOSPON_STRICT	DQB1*03:01	3.38631e-14	0.106419	0.0140073
E4_THYROID	M13_ANKYLOSPON_STRICT	B*08:01	8.7212e-23	0.160795	0.0162947
E4_THYROID	M13_ANKYLOSPON_STRICT	DQB1*06:02	8.57716e-20	-0.123594	0.0135441
E4_THYROID	M13_ANKYLOSPON_STRICT	DRB1*15:01	5.97283e-19	-0.119845	0.0134518
E4_THYROID	M13_ANKYLOSPON_STRICT	C*07:01	6.5389e-24	0.14081	0.0139113
E4_THYROID	M13_ANKYLOSPON_STRICT	DQA1*01:02	5.83095e-24	-0.122336	0.0120897
E4_THYROID	M13_ANKYLOSPON_STRICT	B*27:05	8.49393e-20	-0.161112	0.0176108
E4_THYROID	M13_ANKYLOSPON_STRICT	DRB1*04:04	3.2352e-11	0.139594	0.0209674
E4_THYROID	M13_ANKYLOSPON_STRICT	B*35:01	2.06078e-19	0.181779	0.0201322
E4_THYROID	M13_ANKYLOSPON_STRICT	B*15:01	1.45237e-13	-0.100906	0.0136425
E4_THYROID	M13_ANKYLOSPON_STRICT	A*03:01	4.34598e-11	0.0769076	0.0116607
E4_THYROID	M13_ANKYLOSPON_STRICT	DQB1*05:01	8.97684e-12	-0.12813	0.0187804
E4_THYROID	M13_ANKYLOSPON_STRICT	DRB1*01:01	1.36117e-11	-0.134688	0.019918
E4_THYROID	M13_ANKYLOSPON_STRICT	DPB1*03:01	8.84978e-15	-0.105094	0.0135392
E4_THYROID	M13_ANKYLOSPON_STRICT	C*05:01	1.13883e-10	0.122127	0.0188984
E4_THYROID	M13_ANKYLOSPON_STRICT	C*01:02	2.54622e-10	-0.114828	0.0181509
E4_THYROID	M13_ANKYLOSPON_STRICT	DQA1*01:01	7.23993e-09	-0.11351	0.0196251
E4_THYROID	M13_ANKYLOSPON_STRICT	DQB1*06:04	1.06984e-10	-0.169578	0.0262272
E4_THYROID	M13_ANKYLOSPON_STRICT	DRB1*13:02	1.89007e-09	-0.15217	0.0253216
E4_THYROID	M13_TRIGGERFINGER	DQB1*03:02	8.87122e-09	0.0924385	0.0160559
E4_THYROID	M13_TRIGGERFINGER	DQA1*03:01	6.49365e-09	0.0932878	0.0160565
E4_THYROID	M13_TRIGGERFINGER	DQB1*02:01	5.14579e-25	0.190804	0.0183516
E4_THYROID	M13_TRIGGERFINGER	DQA1*05:01	6.21816e-25	0.1903	0.0183361
E4_THYROID	M13_TRIGGERFINGER	DRB1*03:01	3.69582e-25	0.191105	0.018324
E4_THYROID	M13_TRIGGERFINGER	DQB1*03:01	9.77471e-11	0.10708	0.0165216
E4_THYROID	M13_TRIGGERFINGER	B*08:01	4.13611e-22	0.186071	0.0191353
E4_THYROID	M13_TRIGGERFINGER	DQB1*06:02	8.61376e-16	-0.128885	0.0159923
E4_THYROID	M13_TRIGGERFINGER	DRB1*15:01	2.97215e-15	-0.125553	0.0158847
E4_THYROID	M13_TRIGGERFINGER	C*07:01	6.64491e-21	0.154318	0.016382
E4_THYROID	M13_TRIGGERFINGER	DQA1*01:02	3.69907e-19	-0.127837	0.0142606
E4_THYROID	M13_TRIGGERFINGER	B*27:05	1.23959e-16	-0.172673	0.0207637
E4_THYROID	M13_TRIGGERFINGER	DRB1*04:04	1.7942e-08	0.140218	0.0248298
E4_THYROID	M13_TRIGGERFINGER	B*35:01	5.37891e-14	0.179513	0.0238228
E4_THYROID	M13_TRIGGERFINGER	B*15:01	1.43577e-12	-0.114739	0.0161909
E4_THYROID	M13_TRIGGERFINGER	DQB1*05:01	2.90555e-09	-0.13183	0.0222084
E4_THYROID	M13_TRIGGERFINGER	DRB1*01:01	5.11995e-09	-0.137909	0.023606
E4_THYROID	M13_TRIGGERFINGER	DPB1*03:01	4.51645e-13	-0.116479	0.0160743
E4_THYROID	M13_TRIGGERFINGER	C*01:02	3.69715e-08	-0.117537	0.0213579
E4_THYROID	M13_TRIGGERFINGER	DQB1*06:04	1.49294e-08	-0.17522	0.0309352
E4_THYROID	N14_DIALYSIS	DQB1*03:02	1.37866e-10	0.0886378	0.0137958
E4_THYROID	N14_DIALYSIS	DQA1*03:01	2.24511e-10	0.0876156	0.0137979
E4_THYROID	N14_DIALYSIS	DRB1*04:01	1.18323e-08	0.0879054	0.0154001
E4_THYROID	N14_DIALYSIS	DQB1*02:01	3.27081e-29	0.178647	0.015827
E4_THYROID	N14_DIALYSIS	DQA1*05:01	3.52578e-29	0.178383	0.0158132
E4_THYROID	N14_DIALYSIS	DRB1*03:01	1.45753e-29	0.179502	0.0158013
E4_THYROID	N14_DIALYSIS	DQB1*03:01	1.82244e-14	0.108964	0.0141909
E4_THYROID	N14_DIALYSIS	B*08:01	1.95198e-22	0.161693	0.0165227
E4_THYROID	N14_DIALYSIS	DQB1*06:02	1.18655e-18	-0.121281	0.013731
E4_THYROID	N14_DIALYSIS	DRB1*15:01	4.76636e-18	-0.118301	0.0136394
E4_THYROID	N14_DIALYSIS	C*07:01	3.09644e-23	0.140598	0.0141069
E4_THYROID	N14_DIALYSIS	DQA1*01:02	5.57329e-23	-0.121276	0.0122588
E4_THYROID	N14_DIALYSIS	B*27:05	8.83861e-18	-0.152079	0.0176445
E4_THYROID	N14_DIALYSIS	DRB1*04:04	1.61702e-10	0.136329	0.0212574
E4_THYROID	N14_DIALYSIS	B*35:01	1.58153e-19	0.184665	0.0203845
E4_THYROID	N14_DIALYSIS	B*15:01	7.37802e-14	-0.10367	0.0138472
E4_THYROID	N14_DIALYSIS	A*03:01	4.97722e-10	0.0735722	0.0118226
E4_THYROID	N14_DIALYSIS	DQB1*05:01	1.24397e-11	-0.128973	0.0190354
E4_THYROID	N14_DIALYSIS	DRB1*01:01	2.16558e-11	-0.135135	0.0201864
E4_THYROID	N14_DIALYSIS	DPB1*03:01	5.44352e-14	-0.10312	0.0137004
E4_THYROID	N14_DIALYSIS	C*05:01	1.43179e-10	0.123126	0.019156
E4_THYROID	N14_DIALYSIS	C*01:02	2.14312e-09	-0.109648	0.0183153
E4_THYROID	N14_DIALYSIS	DQA1*01:01	1.03043e-08	-0.113855	0.0198901
E4_THYROID	N14_DIALYSIS	DQB1*06:04	1.1563e-10	-0.171677	0.0265994
E4_THYROID	N14_DIALYSIS	DRB1*13:02	1.81021e-09	-0.154525	0.0256824
E4_THYROID	N14_GLOMERULAR	DQB1*03:02	1.05588e-10	0.0878632	0.0135898
E4_THYROID	N14_GLOMERULAR	DQA1*03:01	1.64781e-10	0.0869533	0.0135921
E4_THYROID	N14_GLOMERULAR	DRB1*04:01	2.30685e-08	0.0848493	0.0151714
E4_THYROID	N14_GLOMERULAR	DQB1*02:01	2.3146e-28	0.173214	0.0155948
E4_THYROID	N14_GLOMERULAR	DQA1*05:01	1.94547e-28	0.173303	0.0155806
E4_THYROID	N14_GLOMERULAR	DRB1*03:01	1.08456e-28	0.17401	0.0155698
E4_THYROID	N14_GLOMERULAR	DQB1*03:01	1.53035e-14	0.107647	0.0139792
E4_THYROID	N14_GLOMERULAR	B*08:01	4.36218e-22	0.157937	0.0162801
E4_THYROID	N14_GLOMERULAR	DQB1*06:02	3.53996e-19	-0.121293	0.0135248
E4_THYROID	N14_GLOMERULAR	DRB1*15:01	2.27454e-18	-0.117641	0.0134328
E4_THYROID	N14_GLOMERULAR	C*07:01	2.81437e-23	0.138624	0.0138971
E4_THYROID	N14_GLOMERULAR	DQA1*01:02	2.05422e-23	-0.12065	0.0120734
E4_THYROID	N14_GLOMERULAR	B*27:05	3.71001e-19	-0.156282	0.0173983
E4_THYROID	N14_GLOMERULAR	DRB1*04:04	7.71549e-11	0.136654	0.0209392
E4_THYROID	N14_GLOMERULAR	B*35:01	2.54367e-19	0.181004	0.0200985
E4_THYROID	N14_GLOMERULAR	B*15:01	1.10519e-13	-0.101269	0.0136245
E4_THYROID	N14_GLOMERULAR	A*03:01	4.09411e-11	0.0769118	0.0116456
E4_THYROID	N14_GLOMERULAR	DQB1*05:01	4.27224e-12	-0.129913	0.0187502
E4_THYROID	N14_GLOMERULAR	DRB1*01:01	6.87542e-12	-0.136407	0.0198829
E4_THYROID	N14_GLOMERULAR	DPB1*03:01	2.06663e-14	-0.103358	0.0135056
E4_THYROID	N14_GLOMERULAR	C*05:01	7.22353e-11	0.123309	0.018879
E4_THYROID	N14_GLOMERULAR	C*01:02	9.55919e-10	-0.110401	0.0180471
E4_THYROID	N14_GLOMERULAR	DQA1*01:01	3.92861e-09	-0.11531	0.0195908
E4_THYROID	N14_GLOMERULAR	DQB1*06:04	7.88305e-11	-0.170595	0.0261952
E4_THYROID	N14_GLOMERULAR	DRB1*13:02	1.41552e-09	-0.153166	0.0252888
E4_THYROID	N14_GENITOURINARY	DQB1*03:02	7.45171e-11	0.0886716	0.0136039
E4_THYROID	N14_GENITOURINARY	DQA1*03:01	1.07174e-10	0.0879355	0.0136059
E4_THYROID	N14_GENITOURINARY	DRB1*04:01	2.10032e-08	0.0852084	0.0151914
E4_THYROID	N14_GENITOURINARY	DQB1*02:01	4.4843e-29	0.175736	0.0156121
E4_THYROID	N14_GENITOURINARY	DQA1*05:01	3.94991e-29	0.17575	0.0155975
E4_THYROID	N14_GENITOURINARY	DRB1*03:01	1.90342e-29	0.176651	0.0155866
E4_THYROID	N14_GENITOURINARY	DQB1*03:01	2.53906e-14	0.106857	0.0139962
E4_THYROID	N14_GENITOURINARY	B*08:01	1.22753e-22	0.160275	0.0163008
E4_THYROID	N14_GENITOURINARY	DQB1*06:02	7.2146e-20	-0.123844	0.0135438
E4_THYROID	N14_GENITOURINARY	DRB1*15:01	5.5264e-19	-0.119954	0.0134512
E4_THYROID	N14_GENITOURINARY	C*07:01	3.51601e-24	0.141688	0.0139137
E4_THYROID	N14_GENITOURINARY	DQA1*01:02	7.47514e-24	-0.122029	0.0120894
E4_THYROID	N14_GENITOURINARY	B*27:05	1.18207e-19	-0.158676	0.0174171
E4_THYROID	N14_GENITOURINARY	DRB1*04:04	6.08695e-11	0.137553	0.0209617
E4_THYROID	N14_GENITOURINARY	B*35:01	2.99486e-19	0.180887	0.0201265
E4_THYROID	N14_GENITOURINARY	B*15:01	8.47263e-14	-0.10186	0.0136394
E4_THYROID	N14_GENITOURINARY	A*03:01	3.85853e-11	0.077116	0.011661
E4_THYROID	N14_GENITOURINARY	DQB1*05:01	3.55013e-12	-0.130532	0.0187686
E4_THYROID	N14_GENITOURINARY	DRB1*01:01	5.87696e-12	-0.136992	0.0199031
E4_THYROID	N14_GENITOURINARY	DPB1*03:01	1.78655e-14	-0.10374	0.0135224
E4_THYROID	N14_GENITOURINARY	C*05:01	4.0608e-11	0.125098	0.0189019
E4_THYROID	N14_GENITOURINARY	C*01:02	5.23539e-10	-0.112275	0.0180705
E4_THYROID	N14_GENITOURINARY	DQA1*01:01	3.49548e-09	-0.11581	0.0196115
E4_THYROID	N14_GENITOURINARY	DQB1*06:04	1.08082e-10	-0.169524	0.0262257
E4_THYROID	N14_GENITOURINARY	DRB1*13:02	2.14505e-09	-0.151608	0.0253159
E4_THYROID	N14_DYSPLACERVUT	DQB1*03:02	1.97359e-08	0.120885	0.021505
E4_THYROID	N14_DYSPLACERVUT	DQA1*03:01	2.35832e-08	0.120136	0.0214905
E4_THYROID	N14_DYSPLACERVUT	DQB1*02:01	1.13858e-17	0.211833	0.0246307
E4_THYROID	N14_DYSPLACERVUT	DQA1*05:01	1.05095e-17	0.211928	0.0246151
E4_THYROID	N14_DYSPLACERVUT	DRB1*03:01	1.2315e-17	0.211243	0.0245892
E4_THYROID	N14_DYSPLACERVUT	B*08:01	1.65833e-12	0.181698	0.0256647
E4_THYROID	N14_DYSPLACERVUT	DQB1*06:02	3.96921e-11	-0.142279	0.0215314
E4_THYROID	N14_DYSPLACERVUT	DRB1*15:01	4.30032e-11	-0.141075	0.0213885
E4_THYROID	N14_DYSPLACERVUT	C*07:01	6.31986e-14	0.164852	0.021918
E4_THYROID	N14_DYSPLACERVUT	DQA1*01:02	1.16663e-13	-0.14248	0.019183
E4_THYROID	N14_DYSPLACERVUT	B*27:05	1.8859e-09	-0.166665	0.0277329
E4_THYROID	N14_DYSPLACERVUT	B*35:01	9.43349e-13	0.226824	0.0317139
E4_THYROID	N14_DYSPLACERVUT	B*15:01	2.35023e-09	-0.130182	0.0218022
E4_THYROID	N14_DYSPLACERVUT	DPB1*03:01	1.37451e-10	-0.13797	0.0214881
E4_THYROID	O15_PREG_OTHER_MAT_DISORD	DQB1*03:02	1.53884e-08	0.08796	0.015539
E4_THYROID	O15_PREG_OTHER_MAT_DISORD	DQA1*03:01	2.32812e-08	0.0868417	0.0155381
E4_THYROID	O15_PREG_OTHER_MAT_DISORD	DQB1*02:01	9.38689e-25	0.183779	0.0178147
E4_THYROID	O15_PREG_OTHER_MAT_DISORD	DQA1*05:01	1.86358e-24	0.18246	0.0178035
E4_THYROID	O15_PREG_OTHER_MAT_DISORD	DRB1*03:01	1.64451e-24	0.182521	0.0177883
E4_THYROID	O15_PREG_OTHER_MAT_DISORD	DQB1*03:01	3.91071e-11	0.105636	0.0159709
E4_THYROID	O15_PREG_OTHER_MAT_DISORD	B*08:01	3.35572e-19	0.166945	0.0185858
E4_THYROID	O15_PREG_OTHER_MAT_DISORD	DQB1*06:02	1.35042e-15	-0.123069	0.0153902
E4_THYROID	O15_PREG_OTHER_MAT_DISORD	DRB1*15:01	4.55978e-15	-0.119911	0.0152871
E4_THYROID	O15_PREG_OTHER_MAT_DISORD	C*07:01	3.02863e-19	0.142794	0.0158861
E4_THYROID	O15_PREG_OTHER_MAT_DISORD	DQA1*01:02	2.67828e-18	-0.119963	0.0137368
E4_THYROID	O15_PREG_OTHER_MAT_DISORD	B*27:05	3.25046e-17	-0.16738	0.019781
E4_THYROID	O15_PREG_OTHER_MAT_DISORD	DRB1*04:04	1.80606e-09	0.144211	0.0239266
E4_THYROID	O15_PREG_OTHER_MAT_DISORD	B*35:01	1.54678e-15	0.182739	0.0228924
E4_THYROID	O15_PREG_OTHER_MAT_DISORD	B*15:01	3.8252e-11	-0.102238	0.0154656
E4_THYROID	O15_PREG_OTHER_MAT_DISORD	A*03:01	6.6898e-10	0.0819915	0.0132767
E4_THYROID	O15_PREG_OTHER_MAT_DISORD	DQB1*05:01	4.17237e-08	-0.116604	0.0212739
E4_THYROID	O15_PREG_OTHER_MAT_DISORD	DPB1*03:01	6.66981e-12	-0.105417	0.0153548
E4_THYROID	O15_PREG_OTHER_MAT_DISORD	C*05:01	7.93215e-10	0.132982	0.0215988
E4_THYROID	O15_PREG_OTHER_MAT_DISORD	C*01:02	3.50442e-11	-0.136567	0.0206096
E4_THYROID	O15_PREG_OTHER_MAT_DISORD	DQB1*06:04	3.20826e-08	-0.163832	0.0296484
E4_THYROID	DM_NEPHROPATHY	DQB1*02:01	2.67477e-26	0.169211	0.0158661
E4_THYROID	DM_NEPHROPATHY	DQA1*05:01	2.27824e-26	0.169293	0.0158511
E4_THYROID	DM_NEPHROPATHY	DRB1*03:01	1.40978e-26	0.16989	0.0158398
E4_THYROID	DM_NEPHROPATHY	DQB1*03:01	8.02798e-15	0.110363	0.0141783
E4_THYROID	DM_NEPHROPATHY	B*08:01	9.5381e-21	0.15529	0.0165622
E4_THYROID	DM_NEPHROPATHY	DQB1*06:02	6.20451e-17	-0.114809	0.0137117
E4_THYROID	DM_NEPHROPATHY	DRB1*15:01	4.3316e-16	-0.110826	0.0136177
E4_THYROID	DM_NEPHROPATHY	C*07:01	5.06099e-21	0.133453	0.0141411
E4_THYROID	DM_NEPHROPATHY	DQA1*01:02	7.57545e-21	-0.114935	0.0122508
E4_THYROID	DM_NEPHROPATHY	B*27:05	3.08663e-19	-0.159146	0.0176737
E4_THYROID	DM_NEPHROPATHY	DRB1*04:04	6.38804e-09	0.124411	0.0213787
E4_THYROID	DM_NEPHROPATHY	B*35:01	1.39231e-19	0.185155	0.0204068
E4_THYROID	DM_NEPHROPATHY	B*15:01	1.04827e-12	-0.0987228	0.0138509
E4_THYROID	DM_NEPHROPATHY	A*03:01	9.86684e-11	0.0765104	0.0118207
E4_THYROID	DM_NEPHROPATHY	DQB1*05:01	1.25814e-11	-0.128987	0.0190421
E4_THYROID	DM_NEPHROPATHY	DRB1*01:01	3.20903e-11	-0.134029	0.0201957
E4_THYROID	DM_NEPHROPATHY	DPB1*03:01	3.0121e-14	-0.104357	0.0137233
E4_THYROID	DM_NEPHROPATHY	C*05:01	6.64511e-11	0.125389	0.0191589
E4_THYROID	DM_NEPHROPATHY	C*01:02	5.40433e-10	-0.113919	0.0183493
E4_THYROID	DM_NEPHROPATHY	DQA1*01:01	8.40667e-09	-0.114601	0.0199006
E4_THYROID	DM_NEPHROPATHY	DQB1*06:04	1.82447e-10	-0.170012	0.0266323
E4_THYROID	DM_NEPHROPATHY	DRB1*13:02	2.38342e-09	-0.153567	0.025716
E4_THYROID	CHILDHOOD_ALLERGY	DQB1*03:02	1.85491e-11	0.0913414	0.0135825
E4_THYROID	CHILDHOOD_ALLERGY	DQA1*03:01	3.0918e-11	0.0903324	0.0135846
E4_THYROID	CHILDHOOD_ALLERGY	DRB1*04:01	6.5646e-09	0.0880665	0.0151633
E4_THYROID	CHILDHOOD_ALLERGY	DQB1*02:01	5.92319e-29	0.175076	0.0155873
E4_THYROID	CHILDHOOD_ALLERGY	DQA1*05:01	4.90681e-29	0.17518	0.0155729
E4_THYROID	CHILDHOOD_ALLERGY	DRB1*03:01	2.56921e-29	0.175963	0.0155619
E4_THYROID	CHILDHOOD_ALLERGY	DQB1*03:01	2.55252e-14	0.106679	0.0139738
E4_THYROID	CHILDHOOD_ALLERGY	B*08:01	2.06056e-22	0.159148	0.0162737
E4_THYROID	CHILDHOOD_ALLERGY	DQB1*06:02	1.04006e-19	-0.123094	0.0135207
E4_THYROID	CHILDHOOD_ALLERGY	DRB1*15:01	7.02314e-19	-0.119395	0.0134287
E4_THYROID	CHILDHOOD_ALLERGY	C*07:01	1.37088e-23	0.139574	0.013891
E4_THYROID	CHILDHOOD_ALLERGY	DQA1*01:02	6.70312e-24	-0.121968	0.0120698
E4_THYROID	CHILDHOOD_ALLERGY	B*27:05	4.45206e-19	-0.155866	0.0173918
E4_THYROID	CHILDHOOD_ALLERGY	DRB1*04:04	3.70335e-11	0.138913	0.020929
E4_THYROID	CHILDHOOD_ALLERGY	B*35:01	4.21055e-19	0.179825	0.0200927
E4_THYROID	CHILDHOOD_ALLERGY	B*15:01	1.72027e-13	-0.100414	0.0136178
E4_THYROID	CHILDHOOD_ALLERGY	A*03:01	5.71287e-11	0.0763018	0.0116407
E4_THYROID	CHILDHOOD_ALLERGY	DQB1*05:01	4.67518e-12	-0.129621	0.0187425
E4_THYROID	CHILDHOOD_ALLERGY	DRB1*01:01	8.18324e-12	-0.135858	0.0198751
E4_THYROID	CHILDHOOD_ALLERGY	DPB1*03:01	1.5214e-14	-0.10386	0.0135012
E4_THYROID	CHILDHOOD_ALLERGY	C*05:01	7.82888e-11	0.123004	0.0188673
E4_THYROID	CHILDHOOD_ALLERGY	C*01:02	1.07605e-09	-0.11002	0.0180408
E4_THYROID	CHILDHOOD_ALLERGY	DQA1*01:01	4.63375e-09	-0.114729	0.0195831
E4_THYROID	CHILDHOOD_ALLERGY	DQB1*06:04	9.88181e-11	-0.169631	0.0261859
E4_THYROID	CHILDHOOD_ALLERGY	DRB1*13:02	1.80189e-09	-0.152111	0.0252788
E4_THYROID	COPD_ASTHMA_INFECTIONS	DQB1*03:02	6.84342e-11	0.0887828	0.0135941
E4_THYROID	COPD_ASTHMA_INFECTIONS	DQA1*03:01	1.14957e-10	0.0877287	0.0135963
E4_THYROID	COPD_ASTHMA_INFECTIONS	DRB1*04:01	1.44022e-08	0.0861006	0.015174
E4_THYROID	COPD_ASTHMA_INFECTIONS	DQB1*02:01	8.88818e-29	0.174676	0.0156033
E4_THYROID	COPD_ASTHMA_INFECTIONS	DQA1*05:01	7.38725e-29	0.174777	0.0155889
E4_THYROID	COPD_ASTHMA_INFECTIONS	DRB1*03:01	3.64608e-29	0.175643	0.0155775
E4_THYROID	COPD_ASTHMA_INFECTIONS	DQB1*03:01	1.98339e-14	0.107215	0.013984
E4_THYROID	COPD_ASTHMA_INFECTIONS	B*08:01	3.23427e-22	0.15855	0.0162908
E4_THYROID	COPD_ASTHMA_INFECTIONS	DQB1*06:02	1.36859e-19	-0.122769	0.0135303
E4_THYROID	COPD_ASTHMA_INFECTIONS	DRB1*15:01	9.53503e-19	-0.119015	0.0134383
E4_THYROID	COPD_ASTHMA_INFECTIONS	C*07:01	2.41062e-23	0.13891	0.0139039
E4_THYROID	COPD_ASTHMA_INFECTIONS	DQA1*01:02	1.12303e-23	-0.121442	0.0120795
E4_THYROID	COPD_ASTHMA_INFECTIONS	B*27:05	4.15186e-19	-0.156104	0.0174033
E4_THYROID	COPD_ASTHMA_INFECTIONS	DRB1*04:04	9.8489e-11	0.135916	0.0209459
E4_THYROID	COPD_ASTHMA_INFECTIONS	B*35:01	3.85168e-19	0.180191	0.0201115
E4_THYROID	COPD_ASTHMA_INFECTIONS	B*15:01	1.51658e-13	-0.100733	0.01363
E4_THYROID	COPD_ASTHMA_INFECTIONS	A*03:01	3.66723e-11	0.0771384	0.0116511
E4_THYROID	COPD_ASTHMA_INFECTIONS	DQB1*05:01	5.65162e-12	-0.129206	0.0187559
E4_THYROID	COPD_ASTHMA_INFECTIONS	DRB1*01:01	8.94377e-12	-0.135706	0.0198901
E4_THYROID	COPD_ASTHMA_INFECTIONS	DPB1*03:01	2.03646e-14	-0.103424	0.0135108
E4_THYROID	COPD_ASTHMA_INFECTIONS	C*05:01	7.54844e-11	0.123195	0.0188809
E4_THYROID	COPD_ASTHMA_INFECTIONS	C*01:02	1.07417e-09	-0.110101	0.0180533
E4_THYROID	COPD_ASTHMA_INFECTIONS	DQA1*01:01	5.2283e-09	-0.114421	0.0195979
E4_THYROID	COPD_ASTHMA_INFECTIONS	DQB1*06:04	1.27975e-10	-0.168719	0.0262062
E4_THYROID	COPD_ASTHMA_INFECTIONS	DRB1*13:02	2.34599e-09	-0.151137	0.0252992
E4_THYROID	PULM_IMMUNECOMORB	DQB1*02:01	9.79896e-19	0.199917	0.0224981
E4_THYROID	PULM_IMMUNECOMORB	DQA1*05:01	6.95957e-19	0.200576	0.0224738
E4_THYROID	PULM_IMMUNECOMORB	DRB1*03:01	2.16823e-19	0.203249	0.0224422
E4_THYROID	PULM_IMMUNECOMORB	DQB1*03:01	1.17672e-08	0.115239	0.0201753
E4_THYROID	PULM_IMMUNECOMORB	B*08:01	1.01318e-17	0.200836	0.0233036
E4_THYROID	PULM_IMMUNECOMORB	DQB1*06:02	3.01019e-09	-0.116315	0.0196127
E4_THYROID	PULM_IMMUNECOMORB	DRB1*15:01	6.60082e-09	-0.113059	0.0194939
E4_THYROID	PULM_IMMUNECOMORB	C*07:01	2.1044e-17	0.169903	0.0199313
E4_THYROID	PULM_IMMUNECOMORB	DQA1*01:02	6.04041e-12	-0.121275	0.017621
E4_THYROID	PULM_IMMUNECOMORB	B*27:05	3.65822e-14	-0.191245	0.0251553
E4_THYROID	PULM_IMMUNECOMORB	B*35:01	6.68452e-11	0.190896	0.0291993
E4_THYROID	PULM_IMMUNECOMORB	B*15:01	8.29844e-13	-0.143863	0.0200735
E4_THYROID	PULM_IMMUNECOMORB	A*03:01	8.50354e-10	0.103832	0.0169076
E4_THYROID	PULM_IMMUNECOMORB	DPB1*03:01	6.25987e-11	-0.13018	0.0199
E4_THYROID	PULM_IMMUNECOMORB	C*01:02	4.31787e-08	-0.143818	0.0262625
E4_THYROID	ILD_ENDPOINTS	DQB1*03:02	2.75291e-10	0.0861886	0.0136416
E4_THYROID	ILD_ENDPOINTS	DQA1*03:01	4.14512e-10	0.0853293	0.0136436
E4_THYROID	ILD_ENDPOINTS	DRB1*04:01	2.24938e-08	0.085263	0.0152337
E4_THYROID	ILD_ENDPOINTS	DQB1*02:01	4.28407e-28	0.17298	0.0156549
E4_THYROID	ILD_ENDPOINTS	DQA1*05:01	3.98351e-28	0.172928	0.0156407
E4_THYROID	ILD_ENDPOINTS	DRB1*03:01	2.2146e-28	0.173641	0.0156294
E4_THYROID	ILD_ENDPOINTS	DQB1*03:01	1.90203e-13	0.103411	0.0140352
E4_THYROID	ILD_ENDPOINTS	B*08:01	1.24519e-20	0.152821	0.0163525
E4_THYROID	ILD_ENDPOINTS	DQB1*06:02	2.59983e-19	-0.122138	0.0135677
E4_THYROID	ILD_ENDPOINTS	DRB1*15:01	1.72847e-18	-0.118431	0.0134755
E4_THYROID	ILD_ENDPOINTS	C*07:01	9.20252e-22	0.134174	0.0139539
E4_THYROID	ILD_ENDPOINTS	DQA1*01:02	2.98904e-22	-0.117758	0.012115
E4_THYROID	ILD_ENDPOINTS	B*27:05	7.85964e-27	-0.189228	0.017513
E4_THYROID	ILD_ENDPOINTS	DRB1*04:04	3.18056e-10	0.132616	0.0210273
E4_THYROID	ILD_ENDPOINTS	C*02:02	1.69108e-08	-0.111148	0.0197089
E4_THYROID	ILD_ENDPOINTS	B*35:01	7.30775e-21	0.189379	0.0201646
E4_THYROID	ILD_ENDPOINTS	B*15:01	1.32096e-12	-0.0969962	0.0136707
E4_THYROID	ILD_ENDPOINTS	DRB1*08:01	3.65806e-08	-0.0863481	0.0156869
E4_THYROID	ILD_ENDPOINTS	A*03:01	6.29279e-13	0.0841466	0.0116885
E4_THYROID	ILD_ENDPOINTS	DQB1*05:01	4.75943e-12	-0.129996	0.018804
E4_THYROID	ILD_ENDPOINTS	DRB1*01:01	1.60784e-11	-0.134367	0.0199423
E4_THYROID	ILD_ENDPOINTS	DPB1*03:01	3.35944e-14	-0.102851	0.0135515
E4_THYROID	ILD_ENDPOINTS	C*05:01	3.32793e-12	0.132285	0.0189414
E4_THYROID	ILD_ENDPOINTS	C*01:02	3.2152e-12	-0.126474	0.0181322
E4_THYROID	ILD_ENDPOINTS	DQA1*01:01	6.68789e-09	-0.113916	0.0196502
E4_THYROID	ILD_ENDPOINTS	DQB1*06:04	1.97868e-09	-0.157713	0.0262747
E4_THYROID	ILD_ENDPOINTS	DRB1*13:02	3.34051e-08	-0.14004	0.025366
E4_THYROID	K11_REIMB_202	DQB1*03:02	2.55931e-10	0.0860804	0.0136
E4_THYROID	K11_REIMB_202	DQA1*03:01	4.28871e-10	0.0849993	0.0136023
E4_THYROID	K11_REIMB_202	DQB1*02:01	1.19643e-28	0.17415	0.015594
E4_THYROID	K11_REIMB_202	DQA1*05:01	1.00714e-28	0.174233	0.0155797
E4_THYROID	K11_REIMB_202	DRB1*03:01	5.61961e-29	0.174933	0.0155687
E4_THYROID	K11_REIMB_202	DQB1*03:01	8.61516e-14	0.104488	0.01398
E4_THYROID	K11_REIMB_202	B*08:01	1.16935e-21	0.156282	0.0162828
E4_THYROID	K11_REIMB_202	DQB1*06:02	8.48914e-19	-0.119991	0.0135278
E4_THYROID	K11_REIMB_202	DRB1*15:01	5.81021e-18	-0.116223	0.013436
E4_THYROID	K11_REIMB_202	C*07:01	5.311e-23	0.137736	0.0138978
E4_THYROID	K11_REIMB_202	DQA1*01:02	1.29162e-22	-0.118449	0.0120785
E4_THYROID	K11_REIMB_202	B*27:05	3.10292e-22	-0.170326	0.0174673
E4_THYROID	K11_REIMB_202	DRB1*04:04	1.42427e-10	0.134711	0.0209433
E4_THYROID	K11_REIMB_202	B*35:01	7.4802e-20	0.183681	0.0200949
E4_THYROID	K11_REIMB_202	B*15:01	1.32684e-13	-0.100929	0.0136235
E4_THYROID	K11_REIMB_202	A*03:01	1.21406e-11	0.0789993	0.0116473
E4_THYROID	K11_REIMB_202	DQB1*05:01	2.40583e-12	-0.131395	0.0187448
E4_THYROID	K11_REIMB_202	DRB1*01:01	4.91754e-12	-0.137319	0.0198773
E4_THYROID	K11_REIMB_202	DPB1*03:01	2.09192e-14	-0.103315	0.0135028
E4_THYROID	K11_REIMB_202	C*05:01	4.20352e-11	0.124806	0.0188724
E4_THYROID	K11_REIMB_202	C*01:02	5.81896e-11	-0.118416	0.0180734
E4_THYROID	K11_REIMB_202	DQA1*01:01	3.11495e-09	-0.116029	0.0195857
E4_THYROID	K11_REIMB_202	DQB1*06:04	2.60871e-10	-0.165719	0.0261907
E4_THYROID	K11_REIMB_202	DRB1*13:02	4.43828e-09	-0.148368	0.025284
E4_GLUCOPANCREAS	AB1_INFECTIONS	DQB1*03:02	1.61402e-49	0.761741	0.047249
E4_GLUCOPANCREAS	AB1_INFECTIONS	DQA1*03:01	4.45995e-49	0.759689	0.0473731
E4_GLUCOPANCREAS	AB1_INFECTIONS	DRB1*04:01	1.25013e-44	0.786192	0.0511091
E4_GLUCOPANCREAS	AB1_INFECTIONS	DQB1*02:01	6.51361e-09	0.372409	0.0628102
E4_GLUCOPANCREAS	AB1_INFECTIONS	DQA1*05:01	8.52466e-09	0.369178	0.0627802
E4_GLUCOPANCREAS	AB1_INFECTIONS	DRB1*03:01	1.0225e-08	0.367328	0.0628228
E4_GLUCOPANCREAS	AB1_INFECTIONS	DQB1*06:02	2.32674e-14	-0.56335	0.0717366
E4_GLUCOPANCREAS	AB1_INFECTIONS	DRB1*15:01	6.79182e-15	-0.57417	0.0715846
E4_GLUCOPANCREAS	AB1_INFECTIONS	DQA1*01:02	1.19787e-16	-0.525212	0.061635
E4_GLUCOPANCREAS	AB1_INTESTINAL_INFECTIONS	DQB1*03:02	1.51164e-49	0.761836	0.0472407
E4_GLUCOPANCREAS	AB1_INTESTINAL_INFECTIONS	DQA1*03:01	4.40348e-49	0.759456	0.0473548
E4_GLUCOPANCREAS	AB1_INTESTINAL_INFECTIONS	DRB1*04:01	2.09493e-44	0.784037	0.0511201
E4_GLUCOPANCREAS	AB1_INTESTINAL_INFECTIONS	DQB1*02:01	4.59608e-09	0.376356	0.0628129
E4_GLUCOPANCREAS	AB1_INTESTINAL_INFECTIONS	DQA1*05:01	5.99942e-09	0.37317	0.0627818
E4_GLUCOPANCREAS	AB1_INTESTINAL_INFECTIONS	DRB1*03:01	7.29089e-09	0.371154	0.0628178
E4_GLUCOPANCREAS	AB1_INTESTINAL_INFECTIONS	DQB1*06:02	4.20476e-14	-0.557617	0.071758
E4_GLUCOPANCREAS	AB1_INTESTINAL_INFECTIONS	DRB1*15:01	1.19883e-14	-0.56874	0.0715969
E4_GLUCOPANCREAS	AB1_INTESTINAL_INFECTIONS	DQA1*01:02	1.54672e-16	-0.52325	0.0616409
E4_GLUCOPANCREAS	AB1_SEXUAL_TRANSMISSION	DQB1*03:02	1.43633e-51	0.777682	0.0470821
E4_GLUCOPANCREAS	AB1_SEXUAL_TRANSMISSION	DQA1*03:01	4.46977e-51	0.775184	0.0471984
E4_GLUCOPANCREAS	AB1_SEXUAL_TRANSMISSION	DRB1*04:01	3.99346e-46	0.799651	0.0509491
E4_GLUCOPANCREAS	AB1_SEXUAL_TRANSMISSION	DQB1*02:01	2.19225e-09	0.383651	0.0626279
E4_GLUCOPANCREAS	AB1_SEXUAL_TRANSMISSION	DQA1*05:01	2.88362e-09	0.380484	0.0626063
E4_GLUCOPANCREAS	AB1_SEXUAL_TRANSMISSION	DRB1*03:01	3.5331e-09	0.378411	0.0626406
E4_GLUCOPANCREAS	AB1_SEXUAL_TRANSMISSION	DQB1*06:02	6.4312e-15	-0.575923	0.0717243
E4_GLUCOPANCREAS	AB1_SEXUAL_TRANSMISSION	DRB1*15:01	1.70648e-15	-0.587378	0.0715742
E4_GLUCOPANCREAS	AB1_SEXUAL_TRANSMISSION	DQA1*01:02	2.36271e-17	-0.537735	0.0616187
E4_GLUCOPANCREAS	AB1_ARTHROPOD	DQB1*03:02	5.41665e-52	0.78092	0.0470529
E4_GLUCOPANCREAS	AB1_ARTHROPOD	DQA1*03:01	1.63186e-51	0.778546	0.0471678
E4_GLUCOPANCREAS	AB1_ARTHROPOD	DRB1*04:01	1.97795e-46	0.802065	0.0508988
E4_GLUCOPANCREAS	AB1_ARTHROPOD	DQB1*02:01	1.24136e-09	0.389897	0.0626257
E4_GLUCOPANCREAS	AB1_ARTHROPOD	DQA1*05:01	1.62956e-09	0.386784	0.0626035
E4_GLUCOPANCREAS	AB1_ARTHROPOD	DRB1*03:01	2.01184e-09	0.384636	0.0626343
E4_GLUCOPANCREAS	AB1_ARTHROPOD	DQB1*06:02	5.98223e-15	-0.576571	0.0717184
E4_GLUCOPANCREAS	AB1_ARTHROPOD	DRB1*15:01	1.59001e-15	-0.588002	0.0715698
E4_GLUCOPANCREAS	AB1_ARTHROPOD	DQA1*01:02	1.81454e-17	-0.539712	0.0616139
E4_GLUCOPANCREAS	CD2_FOLLICULAR_LYMPHOMA	DQB1*03:02	6.03996e-52	0.780534	0.0470552
E4_GLUCOPANCREAS	CD2_FOLLICULAR_LYMPHOMA	DQA1*03:01	1.80367e-51	0.778188	0.0471698
E4_GLUCOPANCREAS	CD2_FOLLICULAR_LYMPHOMA	DRB1*04:01	2.20048e-46	0.801614	0.0508989
E4_GLUCOPANCREAS	CD2_FOLLICULAR_LYMPHOMA	DQB1*02:01	1.11033e-09	0.391073	0.0626166
E4_GLUCOPANCREAS	CD2_FOLLICULAR_LYMPHOMA	DQA1*05:01	1.45964e-09	0.387949	0.0625941
E4_GLUCOPANCREAS	CD2_FOLLICULAR_LYMPHOMA	DRB1*03:01	1.80456e-09	0.385795	0.0626253
E4_GLUCOPANCREAS	CD2_FOLLICULAR_LYMPHOMA	DQB1*06:02	5.37905e-15	-0.57757	0.071711
E4_GLUCOPANCREAS	CD2_FOLLICULAR_LYMPHOMA	DRB1*15:01	1.4237e-15	-0.589013	0.0715616
E4_GLUCOPANCREAS	CD2_FOLLICULAR_LYMPHOMA	DQA1*01:02	1.6594e-17	-0.540384	0.0616117
E4_GLUCOPANCREAS	D3_SARCOIDOSIS	DQB1*03:02	1.00425e-50	0.775913	0.0473771
E4_GLUCOPANCREAS	D3_SARCOIDOSIS	DQA1*03:01	2.93675e-50	0.773531	0.0474901
E4_GLUCOPANCREAS	D3_SARCOIDOSIS	DRB1*04:01	1.81657e-46	0.806559	0.0511417
E4_GLUCOPANCREAS	D3_SARCOIDOSIS	DQB1*02:01	9.34113e-10	0.394824	0.0629043
E4_GLUCOPANCREAS	D3_SARCOIDOSIS	DQA1*05:01	1.22795e-09	0.391696	0.062882
E4_GLUCOPANCREAS	D3_SARCOIDOSIS	DRB1*03:01	1.51822e-09	0.38955	0.0629153
E4_GLUCOPANCREAS	D3_SARCOIDOSIS	DQB1*06:02	7.39371e-15	-0.577276	0.0720518
E4_GLUCOPANCREAS	D3_SARCOIDOSIS	DRB1*15:01	1.97877e-15	-0.588734	0.0719011
E4_GLUCOPANCREAS	D3_SARCOIDOSIS	DQA1*01:02	3.5711e-17	-0.536453	0.0618291
E4_GLUCOPANCREAS	D3_ANAEMIA_B12_DEF	DQB1*03:02	4.32691e-51	0.798171	0.0484568
E4_GLUCOPANCREAS	D3_ANAEMIA_B12_DEF	DQA1*03:01	1.37558e-50	0.79535	0.0485676
E4_GLUCOPANCREAS	D3_ANAEMIA_B12_DEF	DRB1*04:01	5.26948e-46	0.821878	0.0522942
E4_GLUCOPANCREAS	D3_ANAEMIA_B12_DEF	DQB1*02:01	3.23597e-09	0.393103	0.0648126
E4_GLUCOPANCREAS	D3_ANAEMIA_B12_DEF	DQA1*05:01	4.27583e-09	0.389741	0.0647914
E4_GLUCOPANCREAS	D3_ANAEMIA_B12_DEF	DRB1*03:01	5.25666e-09	0.38752	0.0648265
E4_GLUCOPANCREAS	D3_ANAEMIA_B12_DEF	DQB1*06:02	3.1903e-14	-0.579782	0.0741899
E4_GLUCOPANCREAS	D3_ANAEMIA_B12_DEF	DRB1*15:01	6.22871e-15	-0.596337	0.0741879
E4_GLUCOPANCREAS	D3_ANAEMIA_B12_DEF	DQA1*01:02	3.44881e-16	-0.533442	0.0635639
E4_GLUCOPANCREAS	F5_KELAMENT	DQB1*03:02	2.95518e-51	0.780768	0.0473922
E4_GLUCOPANCREAS	F5_KELAMENT	DQA1*03:01	8.45473e-51	0.778563	0.0475103
E4_GLUCOPANCREAS	F5_KELAMENT	DRB1*04:01	2.95068e-45	0.797994	0.0513422
E4_GLUCOPANCREAS	F5_KELAMENT	DQB1*02:01	1.27272e-09	0.392311	0.0630322
E4_GLUCOPANCREAS	F5_KELAMENT	DQA1*05:01	1.67304e-09	0.389146	0.0630079
E4_GLUCOPANCREAS	F5_KELAMENT	DRB1*03:01	2.08254e-09	0.386898	0.0630406
E4_GLUCOPANCREAS	F5_KELAMENT	DQB1*06:02	9.11595e-15	-0.57536	0.0720737
E4_GLUCOPANCREAS	F5_KELAMENT	DRB1*15:01	2.45346e-15	-0.586819	0.0719239
E4_GLUCOPANCREAS	F5_KELAMENT	DQA1*01:02	1.86925e-17	-0.54317	0.0620275
E4_GLUCOPANCREAS	F5_CANNABIS	DQB1*03:02	1.22865e-51	0.791106	0.0477849
E4_GLUCOPANCREAS	F5_CANNABIS	DQA1*03:01	3.75011e-51	0.788582	0.0478988
E4_GLUCOPANCREAS	F5_CANNABIS	DRB1*04:01	5.50295e-46	0.811278	0.0516895
E4_GLUCOPANCREAS	F5_CANNABIS	DQB1*02:01	1.36247e-09	0.395002	0.0635775
E4_GLUCOPANCREAS	F5_CANNABIS	DQA1*05:01	1.78762e-09	0.391841	0.0635556
E4_GLUCOPANCREAS	F5_CANNABIS	DRB1*03:01	2.19539e-09	0.389708	0.0635864
E4_GLUCOPANCREAS	F5_CANNABIS	DQB1*06:02	1.7868e-15	-0.606075	0.0738676
E4_GLUCOPANCREAS	F5_CANNABIS	DRB1*15:01	4.90152e-16	-0.617169	0.0737028
E4_GLUCOPANCREAS	F5_CANNABIS	DQA1*01:02	1.87101e-17	-0.551909	0.0630062
E4_GLUCOPANCREAS	G6_DEMYEL	DQB1*03:02	5.59246e-52	0.780875	0.0470587
E4_GLUCOPANCREAS	G6_DEMYEL	DQA1*03:01	1.66742e-51	0.778545	0.0471741
E4_GLUCOPANCREAS	G6_DEMYEL	DRB1*04:01	1.85847e-46	0.802425	0.0509065
E4_GLUCOPANCREAS	G6_DEMYEL	DQB1*02:01	1.06319e-09	0.39155	0.0626197
E4_GLUCOPANCREAS	G6_DEMYEL	DQA1*05:01	1.39569e-09	0.388445	0.0625974
E4_GLUCOPANCREAS	G6_DEMYEL	DRB1*03:01	1.72857e-09	0.386267	0.0626275
E4_GLUCOPANCREAS	G6_DEMYEL	DQB1*06:02	3.77416e-15	-0.581391	0.0717497
E4_GLUCOPANCREAS	G6_DEMYEL	DRB1*15:01	9.85655e-16	-0.592886	0.0716001
E4_GLUCOPANCREAS	G6_DEMYEL	DQA1*01:02	1.21723e-17	-0.543058	0.0616398
E4_GLUCOPANCREAS	G6_NERPLEX	DQB1*03:02	1.89815e-50	0.767943	0.0470962
E4_GLUCOPANCREAS	G6_NERPLEX	DQA1*03:01	5.18499e-50	0.76602	0.0472219
E4_GLUCOPANCREAS	G6_NERPLEX	DRB1*04:01	6.62968e-45	0.786527	0.0509027
E4_GLUCOPANCREAS	G6_NERPLEX	DQB1*02:01	2.65089e-09	0.381546	0.0626374
E4_GLUCOPANCREAS	G6_NERPLEX	DQA1*05:01	3.54661e-09	0.378123	0.0626062
E4_GLUCOPANCREAS	G6_NERPLEX	DRB1*03:01	4.32223e-09	0.376146	0.0626487
E4_GLUCOPANCREAS	G6_NERPLEX	DQB1*06:02	1.66061e-14	-0.566589	0.0717166
E4_GLUCOPANCREAS	G6_NERPLEX	DRB1*15:01	4.41818e-15	-0.578212	0.0715633
E4_GLUCOPANCREAS	G6_NERPLEX	DQA1*01:02	5.33573e-17	-0.531535	0.0616313
E4_GLUCOPANCREAS	H7_EYE	DQB1*03:02	2.19176e-48	0.750166	0.047134
E4_GLUCOPANCREAS	H7_EYE	DQA1*03:01	5.71269e-48	0.748197	0.0472508
E4_GLUCOPANCREAS	H7_EYE	DRB1*04:01	5.02737e-43	0.767398	0.0509247
E4_GLUCOPANCREAS	H7_EYE	DQB1*02:01	2.79557e-09	0.381523	0.0627377
E4_GLUCOPANCREAS	H7_EYE	DQA1*05:01	3.73531e-09	0.378166	0.0627172
E4_GLUCOPANCREAS	H7_EYE	DRB1*03:01	4.43514e-09	0.376408	0.0627473
E4_GLUCOPANCREAS	H7_EYE	DQB1*06:02	2.42171e-14	-0.562657	0.0716965
E4_GLUCOPANCREAS	H7_EYE	DRB1*15:01	6.18809e-15	-0.574786	0.0715469
E4_GLUCOPANCREAS	H7_EYE	DQA1*01:02	9.0266e-17	-0.527566	0.061653
E4_GLUCOPANCREAS	H7_LACRIMALORBITINOTH	DQB1*03:02	1.74697e-48	0.787316	0.0491673
E4_GLUCOPANCREAS	H7_LACRIMALORBITINOTH	DQA1*03:01	5.03341e-48	0.784786	0.0492859
E4_GLUCOPANCREAS	H7_LACRIMALORBITINOTH	DRB1*04:01	1.55747e-42	0.801921	0.0532796
E4_GLUCOPANCREAS	H7_LACRIMALORBITINOTH	DQB1*02:01	6.67078e-09	0.388571	0.0654381
E4_GLUCOPANCREAS	H7_LACRIMALORBITINOTH	DQA1*05:01	8.29169e-09	0.385868	0.0654193
E4_GLUCOPANCREAS	H7_LACRIMALORBITINOTH	DRB1*03:01	1.01272e-08	0.383592	0.0654417
E4_GLUCOPANCREAS	H7_LACRIMALORBITINOTH	DQB1*06:02	5.80483e-14	-0.581897	0.0752499
E4_GLUCOPANCREAS	H7_LACRIMALORBITINOTH	DRB1*15:01	1.76639e-14	-0.592922	0.0750783
E4_GLUCOPANCREAS	H7_LACRIMALORBITINOTH	DQA1*01:02	4.69114e-16	-0.538747	0.0644838
E4_GLUCOPANCREAS	H7_SCLERACORNEA	DQB1*03:02	1.42336e-51	0.776711	0.0470145
E4_GLUCOPANCREAS	H7_SCLERACORNEA	DQA1*03:01	4.14512e-51	0.774392	0.0471256
E4_GLUCOPANCREAS	H7_SCLERACORNEA	DRB1*04:01	3.54422e-46	0.798849	0.0508498
E4_GLUCOPANCREAS	H7_SCLERACORNEA	DQB1*02:01	8.24795e-10	0.394419	0.0626383
E4_GLUCOPANCREAS	H7_SCLERACORNEA	DQA1*05:01	1.08819e-09	0.391281	0.0626173
E4_GLUCOPANCREAS	H7_SCLERACORNEA	DRB1*03:01	1.33529e-09	0.389217	0.0626473
E4_GLUCOPANCREAS	H7_SCLERACORNEA	DQB1*06:02	6.76019e-15	-0.575258	0.0716976
E4_GLUCOPANCREAS	H7_SCLERACORNEA	DRB1*15:01	1.77361e-15	-0.586827	0.0715472
E4_GLUCOPANCREAS	H7_SCLERACORNEA	DQA1*01:02	2.05387e-17	-0.53873	0.0616082
E4_GLUCOPANCREAS	H7_LENS	DQB1*03:02	2.78077e-50	0.767108	0.0471435
E4_GLUCOPANCREAS	H7_LENS	DQA1*03:01	7.46142e-50	0.765023	0.0472543
E4_GLUCOPANCREAS	H7_LENS	DRB1*04:01	5.41889e-45	0.787988	0.0509478
E4_GLUCOPANCREAS	H7_LENS	DQB1*02:01	2.45366e-09	0.382251	0.0626079
E4_GLUCOPANCREAS	H7_LENS	DQA1*05:01	3.20846e-09	0.379131	0.062584
E4_GLUCOPANCREAS	H7_LENS	DRB1*03:01	3.87593e-09	0.3772	0.0626162
E4_GLUCOPANCREAS	H7_LENS	DQB1*06:02	2.07542e-14	-0.564256	0.0717003
E4_GLUCOPANCREAS	H7_LENS	DRB1*15:01	5.42005e-15	-0.576069	0.0715414
E4_GLUCOPANCREAS	H7_LENS	DQA1*01:02	6.39521e-17	-0.530002	0.0616161
E4_GLUCOPANCREAS	H7_CHOROIDRETINA	DQB1*03:02	3.33357e-38	0.665409	0.0479179
E4_GLUCOPANCREAS	H7_CHOROIDRETINA	DQA1*03:01	6.58704e-38	0.664057	0.0480396
E4_GLUCOPANCREAS	H7_CHOROIDRETINA	DRB1*04:01	1.64314e-34	0.684753	0.0517238
E4_GLUCOPANCREAS	H7_CHOROIDRETINA	DQB1*06:02	4.83511e-12	-0.508101	0.0717655
E4_GLUCOPANCREAS	H7_CHOROIDRETINA	DRB1*15:01	1.41579e-12	-0.520309	0.071625
E4_GLUCOPANCREAS	H7_CHOROIDRETINA	DQA1*01:02	2.29759e-14	-0.482711	0.061685
E4_GLUCOPANCREAS	H7_VITREOUS	DQB1*03:02	2.5655e-50	0.766591	0.0470785
E4_GLUCOPANCREAS	H7_VITREOUS	DQA1*03:01	6.9728e-50	0.764491	0.0471916
E4_GLUCOPANCREAS	H7_VITREOUS	DRB1*04:01	5.39223e-45	0.787859	0.0509325
E4_GLUCOPANCREAS	H7_VITREOUS	DQB1*02:01	2.43312e-09	0.382533	0.0626411
E4_GLUCOPANCREAS	H7_VITREOUS	DQA1*05:01	3.19903e-09	0.379393	0.0626244
E4_GLUCOPANCREAS	H7_VITREOUS	DRB1*03:01	3.84898e-09	0.377458	0.0626482
E4_GLUCOPANCREAS	H7_VITREOUS	DQB1*06:02	1.01065e-14	-0.571403	0.0717099
E4_GLUCOPANCREAS	H7_VITREOUS	DRB1*15:01	2.70528e-15	-0.582866	0.0715586
E4_GLUCOPANCREAS	H7_VITREOUS	DQA1*01:02	3.98934e-17	-0.533659	0.0616156
E4_GLUCOPANCREAS	H7_OPTNERVE	DQB1*03:02	7.07671e-52	0.779859	0.0470482
E4_GLUCOPANCREAS	H7_OPTNERVE	DQA1*03:01	2.06648e-51	0.7776	0.0471633
E4_GLUCOPANCREAS	H7_OPTNERVE	DRB1*04:01	2.40689e-46	0.801143	0.050893
E4_GLUCOPANCREAS	H7_OPTNERVE	DQB1*02:01	1.1061e-09	0.3911	0.0626161
E4_GLUCOPANCREAS	H7_OPTNERVE	DQA1*05:01	1.44024e-09	0.388077	0.062593
E4_GLUCOPANCREAS	H7_OPTNERVE	DRB1*03:01	1.79654e-09	0.38583	0.062625
E4_GLUCOPANCREAS	H7_OPTNERVE	DQB1*06:02	4.27681e-15	-0.579984	0.0717304
E4_GLUCOPANCREAS	H7_OPTNERVE	DRB1*15:01	1.1233e-15	-0.591433	0.0715788
E4_GLUCOPANCREAS	H7_OPTNERVE	DQA1*01:02	1.31257e-17	-0.542371	0.0616304
E4_GLUCOPANCREAS	H8_EXTOTITIS	DQB1*03:02	3.80869e-51	0.778859	0.0473431
E4_GLUCOPANCREAS	H8_EXTOTITIS	DQA1*03:01	1.08108e-50	0.776692	0.0474614
E4_GLUCOPANCREAS	H8_EXTOTITIS	DRB1*04:01	2.57668e-45	0.797269	0.0512701
E4_GLUCOPANCREAS	H8_EXTOTITIS	DQB1*02:01	1.01738e-09	0.394171	0.0629442
E4_GLUCOPANCREAS	H8_EXTOTITIS	DQA1*05:01	1.33025e-09	0.391094	0.0629216
E4_GLUCOPANCREAS	H8_EXTOTITIS	DRB1*03:01	1.64653e-09	0.388922	0.0629536
E4_GLUCOPANCREAS	H8_EXTOTITIS	DQB1*06:02	1.78091e-14	-0.56749	0.0719142
E4_GLUCOPANCREAS	H8_EXTOTITIS	DRB1*15:01	4.85533e-15	-0.578955	0.0717647
E4_GLUCOPANCREAS	H8_EXTOTITIS	DQA1*01:02	6.29567e-17	-0.532123	0.0618405
E4_GLUCOPANCREAS	H8_OTHEREAR	DQB1*03:02	5.71641e-52	0.78079	0.0470582
E4_GLUCOPANCREAS	H8_OTHEREAR	DQA1*03:01	1.65745e-51	0.778573	0.0471742
E4_GLUCOPANCREAS	H8_OTHEREAR	DRB1*04:01	2.07659e-46	0.80184	0.0508973
E4_GLUCOPANCREAS	H8_OTHEREAR	DQB1*02:01	1.15466e-09	0.390594	0.0626094
E4_GLUCOPANCREAS	H8_OTHEREAR	DQA1*05:01	1.51906e-09	0.387462	0.0625872
E4_GLUCOPANCREAS	H8_OTHEREAR	DRB1*03:01	1.87529e-09	0.38532	0.0626183
E4_GLUCOPANCREAS	H8_OTHEREAR	DQB1*06:02	5.69141e-15	-0.57703	0.0717116
E4_GLUCOPANCREAS	H8_OTHEREAR	DRB1*15:01	1.51759e-15	-0.588412	0.0715618
E4_GLUCOPANCREAS	H8_OTHEREAR	DQA1*01:02	1.81807e-17	-0.539696	0.0616121
E4_GLUCOPANCREAS	RX_STATIN	DQB1*03:02	1.46018e-49	0.76141	0.0471806
E4_GLUCOPANCREAS	RX_STATIN	DQA1*03:01	3.5383e-49	0.759661	0.0472899
E4_GLUCOPANCREAS	RX_STATIN	DRB1*04:01	5.94914e-44	0.777645	0.0509616
E4_GLUCOPANCREAS	RX_STATIN	DQB1*02:01	2.17347e-09	0.384428	0.0627517
E4_GLUCOPANCREAS	RX_STATIN	DQA1*05:01	2.77664e-09	0.381611	0.0627353
E4_GLUCOPANCREAS	RX_STATIN	DRB1*03:01	3.514e-09	0.379097	0.0627558
E4_GLUCOPANCREAS	RX_STATIN	DQB1*06:02	3.61799e-14	-0.558743	0.071696
E4_GLUCOPANCREAS	RX_STATIN	DRB1*15:01	1.02129e-14	-0.569974	0.0715425
E4_GLUCOPANCREAS	RX_STATIN	DQA1*01:02	5.83779e-17	-0.530712	0.0616145
E4_GLUCOPANCREAS	I9_HYPTENSEC	DQB1*03:02	4.33954e-40	0.871744	0.059722
E4_GLUCOPANCREAS	I9_HYPTENSEC	DQA1*03:01	2.2268e-39	0.866139	0.0599579
E4_GLUCOPANCREAS	I9_HYPTENSEC	DRB1*04:01	6.638e-34	0.869415	0.064682
E4_GLUCOPANCREAS	I9_HYPTENSEC	DQB1*06:02	1.45987e-10	-0.632867	0.0962713
E4_GLUCOPANCREAS	I9_HYPTENSEC	DRB1*15:01	7.25682e-11	-0.641408	0.0959244
E4_GLUCOPANCREAS	I9_HYPTENSEC	DQA1*01:02	3.71679e-11	-0.549138	0.0810611
E4_GLUCOPANCREAS	I9_DOAAC	DQB1*03:02	1.1012e-50	0.770105	0.0471092
E4_GLUCOPANCREAS	I9_DOAAC	DQA1*03:01	3.17473e-50	0.767773	0.0472199
E4_GLUCOPANCREAS	I9_DOAAC	DRB1*04:01	2.45131e-45	0.791992	0.0509905
E4_GLUCOPANCREAS	I9_DOAAC	DQB1*02:01	2.50956e-09	0.382623	0.0627183
E4_GLUCOPANCREAS	I9_DOAAC	DQA1*05:01	3.2635e-09	0.379559	0.0626943
E4_GLUCOPANCREAS	I9_DOAAC	DRB1*03:01	4.1887e-09	0.376949	0.0627275
E4_GLUCOPANCREAS	I9_DOAAC	DQB1*06:02	1.17621e-14	-0.569739	0.0716908
E4_GLUCOPANCREAS	I9_DOAAC	DRB1*15:01	3.15826e-15	-0.581191	0.0715378
E4_GLUCOPANCREAS	I9_DOAAC	DQA1*01:02	2.86679e-17	-0.53594	0.06159
E4_GLUCOPANCREAS	J10_ASTHMA	DQB1*03:02	8.10781e-31	0.781652	0.0619482
E4_GLUCOPANCREAS	J10_ASTHMA	DQA1*03:01	1.19527e-30	0.780359	0.062063
E4_GLUCOPANCREAS	J10_ASTHMA	DRB1*04:01	4.67141e-24	0.752899	0.0680243
E4_GLUCOPANCREAS	J10_ASTHMA	DQB1*06:02	2.15721e-10	-0.628142	0.0964908
E4_GLUCOPANCREAS	J10_ASTHMA	DRB1*15:01	1.7424e-10	-0.626737	0.0957675
E4_GLUCOPANCREAS	J10_ASTHMA	DQA1*01:02	1.11743e-09	-0.497257	0.0800533
E4_GLUCOPANCREAS	J10_NASALPOLYP	DQB1*03:02	6.73804e-34	0.73391	0.0555243
E4_GLUCOPANCREAS	J10_NASALPOLYP	DQA1*03:01	9.29646e-34	0.733415	0.055638
E4_GLUCOPANCREAS	J10_NASALPOLYP	DRB1*04:01	1.34908e-34	0.802429	0.0593358
E4_GLUCOPANCREAS	J10_NASALPOLYP	DQB1*02:01	9.37391e-09	0.428139	0.0725372
E4_GLUCOPANCREAS	J10_NASALPOLYP	DQA1*05:01	1.16539e-08	0.425073	0.0725147
E4_GLUCOPANCREAS	J10_NASALPOLYP	DRB1*03:01	9.19178e-09	0.427951	0.0724692
E4_GLUCOPANCREAS	J10_NASALPOLYP	DQB1*06:02	8.40373e-13	-0.626109	0.0850416
E4_GLUCOPANCREAS	J10_NASALPOLYP	DRB1*15:01	3.38444e-13	-0.635438	0.084789
E4_GLUCOPANCREAS	J10_NASALPOLYP	DQA1*01:02	5.51762e-14	-0.557451	0.0721295
E4_GLUCOPANCREAS	J10_SINUSITIS	DQB1*03:02	7.80298e-43	0.781726	0.0521069
E4_GLUCOPANCREAS	J10_SINUSITIS	DQA1*03:01	2.31173e-42	0.778597	0.0522387
E4_GLUCOPANCREAS	J10_SINUSITIS	DRB1*04:01	3.26152e-40	0.821156	0.0560837
E4_GLUCOPANCREAS	J10_SINUSITIS	DQB1*06:02	3.58934e-12	-0.567405	0.079492
E4_GLUCOPANCREAS	J10_SINUSITIS	DRB1*15:01	1.39174e-12	-0.577211	0.0792929
E4_GLUCOPANCREAS	J10_SINUSITIS	DQA1*01:02	2.69673e-13	-0.507664	0.0677405
E4_GLUCOPANCREAS	J10_RESPIRATORY	DQB1*03:02	1.02676e-50	0.770842	0.0471296
E4_GLUCOPANCREAS	J10_RESPIRATORY	DQA1*03:01	2.98472e-50	0.76844	0.0472376
E4_GLUCOPANCREAS	J10_RESPIRATORY	DRB1*04:01	2.87897e-45	0.790852	0.0509449
E4_GLUCOPANCREAS	J10_RESPIRATORY	DQB1*02:01	8.77804e-10	0.394022	0.0626876
E4_GLUCOPANCREAS	J10_RESPIRATORY	DQA1*05:01	1.17622e-09	0.390671	0.0626601
E4_GLUCOPANCREAS	J10_RESPIRATORY	DRB1*03:01	1.41606e-09	0.388806	0.0626894
E4_GLUCOPANCREAS	J10_RESPIRATORY	DQB1*06:02	6.98359e-15	-0.575114	0.071725
E4_GLUCOPANCREAS	J10_RESPIRATORY	DRB1*15:01	1.86687e-15	-0.586536	0.0715772
E4_GLUCOPANCREAS	J10_RESPIRATORY	DQA1*01:02	2.94839e-17	-0.536115	0.0616314
E4_GLUCOPANCREAS	J10_INFLUPNEU	DQB1*03:02	7.54381e-51	0.770967	0.0470634
E4_GLUCOPANCREAS	J10_INFLUPNEU	DQA1*03:01	2.13018e-50	0.768994	0.0471928
E4_GLUCOPANCREAS	J10_INFLUPNEU	DRB1*04:01	5.35158e-46	0.797884	0.050926
E4_GLUCOPANCREAS	J10_INFLUPNEU	DQB1*02:01	9.37102e-10	0.393343	0.0626973
E4_GLUCOPANCREAS	J10_INFLUPNEU	DQA1*05:01	1.2244e-09	0.390287	0.0626738
E4_GLUCOPANCREAS	J10_INFLUPNEU	DRB1*03:01	1.48309e-09	0.38833	0.062699
E4_GLUCOPANCREAS	J10_INFLUPNEU	DQB1*06:02	5.36331e-15	-0.577579	0.071715
E4_GLUCOPANCREAS	J10_INFLUPNEU	DRB1*15:01	1.49361e-15	-0.588533	0.0715644
E4_GLUCOPANCREAS	J10_INFLUPNEU	DQA1*01:02	1.67968e-17	-0.540381	0.061628
E4_GLUCOPANCREAS	K11_GIDISEASES	DQB1*03:02	7.43512e-52	0.779647	0.0470591
E4_GLUCOPANCREAS	K11_GIDISEASES	DQA1*03:01	2.18553e-51	0.777364	0.0471737
E4_GLUCOPANCREAS	K11_GIDISEASES	DRB1*04:01	7.01772e-46	0.796105	0.0508751
E4_GLUCOPANCREAS	K11_GIDISEASES	DQB1*02:01	4.18114e-09	0.375955	0.0625429
E4_GLUCOPANCREAS	K11_GIDISEASES	DQA1*05:01	5.59199e-09	0.372525	0.0625144
E4_GLUCOPANCREAS	K11_GIDISEASES	DRB1*03:01	6.85832e-09	0.37043	0.0625529
E4_GLUCOPANCREAS	K11_GIDISEASES	DQB1*06:02	1.2436e-14	-0.569628	0.0717432
E4_GLUCOPANCREAS	K11_GIDISEASES	DRB1*15:01	3.31005e-15	-0.58121	0.0715936
E4_GLUCOPANCREAS	K11_GIDISEASES	DQA1*01:02	5.18114e-17	-0.531772	0.0616296
E4_GLUCOPANCREAS	K11_PERITONITIS	DQB1*03:02	3.94171e-51	0.775482	0.0471759
E4_GLUCOPANCREAS	K11_PERITONITIS	DQA1*03:01	1.22341e-50	0.772897	0.0472883
E4_GLUCOPANCREAS	K11_PERITONITIS	DRB1*04:01	9.99172e-46	0.79681	0.0510118
E4_GLUCOPANCREAS	K11_PERITONITIS	DQB1*02:01	1.00924e-09	0.392848	0.0627381
E4_GLUCOPANCREAS	K11_PERITONITIS	DQA1*05:01	1.30945e-09	0.389865	0.0627151
E4_GLUCOPANCREAS	K11_PERITONITIS	DRB1*03:01	1.63725e-09	0.387593	0.0627473
E4_GLUCOPANCREAS	K11_PERITONITIS	DQB1*06:02	8.09195e-15	-0.574893	0.0718727
E4_GLUCOPANCREAS	K11_PERITONITIS	DRB1*15:01	2.09794e-15	-0.586659	0.0717245
E4_GLUCOPANCREAS	K11_PERITONITIS	DQA1*01:02	2.59739e-17	-0.537754	0.0617031
E4_GLUCOPANCREAS	K11_FIBROCHIRLIV	DQB1*03:02	5.29773e-53	0.809743	0.0481723
E4_GLUCOPANCREAS	K11_FIBROCHIRLIV	DQA1*03:01	1.59345e-52	0.807354	0.0482892
E4_GLUCOPANCREAS	K11_FIBROCHIRLIV	DRB1*04:01	3.1085e-48	0.837005	0.0518755
E4_GLUCOPANCREAS	K11_FIBROCHIRLIV	DQB1*02:01	6.53487e-09	0.383406	0.0645739
E4_GLUCOPANCREAS	K11_FIBROCHIRLIV	DQA1*05:01	8.45121e-09	0.380248	0.0645499
E4_GLUCOPANCREAS	K11_FIBROCHIRLIV	DRB1*03:01	1.04389e-08	0.377929	0.0645827
E4_GLUCOPANCREAS	K11_FIBROCHIRLIV	DQB1*06:02	1.90745e-15	-0.613107	0.0747882
E4_GLUCOPANCREAS	K11_FIBROCHIRLIV	DRB1*15:01	3.54705e-16	-0.629535	0.0747898
E4_GLUCOPANCREAS	K11_FIBROCHIRLIV	DQA1*01:02	9.03006e-18	-0.566238	0.0639671
E4_GLUCOPANCREAS	K11_CHOLANGI	DQB1*03:02	1.67612e-53	0.862116	0.0507807
E4_GLUCOPANCREAS	K11_CHOLANGI	DQA1*03:01	4.78173e-53	0.860033	0.0509186
E4_GLUCOPANCREAS	K11_CHOLANGI	DRB1*04:01	1.90343e-48	0.890567	0.0547912
E4_GLUCOPANCREAS	K11_CHOLANGI	DQB1*02:01	7.26082e-09	0.407165	0.0686158
E4_GLUCOPANCREAS	K11_CHOLANGI	DQA1*05:01	6.14801e-09	0.408661	0.0685203
E4_GLUCOPANCREAS	K11_CHOLANGI	DRB1*03:01	1.06751e-08	0.402346	0.0686259
E4_GLUCOPANCREAS	K11_CHOLANGI	DQB1*06:02	5.95667e-15	-0.658437	0.0817476
E4_GLUCOPANCREAS	K11_CHOLANGI	DRB1*15:01	1.97353e-15	-0.668587	0.0815228
E4_GLUCOPANCREAS	K11_CHOLANGI	DQA1*01:02	1.11388e-17	-0.61812	0.0699323
E4_GLUCOPANCREAS	K11_OTHDIG	DQB1*03:02	3.05078e-52	0.783171	0.0470761
E4_GLUCOPANCREAS	K11_OTHDIG	DQA1*03:01	8.94836e-52	0.780766	0.0471809
E4_GLUCOPANCREAS	K11_OTHDIG	DRB1*04:01	5.48074e-47	0.80749	0.0509038
E4_GLUCOPANCREAS	K11_OTHDIG	DQB1*06:02	1.4111e-14	-0.568643	0.0717813
E4_GLUCOPANCREAS	K11_OTHDIG	DRB1*15:01	3.89827e-15	-0.579936	0.0716365
E4_GLUCOPANCREAS	K11_OTHDIG	DQA1*01:02	7.59951e-17	-0.529271	0.0616905
E4_GLUCOPANCREAS	L12_PSORIASIS	DQB1*03:02	1.30409e-51	0.780777	0.0472295
E4_GLUCOPANCREAS	L12_PSORIASIS	DQA1*03:01	3.85826e-51	0.778457	0.0473459
E4_GLUCOPANCREAS	L12_PSORIASIS	DRB1*04:01	1.62223e-45	0.797205	0.0511457
E4_GLUCOPANCREAS	L12_PSORIASIS	DQB1*02:01	1.27042e-09	0.391577	0.0629196
E4_GLUCOPANCREAS	L12_PSORIASIS	DQA1*05:01	1.67783e-09	0.388372	0.0628963
E4_GLUCOPANCREAS	L12_PSORIASIS	DRB1*03:01	2.03925e-09	0.386388	0.0629278
E4_GLUCOPANCREAS	L12_PSORIASIS	DQB1*06:02	1.30737e-14	-0.56917	0.0717429
E4_GLUCOPANCREAS	L12_PSORIASIS	DRB1*15:01	3.5393e-15	-0.580604	0.0715935
E4_GLUCOPANCREAS	L12_PSORIASIS	DQA1*01:02	2.56342e-17	-0.538944	0.0618241
E4_GLUCOPANCREAS	L12_SKIN	DQB1*03:02	4.50093e-51	0.773376	0.0470936
E4_GLUCOPANCREAS	L12_SKIN	DQA1*03:01	1.30531e-50	0.771189	0.0472145
E4_GLUCOPANCREAS	L12_SKIN	DRB1*04:01	1.64357e-45	0.793371	0.0509529
E4_GLUCOPANCREAS	L12_SKIN	DQB1*02:01	1.93521e-09	0.384913	0.0626117
E4_GLUCOPANCREAS	L12_SKIN	DQA1*05:01	2.59274e-09	0.381551	0.0625902
E4_GLUCOPANCREAS	L12_SKIN	DRB1*03:01	3.28504e-09	0.379055	0.062615
E4_GLUCOPANCREAS	L12_SKIN	DQB1*06:02	7.07583e-15	-0.575187	0.0717536
E4_GLUCOPANCREAS	L12_SKIN	DRB1*15:01	1.97214e-15	-0.586191	0.0716019
E4_GLUCOPANCREAS	L12_SKIN	DQA1*01:02	2.58559e-17	-0.537199	0.0616404
E4_GLUCOPANCREAS	L12_INFECT_SKIN	DQB1*03:02	1.18541e-50	0.770822	0.0471728
E4_GLUCOPANCREAS	L12_INFECT_SKIN	DQA1*03:01	3.40463e-50	0.768472	0.047282
E4_GLUCOPANCREAS	L12_INFECT_SKIN	DRB1*04:01	3.98364e-45	0.790004	0.0509977
E4_GLUCOPANCREAS	L12_INFECT_SKIN	DQB1*02:01	1.13855e-09	0.391031	0.0626636
E4_GLUCOPANCREAS	L12_INFECT_SKIN	DQA1*05:01	1.53781e-09	0.38763	0.0626455
E4_GLUCOPANCREAS	L12_INFECT_SKIN	DRB1*03:01	1.87044e-09	0.385603	0.0626679
E4_GLUCOPANCREAS	L12_INFECT_SKIN	DQB1*06:02	8.51706e-15	-0.573514	0.0717732
E4_GLUCOPANCREAS	L12_INFECT_SKIN	DRB1*15:01	2.42661e-15	-0.584323	0.0716177
E4_GLUCOPANCREAS	L12_INFECT_SKIN	DQA1*01:02	2.74449e-17	-0.537041	0.0616781
E4_GLUCOPANCREAS	L12_BULLOUS	DQB1*03:02	5.23523e-52	0.781115	0.0470586
E4_GLUCOPANCREAS	L12_BULLOUS	DQA1*03:01	1.56684e-51	0.778761	0.0471731
E4_GLUCOPANCREAS	L12_BULLOUS	DRB1*04:01	1.93517e-46	0.802229	0.0509051
E4_GLUCOPANCREAS	L12_BULLOUS	DQB1*02:01	1.73606e-09	0.386503	0.0626688
E4_GLUCOPANCREAS	L12_BULLOUS	DQA1*05:01	2.27098e-09	0.383404	0.0626462
E4_GLUCOPANCREAS	L12_BULLOUS	DRB1*03:01	2.80558e-09	0.381224	0.0626761
E4_GLUCOPANCREAS	L12_BULLOUS	DQB1*06:02	5.97444e-15	-0.576569	0.0717151
E4_GLUCOPANCREAS	L12_BULLOUS	DRB1*15:01	1.58847e-15	-0.587993	0.071566
E4_GLUCOPANCREAS	L12_BULLOUS	DQA1*01:02	1.88029e-17	-0.539471	0.0616181
E4_GLUCOPANCREAS	L12_ATROPHICSKIN	DQB1*03:02	6.50379e-43	0.764764	0.0510013
E4_GLUCOPANCREAS	L12_ATROPHICSKIN	DQA1*03:01	3.96779e-42	0.758967	0.0511565
E4_GLUCOPANCREAS	L12_ATROPHICSKIN	DRB1*04:01	4.11766e-38	0.784487	0.055298
E4_GLUCOPANCREAS	L12_ATROPHICSKIN	DQB1*06:02	5.51295e-11	-0.506446	0.0755235
E4_GLUCOPANCREAS	L12_ATROPHICSKIN	DRB1*15:01	2.00176e-11	-0.517343	0.0753465
E4_GLUCOPANCREAS	L12_ATROPHICSKIN	DQA1*01:02	1.185e-12	-0.47369	0.0651402
E4_GLUCOPANCREAS	M13_RHEUMA	DQB1*03:02	1.04417e-37	0.794995	0.0566243
E4_GLUCOPANCREAS	M13_RHEUMA	DQA1*03:01	3.00448e-37	0.791355	0.0567755
E4_GLUCOPANCREAS	M13_RHEUMA	DRB1*04:01	1.14986e-31	0.793081	0.0616559
E4_GLUCOPANCREAS	M13_RHEUMA	DQB1*06:02	5.55233e-10	-0.54831	0.0864772
E4_GLUCOPANCREAS	M13_RHEUMA	DRB1*15:01	3.98226e-10	-0.549815	0.0859661
E4_GLUCOPANCREAS	M13_RHEUMA	DQA1*01:02	5.58679e-11	-0.494725	0.0738753
E4_GLUCOPANCREAS	M13_SYSTCONNECT	DQB1*03:02	9.21708e-52	0.778975	0.0470551
E4_GLUCOPANCREAS	M13_SYSTCONNECT	DQA1*03:01	2.76608e-51	0.776614	0.0471706
E4_GLUCOPANCREAS	M13_SYSTCONNECT	DRB1*04:01	2.54053e-46	0.801057	0.0509039
E4_GLUCOPANCREAS	M13_SYSTCONNECT	DQB1*02:01	1.54797e-09	0.387672	0.0626565
E4_GLUCOPANCREAS	M13_SYSTCONNECT	DQA1*05:01	2.03607e-09	0.38452	0.0626338
E4_GLUCOPANCREAS	M13_SYSTCONNECT	DRB1*03:01	2.51036e-09	0.382379	0.0626656
E4_GLUCOPANCREAS	M13_SYSTCONNECT	DQB1*06:02	5.69792e-15	-0.576976	0.0717054
E4_GLUCOPANCREAS	M13_SYSTCONNECT	DRB1*15:01	1.51012e-15	-0.588419	0.0715561
E4_GLUCOPANCREAS	M13_SYSTCONNECT	DQA1*01:02	1.8527e-17	-0.539564	0.0616138
E4_GLUCOPANCREAS	M13_MUSCULOSKELETAL	DQB1*03:02	9.09975e-52	0.778998	0.0470586
E4_GLUCOPANCREAS	M13_MUSCULOSKELETAL	DQA1*03:01	2.8167e-51	0.776534	0.0471749
E4_GLUCOPANCREAS	M13_MUSCULOSKELETAL	DRB1*04:01	2.36656e-46	0.801488	0.0509194
E4_GLUCOPANCREAS	M13_MUSCULOSKELETAL	DQB1*02:01	1.50182e-09	0.387843	0.0626335
E4_GLUCOPANCREAS	M13_MUSCULOSKELETAL	DQA1*05:01	1.98068e-09	0.384651	0.0626087
E4_GLUCOPANCREAS	M13_MUSCULOSKELETAL	DRB1*03:01	2.48693e-09	0.382299	0.0626382
E4_GLUCOPANCREAS	M13_MUSCULOSKELETAL	DQB1*06:02	7.92074e-15	-0.573878	0.0717206
E4_GLUCOPANCREAS	M13_MUSCULOSKELETAL	DRB1*15:01	2.14805e-15	-0.585159	0.0715686
E4_GLUCOPANCREAS	M13_MUSCULOSKELETAL	DQA1*01:02	3.48251e-17	-0.534807	0.0616245
E4_GLUCOPANCREAS	M13_DORSOPATHY	DQB1*03:02	3.14404e-52	0.782778	0.0470416
E4_GLUCOPANCREAS	M13_DORSOPATHY	DQA1*03:01	9.22501e-52	0.780548	0.0471587
E4_GLUCOPANCREAS	M13_DORSOPATHY	DRB1*04:01	8.95053e-47	0.80594	0.0509338
E4_GLUCOPANCREAS	M13_DORSOPATHY	DQB1*02:01	1.15444e-09	0.390638	0.0626163
E4_GLUCOPANCREAS	M13_DORSOPATHY	DQA1*05:01	1.52597e-09	0.387438	0.0625915
E4_GLUCOPANCREAS	M13_DORSOPATHY	DRB1*03:01	1.90968e-09	0.385149	0.0626231
E4_GLUCOPANCREAS	M13_DORSOPATHY	DQB1*06:02	5.84275e-15	-0.57681	0.0717167
E4_GLUCOPANCREAS	M13_DORSOPATHY	DRB1*15:01	1.55378e-15	-0.588207	0.0715647
E4_GLUCOPANCREAS	M13_DORSOPATHY	DQA1*01:02	2.05997e-17	-0.538812	0.0616212
E4_GLUCOPANCREAS	M13_ANKYLOSPON_STRICT	DQB1*03:02	2.71347e-51	0.777603	0.0471983
E4_GLUCOPANCREAS	M13_ANKYLOSPON_STRICT	DQA1*03:01	3.95139e-51	0.777402	0.0472861
E4_GLUCOPANCREAS	M13_ANKYLOSPON_STRICT	DRB1*04:01	7.69062e-46	0.79885	0.0510523
E4_GLUCOPANCREAS	M13_ANKYLOSPON_STRICT	DQB1*02:01	9.13384e-10	0.393841	0.0627207
E4_GLUCOPANCREAS	M13_ANKYLOSPON_STRICT	DQA1*05:01	1.19901e-09	0.390736	0.0626977
E4_GLUCOPANCREAS	M13_ANKYLOSPON_STRICT	DRB1*03:01	1.47302e-09	0.38866	0.0627294
E4_GLUCOPANCREAS	M13_ANKYLOSPON_STRICT	DQB1*06:02	5.64346e-15	-0.578513	0.0718897
E4_GLUCOPANCREAS	M13_ANKYLOSPON_STRICT	DRB1*15:01	1.50124e-15	-0.58994	0.0717393
E4_GLUCOPANCREAS	M13_ANKYLOSPON_STRICT	DQA1*01:02	2.11816e-17	-0.539495	0.0617242
E4_GLUCOPANCREAS	M13_TRIGGERFINGER	DQB1*03:02	7.79982e-42	0.827302	0.0555957
E4_GLUCOPANCREAS	M13_TRIGGERFINGER	DQA1*03:01	1.79101e-41	0.825416	0.0557593
E4_GLUCOPANCREAS	M13_TRIGGERFINGER	DRB1*04:01	1.19347e-37	0.849108	0.0598662
E4_GLUCOPANCREAS	M13_TRIGGERFINGER	DQB1*02:01	1.0568e-08	0.437838	0.0743898
E4_GLUCOPANCREAS	M13_TRIGGERFINGER	DQA1*05:01	1.27213e-08	0.43509	0.0743598
E4_GLUCOPANCREAS	M13_TRIGGERFINGER	DRB1*03:01	1.45238e-08	0.433441	0.0743984
E4_GLUCOPANCREAS	M13_TRIGGERFINGER	DQB1*06:02	6.03825e-11	-0.575191	0.0857751
E4_GLUCOPANCREAS	M13_TRIGGERFINGER	DRB1*15:01	2.59258e-11	-0.585035	0.0855342
E4_GLUCOPANCREAS	M13_TRIGGERFINGER	DQA1*01:02	5.11329e-13	-0.548168	0.0739428
E4_GLUCOPANCREAS	N14_DIALYSIS	DQB1*03:02	3.40932e-44	0.755348	0.0497236
E4_GLUCOPANCREAS	N14_DIALYSIS	DQA1*03:01	7.14889e-44	0.75404	0.049851
E4_GLUCOPANCREAS	N14_DIALYSIS	DRB1*04:01	1.39884e-38	0.768498	0.0539947
E4_GLUCOPANCREAS	N14_DIALYSIS	DQB1*02:01	3.46819e-09	0.399066	0.0659042
E4_GLUCOPANCREAS	N14_DIALYSIS	DQA1*05:01	4.47508e-09	0.395914	0.0658814
E4_GLUCOPANCREAS	N14_DIALYSIS	DRB1*03:01	5.64103e-09	0.39325	0.0658996
E4_GLUCOPANCREAS	N14_DIALYSIS	DQB1*06:02	2.94805e-13	-0.569245	0.0758867
E4_GLUCOPANCREAS	N14_DIALYSIS	DRB1*15:01	8.24952e-14	-0.581665	0.0757147
E4_GLUCOPANCREAS	N14_DIALYSIS	DQA1*01:02	2.32853e-14	-0.504413	0.0644152
E4_GLUCOPANCREAS	N14_GLOMERULAR	DQB1*03:02	6.72014e-48	0.74664	0.0472019
E4_GLUCOPANCREAS	N14_GLOMERULAR	DQA1*03:01	1.34458e-47	0.745906	0.0473336
E4_GLUCOPANCREAS	N14_GLOMERULAR	DRB1*04:01	4.68218e-43	0.770322	0.0511335
E4_GLUCOPANCREAS	N14_GLOMERULAR	DQB1*02:01	4.37016e-09	0.376339	0.0627123
E4_GLUCOPANCREAS	N14_GLOMERULAR	DQA1*05:01	5.75591e-09	0.37314	0.0626958
E4_GLUCOPANCREAS	N14_GLOMERULAR	DRB1*03:01	7.07876e-09	0.370965	0.0627263
E4_GLUCOPANCREAS	N14_GLOMERULAR	DQB1*06:02	4.70324e-14	-0.555892	0.0716708
E4_GLUCOPANCREAS	N14_GLOMERULAR	DRB1*15:01	1.28548e-14	-0.567545	0.0715246
E4_GLUCOPANCREAS	N14_GLOMERULAR	DQA1*01:02	9.70818e-17	-0.526587	0.0616024
E4_GLUCOPANCREAS	N14_GENITOURINARY	DQB1*03:02	8.10895e-51	0.771106	0.0470875
E4_GLUCOPANCREAS	N14_GENITOURINARY	DQA1*03:01	2.17016e-50	0.769125	0.0472023
E4_GLUCOPANCREAS	N14_GENITOURINARY	DRB1*04:01	1.79497e-45	0.794031	0.0510328
E4_GLUCOPANCREAS	N14_GENITOURINARY	DQB1*02:01	8.82958e-10	0.393472	0.0626054
E4_GLUCOPANCREAS	N14_GENITOURINARY	DQA1*05:01	1.17148e-09	0.390244	0.0625799
E4_GLUCOPANCREAS	N14_GENITOURINARY	DRB1*03:01	1.41697e-09	0.388334	0.06261
E4_GLUCOPANCREAS	N14_GENITOURINARY	DQB1*06:02	7.6407e-15	-0.574464	0.071755
E4_GLUCOPANCREAS	N14_GENITOURINARY	DRB1*15:01	2.09238e-15	-0.585621	0.0715993
E4_GLUCOPANCREAS	N14_GENITOURINARY	DQA1*01:02	2.17219e-17	-0.53859	0.0616458
E4_GLUCOPANCREAS	N14_PHIMOSIS	DQB1*03:02	5.84936e-24	0.111482	0.0312357
E4_GLUCOPANCREAS	N14_PHIMOSIS	DQA1*03:01	6.54281e-24	0.111395	0.0312679
E4_GLUCOPANCREAS	N14_PHIMOSIS	DRB1*04:01	7.58459e-21	0.11676	0.034945
E4_GLUCOPANCREAS	N14_DYSPLACERVUT	DQB1*03:02	4.13966e-19	0.0994279	0.0345493
E4_GLUCOPANCREAS	N14_DYSPLACERVUT	DQA1*03:01	5.49209e-19	0.0989605	0.0345364
E4_GLUCOPANCREAS	N14_DYSPLACERVUT	DRB1*04:01	4.69345e-17	0.104947	0.0382469
E4_GLUCOPANCREAS	O15_PREG_OTHER_MAT_DISORD	DQB1*03:02	7.05314e-26	0.047014	0.0203039
E4_GLUCOPANCREAS	O15_PREG_OTHER_MAT_DISORD	DQA1*03:01	1.89376e-25	0.0465219	0.0203049
E4_GLUCOPANCREAS	O15_PREG_OTHER_MAT_DISORD	DRB1*04:01	1.38037e-21	0.0478154	0.0226348
E4_GLUCOPANCREAS	O15_PREG_OTHER_MAT_DISORD	DQB1*06:02	6.5799e-09	-0.0241381	0.0199151
E4_GLUCOPANCREAS	O15_PREG_OTHER_MAT_DISORD	DRB1*15:01	4.19711e-09	-0.024327	0.0198002
E4_GLUCOPANCREAS	O15_PREG_OTHER_MAT_DISORD	DQA1*01:02	2.0346e-09	-0.0222743	0.017813
E4_GLUCOPANCREAS	DM_NEPHROPATHY	DQB1*03:02	2.65275e-28	0.640188	0.0542728
E4_GLUCOPANCREAS	DM_NEPHROPATHY	DQA1*03:01	4.58283e-28	0.639458	0.0544734
E4_GLUCOPANCREAS	DM_NEPHROPATHY	DRB1*04:01	1.86094e-25	0.658382	0.0587635
E4_GLUCOPANCREAS	DM_NEPHROPATHY	DQB1*06:02	1.60115e-08	-0.457935	0.0798588
E4_GLUCOPANCREAS	DM_NEPHROPATHY	DRB1*15:01	6.54877e-09	-0.46963	0.0796409
E4_GLUCOPANCREAS	DM_NEPHROPATHY	DQA1*01:02	7.02862e-10	-0.429353	0.0685276
E4_GLUCOPANCREAS	CHILDHOOD_ALLERGY	DQB1*03:02	6.13453e-52	0.780551	0.0470589
E4_GLUCOPANCREAS	CHILDHOOD_ALLERGY	DQA1*03:01	1.85059e-51	0.778158	0.0471729
E4_GLUCOPANCREAS	CHILDHOOD_ALLERGY	DRB1*04:01	2.45248e-46	0.801261	0.0509066
E4_GLUCOPANCREAS	CHILDHOOD_ALLERGY	DQB1*02:01	1.1339e-09	0.390858	0.062621
E4_GLUCOPANCREAS	CHILDHOOD_ALLERGY	DQA1*05:01	1.48842e-09	0.387749	0.0625985
E4_GLUCOPANCREAS	CHILDHOOD_ALLERGY	DRB1*03:01	1.838e-09	0.385606	0.0626298
E4_GLUCOPANCREAS	CHILDHOOD_ALLERGY	DQB1*06:02	5.43313e-15	-0.577478	0.0717125
E4_GLUCOPANCREAS	CHILDHOOD_ALLERGY	DRB1*15:01	1.43906e-15	-0.588915	0.0715631
E4_GLUCOPANCREAS	CHILDHOOD_ALLERGY	DQA1*01:02	1.6895e-17	-0.540258	0.0616132
E4_GLUCOPANCREAS	COPD_ASTHMA_INFECTIONS	DQB1*03:02	1.28841e-50	0.76976	0.0471205
E4_GLUCOPANCREAS	COPD_ASTHMA_INFECTIONS	DQA1*03:01	3.94036e-50	0.767333	0.0472405
E4_GLUCOPANCREAS	COPD_ASTHMA_INFECTIONS	DRB1*04:01	2.43524e-45	0.790614	0.0508771
E4_GLUCOPANCREAS	COPD_ASTHMA_INFECTIONS	DQB1*02:01	1.01963e-09	0.392545	0.062718
E4_GLUCOPANCREAS	COPD_ASTHMA_INFECTIONS	DQA1*05:01	1.35516e-09	0.389289	0.0626932
E4_GLUCOPANCREAS	COPD_ASTHMA_INFECTIONS	DRB1*03:01	1.63696e-09	0.387333	0.0627143
E4_GLUCOPANCREAS	COPD_ASTHMA_INFECTIONS	DQB1*06:02	5.32016e-15	-0.577638	0.0717133
E4_GLUCOPANCREAS	COPD_ASTHMA_INFECTIONS	DRB1*15:01	1.42039e-15	-0.589033	0.0715686
E4_GLUCOPANCREAS	COPD_ASTHMA_INFECTIONS	DQA1*01:02	1.67726e-17	-0.540518	0.0616436
E4_GLUCOPANCREAS	ILD_ENDPOINTS	DQB1*03:02	1.31571e-51	0.777257	0.0470321
E4_GLUCOPANCREAS	ILD_ENDPOINTS	DQA1*03:01	3.85405e-51	0.774969	0.0471467
E4_GLUCOPANCREAS	ILD_ENDPOINTS	DRB1*04:01	2.4686e-46	0.80124	0.0509124
E4_GLUCOPANCREAS	ILD_ENDPOINTS	DQB1*02:01	1.44565e-09	0.387988	0.0625842
E4_GLUCOPANCREAS	ILD_ENDPOINTS	DQA1*05:01	1.90924e-09	0.38481	0.0625638
E4_GLUCOPANCREAS	ILD_ENDPOINTS	DRB1*03:01	2.37615e-09	0.382559	0.0625934
E4_GLUCOPANCREAS	ILD_ENDPOINTS	DQB1*06:02	7.1398e-15	-0.574601	0.0716787
E4_GLUCOPANCREAS	ILD_ENDPOINTS	DRB1*15:01	1.89822e-15	-0.586052	0.0715284
E4_GLUCOPANCREAS	ILD_ENDPOINTS	DQA1*01:02	3.01285e-17	-0.535726	0.0615999
E4_GLUCOPANCREAS	K11_REIMB_202	DQB1*03:02	1.45953e-51	0.777766	0.0470917
E4_GLUCOPANCREAS	K11_REIMB_202	DQA1*03:01	4.41057e-51	0.775369	0.0472078
E4_GLUCOPANCREAS	K11_REIMB_202	DRB1*04:01	4.44789e-46	0.798976	0.050929
E4_GLUCOPANCREAS	K11_REIMB_202	DQB1*02:01	1.20219e-09	0.390266	0.0626286
E4_GLUCOPANCREAS	K11_REIMB_202	DQA1*05:01	1.57844e-09	0.387152	0.0626063
E4_GLUCOPANCREAS	K11_REIMB_202	DRB1*03:01	1.9644e-09	0.384921	0.0626377
E4_GLUCOPANCREAS	K11_REIMB_202	DQB1*06:02	7.21821e-15	-0.574855	0.0717301
E4_GLUCOPANCREAS	K11_REIMB_202	DRB1*15:01	1.92458e-15	-0.586301	0.0715812
E4_GLUCOPANCREAS	K11_REIMB_202	DQA1*01:02	2.42869e-17	-0.537676	0.0616359
E4_ADRENAL	AB1_INFECTIONS	DRB1*04:04	3.74334e-08	0.663152	0.111002
E4_ADRENAL	AB1_INTESTINAL_INFECTIONS	DRB1*04:04	2.24478e-08	0.675351	0.110964
E4_ADRENAL	AB1_SEXUAL_TRANSMISSION	DRB1*04:04	1.4442e-08	0.684735	0.110679
E4_ADRENAL	AB1_ARTHROPOD	DRB1*04:04	1.46403e-08	0.684438	0.110688
E4_ADRENAL	CD2_FOLLICULAR_LYMPHOMA	DRB1*04:04	1.461e-08	0.684471	0.110702
E4_ADRENAL	F5_KELAMENT	DRB1*04:04	9.73739e-09	0.69426	0.110712
E4_ADRENAL	G6_DEMYEL	DRB1*04:04	1.56616e-08	0.682989	0.110724
E4_ADRENAL	G6_NERPLEX	DRB1*04:04	1.73105e-08	0.680223	0.110639
E4_ADRENAL	H7_EYE	DRB1*04:04	1.7252e-08	0.680814	0.110754
E4_ADRENAL	H7_LACRIMALORBITINOTH	DRB1*04:04	1.96176e-08	0.724777	0.117511
E4_ADRENAL	H7_SCLERACORNEA	DRB1*04:04	1.74875e-08	0.680223	0.110689
E4_ADRENAL	H7_LENS	DRB1*04:04	1.55531e-08	0.682947	0.110678
E4_ADRENAL	H7_CHOROIDRETINA	DRB1*04:04	2.27193e-08	0.673873	0.110659
E4_ADRENAL	H7_VITREOUS	DRB1*04:04	1.51534e-08	0.6837	0.110705
E4_ADRENAL	H7_OPTNERVE	DRB1*04:04	1.65858e-08	0.681624	0.110721
E4_ADRENAL	H8_EXTOTITIS	DRB1*04:04	1.02612e-08	0.692975	0.11069
E4_ADRENAL	H8_OTHEREAR	DRB1*04:04	1.4943e-08	0.684061	0.110715
E4_ADRENAL	RX_STATIN	DRB1*04:04	1.51377e-08	0.68388	0.110732
E4_ADRENAL	I9_HYPTENSEC	DRB1*04:04	2.75809e-08	0.802983	0.130041
E4_ADRENAL	I9_DOAAC	DRB1*04:04	1.57809e-08	0.682818	0.110731
E4_ADRENAL	J10_RESPIRATORY	DRB1*04:04	2.95776e-08	0.66763	0.110708
E4_ADRENAL	J10_INFLUPNEU	DRB1*04:04	4.39566e-08	0.65736	0.110572
E4_ADRENAL	K11_GIDISEASES	DRB1*04:04	1.02895e-08	0.692791	0.110708
E4_ADRENAL	K11_PERITONITIS	DRB1*04:04	1.84866e-08	0.679085	0.110731
E4_ADRENAL	K11_OTHDIG	DRB1*04:04	1.37155e-08	0.686667	0.110844
E4_ADRENAL	L12_PSORIASIS	DRB1*04:04	2.05027e-08	0.680544	0.111283
E4_ADRENAL	L12_SKIN	DRB1*04:04	1.65189e-08	0.681533	0.110687
E4_ADRENAL	L12_INFECT_SKIN	DRB1*04:04	1.60006e-08	0.682535	0.110734
E4_ADRENAL	L12_BULLOUS	DRB1*04:04	1.34216e-08	0.686559	0.110716
E4_ADRENAL	M13_SYSTCONNECT	DRB1*04:04	3.52489e-08	0.664101	0.11086
E4_ADRENAL	M13_MUSCULOSKELETAL	DRB1*04:04	1.89133e-08	0.678371	0.110702
E4_ADRENAL	M13_DORSOPATHY	DRB1*04:04	1.49653e-08	0.683803	0.110665
E4_ADRENAL	M13_ANKYLOSPON_STRICT	DRB1*04:04	9.1587e-09	0.695693	0.110692
E4_ADRENAL	N14_DIALYSIS	DRB1*04:04	5.55022e-09	0.726871	0.11341
E4_ADRENAL	N14_GLOMERULAR	DRB1*04:04	2.14648e-08	0.67513	0.110653
E4_ADRENAL	N14_GENITOURINARY	DRB1*04:04	1.953e-08	0.677192	0.110608
E4_ADRENAL	CHILDHOOD_ALLERGY	DRB1*04:04	1.39397e-08	0.68557	0.110684
E4_ADRENAL	COPD_ASTHMA_INFECTIONS	DRB1*04:04	3.78639e-08	0.662093	0.110816
E4_ADRENAL	ILD_ENDPOINTS	DRB1*04:04	2.85979e-08	0.669187	0.110882
E4_ADRENAL	K11_REIMB_202	DRB1*04:04	2.61667e-08	0.671109	0.110804
E4_METABO	AB1_INFECTIONS	DQB1*02:01	2.02561e-11	0.383073	0.0556721
E4_METABO	AB1_INFECTIONS	DQA1*05:01	2.78676e-11	0.380166	0.0556614
E4_METABO	AB1_INFECTIONS	DRB1*03:01	5.42383e-11	0.374546	0.0557123
E4_METABO	AB1_INFECTIONS	B*08:01	2.81769e-12	0.413428	0.0574212
E4_METABO	AB1_INFECTIONS	C*07:01	3.34764e-09	0.30248	0.0502478
E4_METABO	AB1_INTESTINAL_INFECTIONS	DQB1*02:01	1.44654e-11	0.385881	0.0556455
E4_METABO	AB1_INTESTINAL_INFECTIONS	DQA1*05:01	1.98569e-11	0.383016	0.0556355
E4_METABO	AB1_INTESTINAL_INFECTIONS	DRB1*03:01	3.92293e-11	0.377297	0.055685
E4_METABO	AB1_INTESTINAL_INFECTIONS	B*08:01	1.94826e-12	0.416459	0.0573863
E4_METABO	AB1_INTESTINAL_INFECTIONS	C*07:01	1.92876e-09	0.307207	0.0502292
E4_METABO	AB1_SEXUAL_TRANSMISSION	DQB1*02:01	1.06768e-11	0.38843	0.0556238
E4_METABO	AB1_SEXUAL_TRANSMISSION	DQA1*05:01	1.48365e-11	0.385482	0.0556153
E4_METABO	AB1_SEXUAL_TRANSMISSION	DRB1*03:01	2.91183e-11	0.379845	0.0556628
E4_METABO	AB1_SEXUAL_TRANSMISSION	B*08:01	1.42192e-12	0.419144	0.0573708
E4_METABO	AB1_SEXUAL_TRANSMISSION	C*07:01	1.84408e-09	0.3076	0.050227
E4_METABO	AB1_ARTHROPOD	DQB1*02:01	9.2463e-12	0.389632	0.0556164
E4_METABO	AB1_ARTHROPOD	DQA1*05:01	1.28543e-11	0.386688	0.055608
E4_METABO	AB1_ARTHROPOD	DRB1*03:01	2.5292e-11	0.381046	0.0556554
E4_METABO	AB1_ARTHROPOD	B*08:01	1.24776e-12	0.420243	0.0573652
E4_METABO	AB1_ARTHROPOD	C*07:01	1.69356e-09	0.308341	0.050227
E4_METABO	CD2_FOLLICULAR_LYMPHOMA	DQB1*02:01	1.00325e-11	0.388881	0.0556116
E4_METABO	CD2_FOLLICULAR_LYMPHOMA	DQA1*05:01	1.38887e-11	0.385969	0.0556031
E4_METABO	CD2_FOLLICULAR_LYMPHOMA	DRB1*03:01	2.73658e-11	0.380307	0.0556506
E4_METABO	CD2_FOLLICULAR_LYMPHOMA	B*08:01	1.42056e-12	0.419075	0.0573616
E4_METABO	CD2_FOLLICULAR_LYMPHOMA	C*07:01	1.81475e-09	0.307702	0.0502223
E4_METABO	D3_SARCOIDOSIS	DQB1*02:01	2.58349e-11	0.383399	0.0560094
E4_METABO	D3_SARCOIDOSIS	DQA1*05:01	3.56022e-11	0.380457	0.0560009
E4_METABO	D3_SARCOIDOSIS	DRB1*03:01	6.87675e-11	0.374839	0.0560523
E4_METABO	D3_SARCOIDOSIS	B*08:01	2.00692e-12	0.418658	0.057704
E4_METABO	D3_SARCOIDOSIS	C*07:01	2.15378e-09	0.307941	0.0504954
E4_METABO	D3_ANAEMIA_B12_DEF	DQB1*02:01	1.13669e-11	0.396306	0.0567824
E4_METABO	D3_ANAEMIA_B12_DEF	DQA1*05:01	1.59395e-11	0.393209	0.0567743
E4_METABO	D3_ANAEMIA_B12_DEF	DRB1*03:01	3.11852e-11	0.387485	0.0568261
E4_METABO	D3_ANAEMIA_B12_DEF	B*08:01	2.72558e-12	0.423056	0.0586499
E4_METABO	D3_ANAEMIA_B12_DEF	C*07:01	2.85232e-09	0.310296	0.0512709
E4_METABO	F5_KELAMENT	DQB1*02:01	5.7387e-12	0.395117	0.0557962
E4_METABO	F5_KELAMENT	DQA1*05:01	8.01682e-12	0.392143	0.0557876
E4_METABO	F5_KELAMENT	DRB1*03:01	1.58055e-11	0.386526	0.0558365
E4_METABO	F5_KELAMENT	B*08:01	8.60521e-13	0.425017	0.0575642
E4_METABO	F5_KELAMENT	C*07:01	9.72714e-10	0.314044	0.0503689
E4_METABO	F5_CANNABIS	DQB1*02:01	1.09669e-11	0.390651	0.0559596
E4_METABO	F5_CANNABIS	DQA1*05:01	1.53526e-11	0.387625	0.0559524
E4_METABO	F5_CANNABIS	DRB1*03:01	3.00926e-11	0.381953	0.0559994
E4_METABO	F5_CANNABIS	B*08:01	2.86464e-12	0.416	0.0577655
E4_METABO	F5_CANNABIS	C*07:01	2.88757e-09	0.305696	0.0505492
E4_METABO	G6_DEMYEL	DQB1*02:01	8.98026e-12	0.389889	0.055617
E4_METABO	G6_DEMYEL	DQA1*05:01	1.24804e-11	0.386949	0.0556085
E4_METABO	G6_DEMYEL	DRB1*03:01	2.45866e-11	0.381298	0.0556556
E4_METABO	G6_DEMYEL	B*08:01	1.21301e-12	0.420485	0.0573651
E4_METABO	G6_DEMYEL	C*07:01	1.66595e-09	0.308438	0.0502187
E4_METABO	G6_NERPLEX	DQB1*02:01	1.27495e-11	0.386781	0.0556131
E4_METABO	G6_NERPLEX	DQA1*05:01	1.78214e-11	0.383752	0.0556014
E4_METABO	G6_NERPLEX	DRB1*03:01	3.48832e-11	0.378157	0.0556547
E4_METABO	G6_NERPLEX	B*08:01	1.89828e-12	0.416454	0.0573512
E4_METABO	G6_NERPLEX	C*07:01	2.3214e-09	0.305544	0.0502207
E4_METABO	H7_EYE	DQB1*02:01	1.33315e-11	0.386667	0.0556567
E4_METABO	H7_EYE	DQA1*05:01	1.84188e-11	0.383773	0.0556507
E4_METABO	H7_EYE	DRB1*03:01	3.5846e-11	0.378182	0.0556979
E4_METABO	H7_EYE	B*08:01	2.08606e-12	0.41597	0.0574045
E4_METABO	H7_EYE	C*07:01	2.1353e-09	0.306387	0.0502404
E4_METABO	H7_SCLERACORNEA	DQB1*02:01	7.0996e-12	0.392004	0.0556274
E4_METABO	H7_SCLERACORNEA	DQA1*05:01	9.8467e-12	0.389095	0.0556192
E4_METABO	H7_SCLERACORNEA	DRB1*03:01	1.95075e-11	0.383417	0.0556659
E4_METABO	H7_SCLERACORNEA	B*08:01	9.99492e-13	0.422329	0.0573889
E4_METABO	H7_SCLERACORNEA	C*07:01	1.36737e-09	0.310279	0.0502428
E4_METABO	H7_LENS	DQB1*02:01	1.02339e-11	0.38869	0.0556081
E4_METABO	H7_LENS	DQA1*05:01	1.40956e-11	0.385816	0.0555984
E4_METABO	H7_LENS	DRB1*03:01	2.76709e-11	0.380186	0.0556461
E4_METABO	H7_LENS	B*08:01	1.34111e-12	0.419581	0.057361
E4_METABO	H7_LENS	C*07:01	1.60849e-09	0.308749	0.0502206
E4_METABO	H7_CHOROIDRETINA	DQB1*02:01	1.18727e-11	0.38751	0.0556262
E4_METABO	H7_CHOROIDRETINA	DQA1*05:01	1.6466e-11	0.384573	0.0556176
E4_METABO	H7_CHOROIDRETINA	DRB1*03:01	3.23937e-11	0.378903	0.0556652
E4_METABO	H7_CHOROIDRETINA	B*08:01	1.60296e-12	0.418107	0.0573734
E4_METABO	H7_CHOROIDRETINA	C*07:01	1.95116e-09	0.307093	0.0502249
E4_METABO	H7_VITREOUS	DQB1*02:01	1.01821e-11	0.388777	0.0556148
E4_METABO	H7_VITREOUS	DQA1*05:01	1.41555e-11	0.385832	0.055607
E4_METABO	H7_VITREOUS	DRB1*03:01	2.76625e-11	0.380235	0.0556536
E4_METABO	H7_VITREOUS	B*08:01	1.38338e-12	0.419315	0.057362
E4_METABO	H7_VITREOUS	C*07:01	1.76507e-09	0.30792	0.0502176
E4_METABO	H7_OPTNERVE	DQB1*02:01	8.66611e-12	0.390189	0.0556158
E4_METABO	H7_OPTNERVE	DQA1*05:01	1.18862e-11	0.387359	0.0556063
E4_METABO	H7_OPTNERVE	DRB1*03:01	2.36834e-11	0.381623	0.055655
E4_METABO	H7_OPTNERVE	B*08:01	1.20858e-12	0.420549	0.0573709
E4_METABO	H7_OPTNERVE	C*07:01	1.7439e-09	0.308086	0.0502285
E4_METABO	H8_EXTOTITIS	DQB1*02:01	5.82889e-12	0.394888	0.0557823
E4_METABO	H8_EXTOTITIS	DQA1*05:01	8.07761e-12	0.391981	0.0557733
E4_METABO	H8_EXTOTITIS	DRB1*03:01	1.61284e-11	0.38625	0.0558218
E4_METABO	H8_EXTOTITIS	B*08:01	1.27698e-12	0.421776	0.0575869
E4_METABO	H8_EXTOTITIS	C*07:01	1.46424e-09	0.310615	0.0503846
E4_METABO	H8_OTHEREAR	DQB1*02:01	9.09506e-12	0.389794	0.0556192
E4_METABO	H8_OTHEREAR	DQA1*05:01	1.26271e-11	0.386864	0.055611
E4_METABO	H8_OTHEREAR	DRB1*03:01	2.48972e-11	0.3812	0.0556576
E4_METABO	H8_OTHEREAR	B*08:01	1.34783e-12	0.41954	0.0573615
E4_METABO	H8_OTHEREAR	C*07:01	1.72098e-09	0.308179	0.0502243
E4_METABO	RX_STATIN	DQB1*02:01	1.0367e-11	0.388875	0.0556543
E4_METABO	RX_STATIN	DQA1*05:01	1.41193e-11	0.386108	0.0556464
E4_METABO	RX_STATIN	DRB1*03:01	2.82868e-11	0.380281	0.0556924
E4_METABO	RX_STATIN	B*08:01	1.46947e-12	0.41894	0.0573845
E4_METABO	RX_STATIN	C*07:01	1.65488e-09	0.308597	0.0502372
E4_METABO	I9_HYPTENSEC	DQB1*02:01	2.06042e-08	0.386538	0.0673678
E4_METABO	I9_HYPTENSEC	DQA1*05:01	2.65947e-08	0.383206	0.0673511
E4_METABO	I9_HYPTENSEC	DRB1*03:01	4.987e-08	0.375465	0.0674035
E4_METABO	I9_HYPTENSEC	B*08:01	2.77086e-08	0.396773	0.0697221
E4_METABO	I9_DOAAC	DQB1*02:01	9.73125e-12	0.389194	0.0556177
E4_METABO	I9_DOAAC	DQA1*05:01	1.34548e-11	0.38629	0.0556085
E4_METABO	I9_DOAAC	DRB1*03:01	2.67251e-11	0.380558	0.0556559
E4_METABO	I9_DOAAC	B*08:01	1.37931e-12	0.41938	0.0573674
E4_METABO	I9_DOAAC	C*07:01	1.71548e-09	0.308171	0.0502176
E4_METABO	J10_NASALPOLYP	B*08:01	5.86825e-10	0.439837	0.0688571
E4_METABO	J10_SINUSITIS	DQB1*02:01	8.94899e-11	0.395414	0.0593711
E4_METABO	J10_SINUSITIS	DQA1*05:01	1.18346e-10	0.392607	0.0593612
E4_METABO	J10_SINUSITIS	DRB1*03:01	3.33926e-10	0.383044	0.0594723
E4_METABO	J10_SINUSITIS	B*08:01	7.90254e-12	0.431409	0.061098
E4_METABO	J10_RESPIRATORY	DQB1*02:01	8.68939e-12	0.390576	0.0556801
E4_METABO	J10_RESPIRATORY	DQA1*05:01	1.21604e-11	0.38756	0.0556694
E4_METABO	J10_RESPIRATORY	DRB1*03:01	2.36551e-11	0.381993	0.0557126
E4_METABO	J10_RESPIRATORY	B*08:01	1.06576e-12	0.42197	0.0574195
E4_METABO	J10_RESPIRATORY	C*07:01	1.96606e-09	0.306994	0.0502203
E4_METABO	J10_INFLUPNEU	DQB1*02:01	9.11835e-12	0.390023	0.0556591
E4_METABO	J10_INFLUPNEU	DQA1*05:01	1.24623e-11	0.38723	0.0556511
E4_METABO	J10_INFLUPNEU	DRB1*03:01	2.4557e-11	0.381552	0.055695
E4_METABO	J10_INFLUPNEU	B*08:01	1.142e-12	0.421274	0.0574053
E4_METABO	J10_INFLUPNEU	C*07:01	1.71057e-09	0.308336	0.0502423
E4_METABO	K11_GIDISEASES	DQB1*02:01	2.68663e-11	0.379973	0.0555802
E4_METABO	K11_GIDISEASES	DQA1*05:01	3.76594e-11	0.376894	0.0555705
E4_METABO	K11_GIDISEASES	DRB1*03:01	7.33081e-11	0.37125	0.055622
E4_METABO	K11_GIDISEASES	B*08:01	3.62214e-12	0.410777	0.0573583
E4_METABO	K11_GIDISEASES	C*07:01	2.4134e-09	0.30546	0.0502661
E4_METABO	K11_PERITONITIS	DQB1*02:01	1.66997e-11	0.386364	0.055881
E4_METABO	K11_PERITONITIS	DQA1*05:01	2.29672e-11	0.383468	0.0558722
E4_METABO	K11_PERITONITIS	DRB1*03:01	4.50707e-11	0.377757	0.055921
E4_METABO	K11_PERITONITIS	B*08:01	1.65318e-12	0.419661	0.0576103
E4_METABO	K11_PERITONITIS	C*07:01	1.21112e-09	0.312118	0.050363
E4_METABO	K11_FIBROCHIRLIV	DQB1*02:01	1.54792e-11	0.391682	0.056528
E4_METABO	K11_FIBROCHIRLIV	DQA1*05:01	2.1695e-11	0.388581	0.056519
E4_METABO	K11_FIBROCHIRLIV	DRB1*03:01	4.23349e-11	0.382863	0.0565691
E4_METABO	K11_FIBROCHIRLIV	B*08:01	1.13208e-12	0.427544	0.058209
E4_METABO	K11_FIBROCHIRLIV	C*07:01	1.87258e-09	0.312197	0.0509775
E4_METABO	K11_CHOLANGI	DQB1*02:01	4.45984e-11	0.409906	0.0604595
E4_METABO	K11_CHOLANGI	DQA1*05:01	6.04926e-11	0.406811	0.0604472
E4_METABO	K11_CHOLANGI	DRB1*03:01	1.67652e-10	0.397389	0.0605594
E4_METABO	K11_CHOLANGI	B*08:01	7.68059e-11	0.420215	0.062689
E4_METABO	K11_CHOLANGI	C*07:01	2.79029e-09	0.331146	0.0545658
E4_METABO	K11_OTHDIG	DQB1*02:01	1.65883e-10	0.3652	0.0558475
E4_METABO	K11_OTHDIG	DQA1*05:01	2.28196e-10	0.362193	0.0558402
E4_METABO	K11_OTHDIG	DRB1*03:01	4.25146e-10	0.356651	0.0558832
E4_METABO	K11_OTHDIG	B*08:01	1.98326e-11	0.396788	0.0575604
E4_METABO	K11_OTHDIG	C*07:01	1.11637e-08	0.292335	0.0503564
E4_METABO	L12_PSORIASIS	DQB1*02:01	3.61029e-12	0.399919	0.0559059
E4_METABO	L12_PSORIASIS	DQA1*05:01	5.09819e-12	0.396869	0.0558974
E4_METABO	L12_PSORIASIS	DRB1*03:01	1.46217e-11	0.388264	0.0559835
E4_METABO	L12_PSORIASIS	B*08:01	7.93704e-13	0.426919	0.0577204
E4_METABO	L12_PSORIASIS	C*07:01	8.06566e-10	0.316359	0.0504776
E4_METABO	L12_SKIN	DQB1*02:01	1.43245e-11	0.385816	0.055621
E4_METABO	L12_SKIN	DQA1*05:01	2.01251e-11	0.382757	0.0556126
E4_METABO	L12_SKIN	DRB1*03:01	4.05139e-11	0.376846	0.0556585
E4_METABO	L12_SKIN	B*08:01	2.2098e-12	0.415281	0.0573753
E4_METABO	L12_SKIN	C*07:01	2.66895e-09	0.304341	0.0502245
E4_METABO	L12_INFECT_SKIN	DQB1*02:01	9.98021e-12	0.388986	0.0556201
E4_METABO	L12_INFECT_SKIN	DQA1*05:01	1.40281e-11	0.385947	0.0556127
E4_METABO	L12_INFECT_SKIN	DRB1*03:01	2.74349e-11	0.380331	0.0556574
E4_METABO	L12_INFECT_SKIN	B*08:01	1.22095e-12	0.420541	0.0573827
E4_METABO	L12_INFECT_SKIN	C*07:01	1.67723e-09	0.308387	0.0502215
E4_METABO	L12_BULLOUS	DQB1*02:01	1.35915e-11	0.386495	0.0556491
E4_METABO	L12_BULLOUS	DQA1*05:01	1.88226e-11	0.383561	0.0556404
E4_METABO	L12_BULLOUS	DRB1*03:01	3.67686e-11	0.377927	0.0556865
E4_METABO	L12_BULLOUS	B*08:01	1.76761e-12	0.417431	0.0573967
E4_METABO	L12_BULLOUS	C*07:01	2.18286e-09	0.306256	0.0502477
E4_METABO	L12_ATROPHICSKIN	DQB1*02:01	2.5187e-12	0.412834	0.0572157
E4_METABO	L12_ATROPHICSKIN	DQA1*05:01	3.48756e-12	0.409928	0.0572116
E4_METABO	L12_ATROPHICSKIN	DRB1*03:01	1.0267e-11	0.400953	0.0573016
E4_METABO	L12_ATROPHICSKIN	B*08:01	1.86848e-13	0.449191	0.0589641
E4_METABO	L12_ATROPHICSKIN	C*07:01	1.03194e-09	0.322317	0.0517353
E4_METABO	M13_SYSTCONNECT	DQB1*02:01	2.02315e-11	0.383185	0.0556838
E4_METABO	M13_SYSTCONNECT	DQA1*05:01	2.8097e-11	0.380204	0.0556749
E4_METABO	M13_SYSTCONNECT	DRB1*03:01	5.50208e-11	0.374511	0.0557233
E4_METABO	M13_SYSTCONNECT	B*08:01	3.03864e-12	0.412902	0.0574375
E4_METABO	M13_SYSTCONNECT	C*07:01	3.44355e-09	0.302371	0.0502699
E4_METABO	M13_MUSCULOSKELETAL	DQB1*02:01	1.29534e-11	0.386802	0.0556374
E4_METABO	M13_MUSCULOSKELETAL	DQA1*05:01	1.79087e-11	0.383888	0.055629
E4_METABO	M13_MUSCULOSKELETAL	DRB1*03:01	3.61486e-11	0.377962	0.0556741
E4_METABO	M13_MUSCULOSKELETAL	B*08:01	2.74901e-12	0.41342	0.0573869
E4_METABO	M13_MUSCULOSKELETAL	C*07:01	2.59541e-09	0.304656	0.0502363
E4_METABO	M13_DORSOPATHY	DQB1*02:01	1.03366e-11	0.388624	0.0556125
E4_METABO	M13_DORSOPATHY	DQA1*05:01	1.43744e-11	0.385667	0.0556032
E4_METABO	M13_DORSOPATHY	DRB1*03:01	2.8817e-11	0.379844	0.0556503
E4_METABO	M13_DORSOPATHY	B*08:01	1.5864e-12	0.41817	0.0573727
E4_METABO	M13_DORSOPATHY	C*07:01	1.7578e-09	0.307897	0.0502083
E4_METABO	M13_ANKYLOSPON_STRICT	DQB1*02:01	8.94382e-12	0.390467	0.0556956
E4_METABO	M13_ANKYLOSPON_STRICT	DQA1*05:01	1.23883e-11	0.38755	0.0556867
E4_METABO	M13_ANKYLOSPON_STRICT	DRB1*03:01	2.42179e-11	0.381963	0.0557343
E4_METABO	M13_ANKYLOSPON_STRICT	B*08:01	1.23963e-12	0.420851	0.0574409
E4_METABO	M13_ANKYLOSPON_STRICT	C*07:01	1.4918e-09	0.309785	0.0502842
E4_METABO	M13_TRIGGERFINGER	B*08:01	1.2646e-08	0.401078	0.0687272
E4_METABO	N14_DIALYSIS	DQB1*02:01	3.19641e-12	0.406299	0.0566181
E4_METABO	N14_DIALYSIS	DQA1*05:01	4.37354e-12	0.403484	0.0566083
E4_METABO	N14_DIALYSIS	DRB1*03:01	9.04756e-12	0.397393	0.0566539
E4_METABO	N14_DIALYSIS	B*08:01	1.67416e-12	0.426682	0.058548
E4_METABO	N14_DIALYSIS	C*07:01	2.08907e-09	0.313143	0.0512814
E4_METABO	N14_GLOMERULAR	DQB1*02:01	1.19001e-11	0.387368	0.0556093
E4_METABO	N14_GLOMERULAR	DQA1*05:01	1.64869e-11	0.384445	0.0556013
E4_METABO	N14_GLOMERULAR	DRB1*03:01	3.28236e-11	0.378679	0.0556504
E4_METABO	N14_GLOMERULAR	B*08:01	1.34518e-12	0.419504	0.0573547
E4_METABO	N14_GLOMERULAR	C*07:01	1.83126e-09	0.307605	0.0502194
E4_METABO	N14_GENITOURINARY	DQB1*02:01	8.76042e-12	0.389898	0.055587
E4_METABO	N14_GENITOURINARY	DQA1*05:01	1.23891e-11	0.386791	0.055576
E4_METABO	N14_GENITOURINARY	DRB1*03:01	2.38896e-11	0.381354	0.0556262
E4_METABO	N14_GENITOURINARY	B*08:01	1.0094e-12	0.422088	0.0573692
E4_METABO	N14_GENITOURINARY	C*07:01	1.11503e-09	0.311962	0.0502296
E4_METABO	O15_PREG_OTHER_MAT_DISORD	DQB1*02:01	1.02694e-08	0.0484741	0.0256937
E4_METABO	O15_PREG_OTHER_MAT_DISORD	DQA1*05:01	1.30795e-08	0.0480573	0.0256728
E4_METABO	O15_PREG_OTHER_MAT_DISORD	DRB1*03:01	2.39028e-08	0.047116	0.0256631
E4_METABO	O15_PREG_OTHER_MAT_DISORD	B*08:01	4.04187e-09	0.0520045	0.0267322
E4_METABO	DM_NEPHROPATHY	DQB1*02:01	7.13099e-11	0.380048	0.0568488
E4_METABO	DM_NEPHROPATHY	DQA1*05:01	9.50452e-11	0.377293	0.0568368
E4_METABO	DM_NEPHROPATHY	DRB1*03:01	2.67709e-10	0.368121	0.0569243
E4_METABO	DM_NEPHROPATHY	B*08:01	1.31938e-11	0.408873	0.0586825
E4_METABO	DM_NEPHROPATHY	C*07:01	1.04133e-08	0.299207	0.0513917
E4_METABO	CHILDHOOD_ALLERGY	DQB1*02:01	9.10383e-12	0.389773	0.0556173
E4_METABO	CHILDHOOD_ALLERGY	DQA1*05:01	1.26239e-11	0.386855	0.0556093
E4_METABO	CHILDHOOD_ALLERGY	DRB1*03:01	2.48771e-11	0.381199	0.0556564
E4_METABO	CHILDHOOD_ALLERGY	B*08:01	1.23507e-12	0.420344	0.0573674
E4_METABO	CHILDHOOD_ALLERGY	C*07:01	1.66352e-09	0.308476	0.0502242
E4_METABO	COPD_ASTHMA_INFECTIONS	DQB1*02:01	9.42214e-12	0.389781	0.0556662
E4_METABO	COPD_ASTHMA_INFECTIONS	DQA1*05:01	1.30378e-11	0.386881	0.0556587
E4_METABO	COPD_ASTHMA_INFECTIONS	DRB1*03:01	2.53883e-11	0.381283	0.0556995
E4_METABO	COPD_ASTHMA_INFECTIONS	B*08:01	1.26959e-12	0.420391	0.0574118
E4_METABO	COPD_ASTHMA_INFECTIONS	C*07:01	1.89484e-09	0.307424	0.0502385
E4_METABO	ILD_ENDPOINTS	DQB1*02:01	1.33532e-11	0.386457	0.0556255
E4_METABO	ILD_ENDPOINTS	DQA1*05:01	1.87782e-11	0.383409	0.0556197
E4_METABO	ILD_ENDPOINTS	DRB1*03:01	3.7511e-11	0.377557	0.0556627
E4_METABO	ILD_ENDPOINTS	B*08:01	2.69017e-12	0.413879	0.0574282
E4_METABO	ILD_ENDPOINTS	C*07:01	3.18962e-09	0.302858	0.0502397
E4_METABO	K11_REIMB_202	DQB1*02:01	1.09485e-11	0.388273	0.055635
E4_METABO	K11_REIMB_202	DQA1*05:01	1.52393e-11	0.385308	0.0556265
E4_METABO	K11_REIMB_202	DRB1*03:01	3.02428e-11	0.379572	0.0556745
E4_METABO	K11_REIMB_202	B*08:01	1.95401e-12	0.416443	0.0573855
E4_METABO	K11_REIMB_202	C*07:01	2.19135e-09	0.306137	0.0502352
G6_DEMYEL	AB1_INFECTIONS	DRB1*15:01	1.2486e-55	0.784502	0.0459814
G6_DEMYEL	AB1_INFECTIONS	DQB1*06:02	1.73855e-54	0.779654	0.0461925
G6_DEMYEL	AB1_INFECTIONS	DQA1*01:02	2.92372e-38	0.611992	0.0445878
G6_DEMYEL	AB1_INFECTIONS	B*18:01	8.93502e-11	0.504125	0.073196
G6_DEMYEL	AB1_INFECTIONS	A*31:01	4.67227e-08	0.467366	0.0812842
G6_DEMYEL	AB1_INTESTINAL_INFECTIONS	DRB1*15:01	1.1234e-55	0.784963	0.0459854
G6_DEMYEL	AB1_INTESTINAL_INFECTIONS	DQB1*06:02	1.47874e-54	0.780383	0.0462012
G6_DEMYEL	AB1_INTESTINAL_INFECTIONS	DQA1*01:02	3.40198e-38	0.611472	0.0445922
G6_DEMYEL	AB1_INTESTINAL_INFECTIONS	B*18:01	8.83539e-11	0.504376	0.0732141
G6_DEMYEL	AB1_INTESTINAL_INFECTIONS	A*31:01	4.2133e-08	0.469093	0.0812809
G6_DEMYEL	AB1_SEXUAL_TRANSMISSION	DRB1*15:01	4.61383e-55	0.779976	0.0459807
G6_DEMYEL	AB1_SEXUAL_TRANSMISSION	DQB1*06:02	6.00085e-54	0.775272	0.04619
G6_DEMYEL	AB1_SEXUAL_TRANSMISSION	DQA1*01:02	9.68133e-38	0.607505	0.0446023
G6_DEMYEL	AB1_SEXUAL_TRANSMISSION	B*18:01	1.07001e-10	0.501747	0.0731883
G6_DEMYEL	AB1_SEXUAL_TRANSMISSION	A*31:01	4.78206e-08	0.466769	0.08124
G6_DEMYEL	AB1_ARTHROPOD	DRB1*15:01	4.85524e-55	0.779843	0.045984
G6_DEMYEL	AB1_ARTHROPOD	DQB1*06:02	6.29225e-54	0.775141	0.0461925
G6_DEMYEL	AB1_ARTHROPOD	DQA1*01:02	9.94254e-38	0.607394	0.0446015
G6_DEMYEL	AB1_ARTHROPOD	B*18:01	1.0402e-10	0.502109	0.0731834
G6_DEMYEL	AB1_ARTHROPOD	A*31:01	4.78419e-08	0.466757	0.081239
G6_DEMYEL	CD2_FOLLICULAR_LYMPHOMA	DRB1*15:01	4.63283e-55	0.779994	0.0459819
G6_DEMYEL	CD2_FOLLICULAR_LYMPHOMA	DQB1*06:02	6.03976e-54	0.775283	0.0461912
G6_DEMYEL	CD2_FOLLICULAR_LYMPHOMA	DQA1*01:02	9.70088e-38	0.607459	0.0445995
G6_DEMYEL	CD2_FOLLICULAR_LYMPHOMA	B*18:01	1.0911e-10	0.501466	0.0731854
G6_DEMYEL	CD2_FOLLICULAR_LYMPHOMA	A*31:01	4.74572e-08	0.466897	0.0812383
G6_DEMYEL	D3_SARCOIDOSIS	DRB1*15:01	1.45393e-54	0.778584	0.0461218
G6_DEMYEL	D3_SARCOIDOSIS	DQB1*06:02	1.9264e-53	0.773755	0.0463326
G6_DEMYEL	D3_SARCOIDOSIS	DQA1*01:02	1.68126e-37	0.607069	0.0447207
G6_DEMYEL	D3_SARCOIDOSIS	B*18:01	1.53496e-10	0.499701	0.0735569
G6_DEMYEL	D3_ANAEMIA_B12_DEF	DRB1*15:01	1.92514e-53	0.781087	0.0467573
G6_DEMYEL	D3_ANAEMIA_B12_DEF	DQB1*06:02	1.40256e-52	0.777926	0.0469562
G6_DEMYEL	D3_ANAEMIA_B12_DEF	DQA1*01:02	8.97428e-37	0.609318	0.0453421
G6_DEMYEL	D3_ANAEMIA_B12_DEF	B*18:01	2.29883e-10	0.500874	0.0744367
G6_DEMYEL	E4_DIABETES	DRB1*15:01	7.31338e-55	0.779235	0.0460298
G6_DEMYEL	E4_DIABETES	DQB1*06:02	9.5109e-54	0.774514	0.0462402
G6_DEMYEL	E4_DIABETES	DQA1*01:02	1.39517e-37	0.606547	0.0446363
G6_DEMYEL	E4_DIABETES	B*18:01	1.12352e-10	0.501142	0.0731938
G6_DEMYEL	E4_ENDONUTRMET	DRB1*15:01	2.91813e-56	0.789954	0.0460004
G6_DEMYEL	E4_ENDONUTRMET	DQB1*06:02	3.69503e-55	0.785533	0.0462129
G6_DEMYEL	E4_ENDONUTRMET	DQA1*01:02	1.09979e-38	0.616329	0.0446236
G6_DEMYEL	E4_ENDONUTRMET	B*18:01	1.0449e-10	0.502047	0.0731867
G6_DEMYEL	E4_ENDONUTRMET	A*31:01	3.80506e-08	0.470752	0.0812687
G6_DEMYEL	E4_THYROID	DRB1*15:01	1.31119e-55	0.78478	0.0460085
G6_DEMYEL	E4_THYROID	DQB1*06:02	1.66197e-54	0.780246	0.0462189
G6_DEMYEL	E4_THYROID	DQA1*01:02	3.18095e-38	0.612058	0.0446158
G6_DEMYEL	E4_THYROID	B*18:01	1.25651e-10	0.499733	0.073203
G6_DEMYEL	E4_THYROID	A*31:01	4.12151e-08	0.469363	0.0812601
G6_DEMYEL	E4_GLUCOPANCREAS	DRB1*15:01	3.01046e-55	0.78153	0.045982
G6_DEMYEL	E4_GLUCOPANCREAS	DQB1*06:02	3.9704e-54	0.776785	0.0461903
G6_DEMYEL	E4_GLUCOPANCREAS	DQA1*01:02	6.69091e-38	0.609061	0.0446096
G6_DEMYEL	E4_GLUCOPANCREAS	B*18:01	1.04963e-10	0.50203	0.0731961
G6_DEMYEL	E4_GLUCOPANCREAS	A*31:01	4.52643e-08	0.467737	0.0812533
G6_DEMYEL	E4_ADRENAL	DRB1*15:01	2.07177e-52	0.780908	0.047225
G6_DEMYEL	E4_ADRENAL	DQB1*06:02	1.56679e-51	0.777557	0.0474314
G6_DEMYEL	E4_ADRENAL	DQA1*01:02	3.04642e-36	0.610527	0.0457769
G6_DEMYEL	E4_ADRENAL	B*18:01	5.2748e-11	0.521188	0.0745651
G6_DEMYEL	E4_ADRENAL	A*31:01	4.51275e-08	0.479104	0.0830725
G6_DEMYEL	E4_METABO	DRB1*15:01	2.23916e-55	0.817022	0.0478878
G6_DEMYEL	E4_METABO	DQB1*06:02	2.39449e-54	0.812563	0.0480876
G6_DEMYEL	E4_METABO	DQA1*01:02	9.18079e-39	0.644108	0.0464871
G6_DEMYEL	E4_METABO	B*18:01	1.3737e-09	0.494016	0.0769947
G6_DEMYEL	F5_KELAMENT	DRB1*15:01	7.52752e-56	0.789798	0.0461781
G6_DEMYEL	F5_KELAMENT	DQB1*06:02	1.05347e-54	0.78492	0.0463883
G6_DEMYEL	F5_KELAMENT	DQA1*01:02	1.70904e-38	0.617295	0.0448129
G6_DEMYEL	F5_KELAMENT	B*18:01	1.07131e-10	0.504352	0.0735366
G6_DEMYEL	F5_KELAMENT	A*31:01	3.63365e-08	0.473016	0.0814986
G6_DEMYEL	F5_CANNABIS	DRB1*15:01	4.27836e-54	0.783159	0.0465795
G6_DEMYEL	F5_CANNABIS	DQB1*06:02	6.39936e-53	0.777873	0.0467969
G6_DEMYEL	F5_CANNABIS	DQA1*01:02	1.08465e-37	0.615047	0.0451566
G6_DEMYEL	F5_CANNABIS	B*18:01	5.69796e-11	0.514315	0.0737777
G6_DEMYEL	F5_CANNABIS	A*31:01	2.29275e-08	0.48267	0.0818152
G6_DEMYEL	H7_EYE	DRB1*15:01	1.00547e-56	0.793156	0.0460081
G6_DEMYEL	H7_EYE	DQB1*06:02	1.17676e-55	0.788923	0.0462108
G6_DEMYEL	H7_EYE	DQA1*01:02	2.61943e-39	0.622204	0.0446736
G6_DEMYEL	H7_EYE	B*18:01	5.88723e-11	0.510811	0.0734301
G6_DEMYEL	H7_EYE	A*31:01	2.57455e-08	0.47809	0.0814457
G6_DEMYEL	H7_LACRIMALORBITINOTH	DRB1*15:01	1.99116e-48	0.769876	0.04854
G6_DEMYEL	H7_LACRIMALORBITINOTH	DQB1*06:02	3.9548e-47	0.762732	0.0487845
G6_DEMYEL	H7_LACRIMALORBITINOTH	DQA1*01:02	1.00739e-32	0.594113	0.0470738
G6_DEMYEL	H7_LACRIMALORBITINOTH	B*18:01	7.55659e-12	0.552601	0.0753448
G6_DEMYEL	H7_SCLERACORNEA	DRB1*15:01	3.49329e-55	0.780836	0.0459729
G6_DEMYEL	H7_SCLERACORNEA	DQB1*06:02	4.44455e-54	0.776237	0.0461829
G6_DEMYEL	H7_SCLERACORNEA	DQA1*01:02	7.74127e-38	0.608277	0.0445936
G6_DEMYEL	H7_SCLERACORNEA	B*18:01	9.405e-11	0.503472	0.0731977
G6_DEMYEL	H7_SCLERACORNEA	A*31:01	4.58374e-08	0.467457	0.0812356
G6_DEMYEL	H7_LENS	DRB1*15:01	5.58889e-55	0.779436	0.0459874
G6_DEMYEL	H7_LENS	DQB1*06:02	7.38579e-54	0.774663	0.0461966
G6_DEMYEL	H7_LENS	DQA1*01:02	1.132e-37	0.606949	0.0446059
G6_DEMYEL	H7_LENS	B*18:01	1.12083e-10	0.501131	0.073187
G6_DEMYEL	H7_LENS	A*31:01	4.99113e-08	0.466037	0.0812385
G6_DEMYEL	H7_CHOROIDRETINA	DRB1*15:01	2.7651e-55	0.78199	0.0459918
G6_DEMYEL	H7_CHOROIDRETINA	DQB1*06:02	3.61009e-54	0.777285	0.0462
G6_DEMYEL	H7_CHOROIDRETINA	DQA1*01:02	6.44827e-38	0.609273	0.0446138
G6_DEMYEL	H7_CHOROIDRETINA	B*18:01	1.00746e-10	0.502539	0.0731901
G6_DEMYEL	H7_CHOROIDRETINA	A*31:01	4.56683e-08	0.46754	0.0812394
G6_DEMYEL	H7_VITREOUS	DRB1*15:01	4.41148e-55	0.78008	0.0459766
G6_DEMYEL	H7_VITREOUS	DQB1*06:02	5.72393e-54	0.775386	0.0461857
G6_DEMYEL	H7_VITREOUS	DQA1*01:02	8.98183e-38	0.607765	0.0445994
G6_DEMYEL	H7_VITREOUS	B*18:01	1.0635e-10	0.501815	0.0731863
G6_DEMYEL	H7_VITREOUS	A*31:01	4.80885e-08	0.466671	0.0812391
G6_DEMYEL	H7_OPTNERVE	DRB1*15:01	6.92371e-46	0.738426	0.0486312
G6_DEMYEL	H7_OPTNERVE	DQB1*06:02	4.94475e-45	0.735573	0.0489067
G6_DEMYEL	H7_OPTNERVE	DQA1*01:02	1.06762e-30	0.566953	0.0470141
G6_DEMYEL	H7_OPTNERVE	B*18:01	6.53877e-09	0.464	0.0767191
G6_DEMYEL	H8_EXTOTITIS	DRB1*15:01	4.74201e-54	0.776456	0.0462289
G6_DEMYEL	H8_EXTOTITIS	DQB1*06:02	6.37723e-53	0.771522	0.0464412
G6_DEMYEL	H8_EXTOTITIS	DQA1*01:02	3.73536e-37	0.605343	0.0448193
G6_DEMYEL	H8_EXTOTITIS	B*18:01	1.61348e-10	0.499034	0.0735478
G6_DEMYEL	H8_EXTOTITIS	A*31:01	4.30839e-08	0.470141	0.0814997
G6_DEMYEL	H8_OTHEREAR	DRB1*15:01	3.78606e-55	0.780717	0.0459842
G6_DEMYEL	H8_OTHEREAR	DQB1*06:02	4.97827e-54	0.775978	0.0461929
G6_DEMYEL	H8_OTHEREAR	DQA1*01:02	7.92689e-38	0.6083	0.044603
G6_DEMYEL	H8_OTHEREAR	B*18:01	1.05969e-10	0.501892	0.0731915
G6_DEMYEL	H8_OTHEREAR	A*31:01	4.79626e-08	0.466781	0.0812537
G6_DEMYEL	RX_STATIN	DRB1*15:01	5.01426e-55	0.779811	0.0459876
G6_DEMYEL	RX_STATIN	DQB1*06:02	6.52037e-54	0.775102	0.0461968
G6_DEMYEL	RX_STATIN	DQA1*01:02	1.00609e-37	0.607351	0.044602
G6_DEMYEL	RX_STATIN	B*18:01	1.09284e-10	0.501477	0.0731895
G6_DEMYEL	RX_STATIN	A*31:01	4.8005e-08	0.466699	0.0812399
G6_DEMYEL	I9_HYPTENSEC	DRB1*15:01	1.91577e-51	0.843338	0.0512596
G6_DEMYEL	I9_HYPTENSEC	DQB1*06:02	7.28316e-50	0.833622	0.0515093
G6_DEMYEL	I9_HYPTENSEC	DQA1*01:02	8.75538e-35	0.653768	0.0499227
G6_DEMYEL	I9_HYPTENSEC	B*18:01	3.2488e-10	0.543666	0.0809974
G6_DEMYEL	I9_HYPTENSEC	A*31:01	8.38733e-10	0.575488	0.0873761
G6_DEMYEL	I9_DOAAC	DRB1*15:01	4.34696e-55	0.780157	0.0459777
G6_DEMYEL	I9_DOAAC	DQB1*06:02	5.64966e-54	0.775463	0.0461871
G6_DEMYEL	I9_DOAAC	DQA1*01:02	9.34382e-38	0.607594	0.0445975
G6_DEMYEL	I9_DOAAC	B*18:01	1.03901e-10	0.502149	0.0731922
G6_DEMYEL	I9_DOAAC	A*31:01	4.74583e-08	0.466895	0.0812394
G6_DEMYEL	J10_ASTHMA	DRB1*15:01	4.51658e-42	0.829337	0.0559957
G6_DEMYEL	J10_ASTHMA	DQB1*06:02	1.54629e-41	0.827085	0.0562025
G6_DEMYEL	J10_ASTHMA	DQA1*01:02	1.96453e-30	0.663043	0.0542715
G6_DEMYEL	J10_ASTHMA	B*18:01	1.71847e-08	0.532793	0.0888379
G6_DEMYEL	J10_NASALPOLYP	DRB1*15:01	4.47049e-45	0.823543	0.053648
G6_DEMYEL	J10_NASALPOLYP	DQB1*06:02	1.21546e-43	0.81368	0.0539278
G6_DEMYEL	J10_NASALPOLYP	DQA1*01:02	1.97693e-30	0.637875	0.0523325
G6_DEMYEL	J10_NASALPOLYP	B*18:01	5.73444e-11	0.58809	0.0834748
G6_DEMYEL	J10_SINUSITIS	DRB1*15:01	1.03945e-52	0.816563	0.0490887
G6_DEMYEL	J10_SINUSITIS	DQB1*06:02	6.48852e-52	0.813421	0.0492773
G6_DEMYEL	J10_SINUSITIS	DQA1*01:02	3.05715e-37	0.645787	0.0475848
G6_DEMYEL	J10_SINUSITIS	B*18:01	5.89971e-10	0.514229	0.0781281
G6_DEMYEL	J10_SINUSITIS	A*31:01	1.41173e-08	0.513904	0.0853708
G6_DEMYEL	J10_RESPIRATORY	DRB1*15:01	2.40326e-55	0.782472	0.0459989
G6_DEMYEL	J10_RESPIRATORY	DQB1*06:02	3.21119e-54	0.777689	0.0462072
G6_DEMYEL	J10_RESPIRATORY	DQA1*01:02	3.92065e-38	0.611184	0.0446157
G6_DEMYEL	J10_RESPIRATORY	B*18:01	1.22623e-10	0.499793	0.0731588
G6_DEMYEL	J10_RESPIRATORY	A*31:01	4.61429e-08	0.4675	0.0812692
G6_DEMYEL	J10_INFLUPNEU	DRB1*15:01	4.07844e-55	0.780257	0.0459726
G6_DEMYEL	J10_INFLUPNEU	DQB1*06:02	5.51701e-54	0.77542	0.0461819
G6_DEMYEL	J10_INFLUPNEU	DQA1*01:02	8.1183e-38	0.60822	0.0446057
G6_DEMYEL	J10_INFLUPNEU	B*18:01	1.26672e-10	0.499461	0.0731748
G6_DEMYEL	K11_GIDISEASES	DRB1*15:01	1.74599e-55	0.783687	0.046004
G6_DEMYEL	K11_GIDISEASES	DQB1*06:02	2.29214e-54	0.778993	0.0462128
G6_DEMYEL	K11_GIDISEASES	DQA1*01:02	3.78817e-38	0.611317	0.0446133
G6_DEMYEL	K11_GIDISEASES	B*18:01	8.26714e-11	0.505308	0.0732253
G6_DEMYEL	K11_GIDISEASES	A*31:01	4.03037e-08	0.469694	0.0812502
G6_DEMYEL	K11_PERITONITIS	DRB1*15:01	6.6653e-55	0.781947	0.0461571
G6_DEMYEL	K11_PERITONITIS	DQB1*06:02	8.87516e-54	0.77713	0.046367
G6_DEMYEL	K11_PERITONITIS	DQA1*01:02	1.51902e-37	0.608236	0.044773
G6_DEMYEL	K11_PERITONITIS	B*18:01	5.87351e-11	0.509735	0.0732229
G6_DEMYEL	K11_PERITONITIS	A*31:01	4.608e-08	0.468982	0.0814958
G6_DEMYEL	K11_FIBROCHIRLIV	DRB1*15:01	1.55518e-53	0.783313	0.0468384
G6_DEMYEL	K11_FIBROCHIRLIV	DQB1*06:02	2.51146e-52	0.777638	0.0470558
G6_DEMYEL	K11_FIBROCHIRLIV	DQA1*01:02	5.13096e-37	0.612864	0.0454343
G6_DEMYEL	K11_FIBROCHIRLIV	B*18:01	3.55031e-10	0.497644	0.074808
G6_DEMYEL	K11_CHOLANGI	DRB1*15:01	7.6622e-52	0.808922	0.0490719
G6_DEMYEL	K11_CHOLANGI	DQB1*06:02	1.90977e-50	0.801354	0.0493167
G6_DEMYEL	K11_CHOLANGI	DQA1*01:02	1.87847e-35	0.629963	0.0477029
G6_DEMYEL	K11_CHOLANGI	B*18:01	7.80011e-10	0.510138	0.0781231
G6_DEMYEL	K11_OTHDIG	DRB1*15:01	1.86526e-55	0.783497	0.0460059
G6_DEMYEL	K11_OTHDIG	DQB1*06:02	2.52134e-54	0.77866	0.0462121
G6_DEMYEL	K11_OTHDIG	DQA1*01:02	4.02065e-38	0.611274	0.0446284
G6_DEMYEL	K11_OTHDIG	B*18:01	9.06629e-11	0.503931	0.0731944
G6_DEMYEL	K11_OTHDIG	A*31:01	4.26206e-08	0.46871	0.0812405
G6_DEMYEL	L12_PSORIASIS	DRB1*15:01	3.97921e-56	0.792033	0.0461865
G6_DEMYEL	L12_PSORIASIS	DQB1*06:02	5.65233e-55	0.787125	0.0463961
G6_DEMYEL	L12_PSORIASIS	DQA1*01:02	1.01523e-38	0.619394	0.0448219
G6_DEMYEL	L12_PSORIASIS	B*18:01	3.50025e-11	0.51641	0.0732251
G6_DEMYEL	L12_PSORIASIS	A*31:01	3.64396e-08	0.47303	0.0815121
G6_DEMYEL	L12_SKIN	DRB1*15:01	2.8528e-55	0.781863	0.0459957
G6_DEMYEL	L12_SKIN	DQB1*06:02	3.85548e-54	0.777041	0.0462046
G6_DEMYEL	L12_SKIN	DQA1*01:02	6.3073e-38	0.609248	0.0446076
G6_DEMYEL	L12_SKIN	B*18:01	1.07791e-10	0.50167	0.073192
G6_DEMYEL	L12_SKIN	A*31:01	4.39673e-08	0.468168	0.0812366
G6_DEMYEL	L12_INFECT_SKIN	DRB1*15:01	2.17982e-55	0.782854	0.0459998
G6_DEMYEL	L12_INFECT_SKIN	DQB1*06:02	2.93035e-54	0.778088	0.0462103
G6_DEMYEL	L12_INFECT_SKIN	DQA1*01:02	5.18516e-38	0.610128	0.0446169
G6_DEMYEL	L12_INFECT_SKIN	B*18:01	1.12112e-10	0.501102	0.0731822
G6_DEMYEL	L12_INFECT_SKIN	A*31:01	4.51416e-08	0.467757	0.0812434
G6_DEMYEL	L12_BULLOUS	DRB1*15:01	2.09182e-55	0.782828	0.0459908
G6_DEMYEL	L12_BULLOUS	DQB1*06:02	2.77329e-54	0.778081	0.0461989
G6_DEMYEL	L12_BULLOUS	DQA1*01:02	4.95319e-38	0.610288	0.0446178
G6_DEMYEL	L12_BULLOUS	B*18:01	9.86579e-11	0.502722	0.0731783
G6_DEMYEL	L12_BULLOUS	A*31:01	4.16013e-08	0.469133	0.0812493
G6_DEMYEL	L12_ATROPHICSKIN	DRB1*15:01	9.04434e-54	0.79463	0.0473649
G6_DEMYEL	L12_ATROPHICSKIN	DQB1*06:02	1.54402e-52	0.788871	0.0475947
G6_DEMYEL	L12_ATROPHICSKIN	DQA1*01:02	6.67795e-37	0.619424	0.0459684
G6_DEMYEL	L12_ATROPHICSKIN	B*18:01	1.0623e-10	0.515935	0.075087
G6_DEMYEL	M13_RHEUMA	DRB1*15:01	1.30244e-43	0.816591	0.0541685
G6_DEMYEL	M13_RHEUMA	DQB1*06:02	8.14064e-43	0.812183	0.0543932
G6_DEMYEL	M13_RHEUMA	DQA1*01:02	1.71126e-29	0.63153	0.0527195
G6_DEMYEL	M13_SYSTCONNECT	DRB1*15:01	3.33941e-55	0.780967	0.0459735
G6_DEMYEL	M13_SYSTCONNECT	DQB1*06:02	4.33902e-54	0.776269	0.0461815
G6_DEMYEL	M13_SYSTCONNECT	DQA1*01:02	5.22016e-38	0.610031	0.0446119
G6_DEMYEL	M13_SYSTCONNECT	B*18:01	1.27568e-10	0.499115	0.0731308
G6_DEMYEL	M13_SYSTCONNECT	A*31:01	4.84787e-08	0.466514	0.0812363
G6_DEMYEL	M13_MUSCULOSKELETAL	DRB1*15:01	1.61833e-55	0.783774	0.0459958
G6_DEMYEL	M13_MUSCULOSKELETAL	DQB1*06:02	2.26389e-54	0.778912	0.0462079
G6_DEMYEL	M13_MUSCULOSKELETAL	DQA1*01:02	2.17085e-38	0.613414	0.0446091
G6_DEMYEL	M13_MUSCULOSKELETAL	B*18:01	8.1885e-11	0.505213	0.0731868
G6_DEMYEL	M13_MUSCULOSKELETAL	A*31:01	4.8632e-08	0.466395	0.0812236
G6_DEMYEL	M13_DORSOPATHY	DRB1*15:01	2.42732e-55	0.782288	0.0459944
G6_DEMYEL	M13_DORSOPATHY	DQB1*06:02	3.19959e-54	0.777646	0.0462086
G6_DEMYEL	M13_DORSOPATHY	DQA1*01:02	3.19348e-38	0.611949	0.0446157
G6_DEMYEL	M13_DORSOPATHY	B*18:01	8.3611e-11	0.505088	0.0732162
G6_DEMYEL	M13_ANKYLOSPON_STRICT	DRB1*15:01	3.86794e-55	0.780843	0.0460001
G6_DEMYEL	M13_ANKYLOSPON_STRICT	DQB1*06:02	5.06702e-54	0.776114	0.0462089
G6_DEMYEL	M13_ANKYLOSPON_STRICT	DQA1*01:02	8.39515e-38	0.608194	0.0446137
G6_DEMYEL	M13_ANKYLOSPON_STRICT	B*18:01	1.01915e-10	0.502441	0.0732023
G6_DEMYEL	M13_ANKYLOSPON_STRICT	A*31:01	4.43388e-08	0.468045	0.0812384
G6_DEMYEL	M13_TRIGGERFINGER	DRB1*15:01	1.09626e-47	0.848701	0.053597
G6_DEMYEL	M13_TRIGGERFINGER	DQB1*06:02	6.34945e-47	0.84496	0.0537989
G6_DEMYEL	M13_TRIGGERFINGER	DQA1*01:02	2.75677e-32	0.657402	0.0521767
G6_DEMYEL	M13_TRIGGERFINGER	B*18:01	3.95074e-11	0.593394	0.0834323
G6_DEMYEL	N14_DIALYSIS	DRB1*15:01	1.48981e-56	0.799223	0.046404
G6_DEMYEL	N14_DIALYSIS	DQB1*06:02	2.20305e-55	0.794225	0.0466158
G6_DEMYEL	N14_DIALYSIS	DQA1*01:02	2.95753e-39	0.627129	0.0450304
G6_DEMYEL	N14_DIALYSIS	B*18:01	2.63127e-11	0.521632	0.0734394
G6_DEMYEL	N14_GLOMERULAR	DRB1*15:01	3.42132e-55	0.780962	0.0459746
G6_DEMYEL	N14_GLOMERULAR	DQB1*06:02	4.44077e-54	0.77628	0.0461837
G6_DEMYEL	N14_GLOMERULAR	DQA1*01:02	7.92595e-38	0.608234	0.0445969
G6_DEMYEL	N14_GLOMERULAR	B*18:01	1.06869e-10	0.501737	0.0731832
G6_DEMYEL	N14_GLOMERULAR	A*31:01	4.64673e-08	0.467254	0.0812412
G6_DEMYEL	N14_GENITOURINARY	DRB1*15:01	2.04454e-55	0.783282	0.0460175
G6_DEMYEL	N14_GENITOURINARY	DQB1*06:02	2.80068e-54	0.778467	0.0462292
G6_DEMYEL	N14_GENITOURINARY	DQA1*01:02	5.36358e-38	0.610046	0.044623
G6_DEMYEL	N14_GENITOURINARY	B*18:01	8.54726e-11	0.50482	0.0732181
G6_DEMYEL	N14_DYSPLACERVUT	DRB1*15:01	4.26787e-30	0.144476	0.0320329
G6_DEMYEL	N14_DYSPLACERVUT	DQB1*06:02	5.37701e-29	0.142544	0.0322502
G6_DEMYEL	N14_DYSPLACERVUT	DQA1*01:02	4.75531e-23	0.110632	0.0292336
G6_DEMYEL	O15_PREG_OTHER_MAT_DISORD	DRB1*15:01	1.21348e-47	0.0755869	0.0190673
G6_DEMYEL	O15_PREG_OTHER_MAT_DISORD	DQB1*06:02	3.08112e-47	0.0757475	0.0191777
G6_DEMYEL	O15_PREG_OTHER_MAT_DISORD	DQA1*01:02	6.26378e-35	0.0564126	0.0172966
G6_DEMYEL	O15_PREG_OTHER_MAT_DISORD	B*18:01	2.52621e-10	0.0487321	0.0299738
G6_DEMYEL	DM_NEPHROPATHY	DRB1*15:01	7.34837e-56	0.793928	0.0464177
G6_DEMYEL	DM_NEPHROPATHY	DQB1*06:02	1.08838e-54	0.788827	0.0466295
G6_DEMYEL	DM_NEPHROPATHY	DQA1*01:02	1.59536e-38	0.620904	0.0450543
G6_DEMYEL	DM_NEPHROPATHY	B*18:01	6.18586e-11	0.513234	0.0737776
G6_DEMYEL	CHILDHOOD_ALLERGY	DRB1*15:01	4.8932e-55	0.779703	0.0459757
G6_DEMYEL	CHILDHOOD_ALLERGY	DQB1*06:02	6.30846e-54	0.775033	0.0461852
G6_DEMYEL	CHILDHOOD_ALLERGY	DQA1*01:02	1.01189e-37	0.607248	0.0445954
G6_DEMYEL	CHILDHOOD_ALLERGY	B*18:01	1.03461e-10	0.502141	0.0731802
G6_DEMYEL	CHILDHOOD_ALLERGY	A*31:01	4.90923e-08	0.466381	0.0812518
G6_DEMYEL	COPD_ASTHMA_INFECTIONS	DRB1*15:01	3.27219e-55	0.781082	0.0459783
G6_DEMYEL	COPD_ASTHMA_INFECTIONS	DQB1*06:02	4.42737e-54	0.776215	0.0461847
G6_DEMYEL	COPD_ASTHMA_INFECTIONS	DQA1*01:02	6.23219e-38	0.609379	0.0446163
G6_DEMYEL	COPD_ASTHMA_INFECTIONS	B*18:01	1.33133e-10	0.498793	0.0731724
G6_DEMYEL	COPD_ASTHMA_INFECTIONS	A*31:01	4.41736e-08	0.468262	0.0812747
G6_DEMYEL	PULM_IMMUNECOMORB	DRB1*15:01	1.95681e-37	0.846864	0.0607157
G6_DEMYEL	PULM_IMMUNECOMORB	DQB1*06:02	6.38354e-38	0.85488	0.060809
G6_DEMYEL	PULM_IMMUNECOMORB	DQA1*01:02	3.41299e-27	0.681034	0.0591199
G6_DEMYEL	PULM_IMMUNECOMORB	B*18:01	5.60668e-10	0.618686	0.0923107
G6_DEMYEL	PULM_IMMUNECOMORB	A*31:01	3.19663e-09	0.645849	0.100573
G6_DEMYEL	ILD_ENDPOINTS	DRB1*15:01	1.86296e-59	0.833459	0.0477618
G6_DEMYEL	ILD_ENDPOINTS	DQB1*06:02	1.83513e-58	0.830173	0.0479756
G6_DEMYEL	ILD_ENDPOINTS	DQA1*01:02	2.43696e-45	0.690441	0.0462427
G6_DEMYEL	ILD_ENDPOINTS	B*18:01	1.85599e-10	0.505156	0.0753642
G6_DEMYEL	K11_REIMB_202	DRB1*15:01	4.0807e-55	0.780861	0.0460103
G6_DEMYEL	K11_REIMB_202	DQB1*06:02	5.33988e-54	0.776115	0.0462179
G6_DEMYEL	K11_REIMB_202	DQA1*01:02	8.66913e-38	0.60835	0.0446342
G6_DEMYEL	K11_REIMB_202	B*18:01	1.06636e-10	0.501784	0.0731871
G6_DEMYEL	K11_REIMB_202	A*31:01	4.78092e-08	0.466776	0.0812412
G6_NERPLEX	L12_PSORIASIS	DQB1*03:02	4.11149e-08	0.0818025	0.0148929
G6_NERPLEX	M13_DORSOPATHY	DQB1*03:02	1.23116e-08	0.0863839	0.0151501
G6_NERPLEX	M13_DORSOPATHY	DQA1*03:01	1.59628e-08	0.0857334	0.0151548
G6_NERPLEX	M13_DORSOPATHY	DRB1*04:01	4.73519e-09	0.0992576	0.0169209
H7_EYE	AB1_INFECTIONS	DRB1*04:01	1.99742e-20	0.105291	0.0113668
H7_EYE	AB1_INFECTIONS	DQB1*03:02	5.79811e-18	0.0880271	0.010193
H7_EYE	AB1_INFECTIONS	DQA1*03:01	1.04936e-17	0.0873487	0.0101948
H7_EYE	AB1_INFECTIONS	B*27:05	6.55699e-20	0.111836	0.0122422
H7_EYE	AB1_INFECTIONS	C*01:02	3.99268e-09	0.0762183	0.0129529
H7_EYE	AB1_INTESTINAL_INFECTIONS	DRB1*04:01	1.00609e-20	0.105872	0.0113401
H7_EYE	AB1_INTESTINAL_INFECTIONS	DQB1*03:02	1.45456e-18	0.0894167	0.0101693
H7_EYE	AB1_INTESTINAL_INFECTIONS	DQA1*03:01	2.58781e-18	0.088769	0.0101708
H7_EYE	AB1_INTESTINAL_INFECTIONS	B*27:05	8.00762e-21	0.114346	0.012216
H7_EYE	AB1_INTESTINAL_INFECTIONS	C*01:02	2.65395e-09	0.0769186	0.0129244
H7_EYE	AB1_INTESTINAL_INFECTIONS	C*02:02	3.61885e-08	0.0774732	0.0140645
H7_EYE	AB1_SEXUAL_TRANSMISSION	DRB1*04:01	7.5827e-22	0.10868	0.0113133
H7_EYE	AB1_SEXUAL_TRANSMISSION	DQB1*03:02	6.8674e-20	0.0926081	0.0101438
H7_EYE	AB1_SEXUAL_TRANSMISSION	DQA1*03:01	1.31227e-19	0.0919084	0.0101454
H7_EYE	AB1_SEXUAL_TRANSMISSION	B*27:05	2.16167e-21	0.115675	0.0121789
H7_EYE	AB1_SEXUAL_TRANSMISSION	C*01:02	1.36959e-09	0.0780683	0.0128853
H7_EYE	AB1_SEXUAL_TRANSMISSION	C*02:02	3.98959e-08	0.0769941	0.0140213
H7_EYE	AB1_ARTHROPOD	DRB1*04:01	3.30861e-22	0.109622	0.0113109
H7_EYE	AB1_ARTHROPOD	DQB1*03:02	2.84784e-20	0.0935525	0.0101418
H7_EYE	AB1_ARTHROPOD	DQA1*03:01	5.23895e-20	0.0929008	0.0101433
H7_EYE	AB1_ARTHROPOD	B*27:05	1.04977e-21	0.116572	0.0121771
H7_EYE	AB1_ARTHROPOD	C*01:02	9.44068e-10	0.0788214	0.0128829
H7_EYE	AB1_ARTHROPOD	C*02:02	2.84101e-08	0.0778169	0.014019
H7_EYE	CD2_FOLLICULAR_LYMPHOMA	DRB1*04:01	3.74121e-22	0.109477	0.0113108
H7_EYE	CD2_FOLLICULAR_LYMPHOMA	DQB1*03:02	3.10958e-20	0.0934562	0.0101418
H7_EYE	CD2_FOLLICULAR_LYMPHOMA	DQA1*03:01	5.68298e-20	0.0928111	0.0101433
H7_EYE	CD2_FOLLICULAR_LYMPHOMA	B*27:05	1.09525e-21	0.116516	0.0121769
H7_EYE	CD2_FOLLICULAR_LYMPHOMA	C*01:02	9.86694e-10	0.0787295	0.0128827
H7_EYE	CD2_FOLLICULAR_LYMPHOMA	C*02:02	2.83694e-08	0.0778195	0.0140188
H7_EYE	D3_SARCOIDOSIS	DRB1*04:01	1.8406e-22	0.110721	0.0113542
H7_EYE	D3_SARCOIDOSIS	DQB1*03:02	1.19164e-20	0.0948372	0.0101784
H7_EYE	D3_SARCOIDOSIS	DQA1*03:01	1.9034e-20	0.0943416	0.0101797
H7_EYE	D3_SARCOIDOSIS	B*27:05	4.84182e-22	0.117967	0.0122208
H7_EYE	D3_SARCOIDOSIS	C*01:02	6.35215e-10	0.0799113	0.0129283
H7_EYE	D3_SARCOIDOSIS	C*02:02	3.33589e-08	0.0777038	0.0140698
H7_EYE	D3_ANAEMIA_B12_DEF	DRB1*04:01	1.70745e-20	0.106643	0.0114916
H7_EYE	D3_ANAEMIA_B12_DEF	DQB1*03:02	3.1857e-19	0.0922999	0.010299
H7_EYE	D3_ANAEMIA_B12_DEF	DQA1*03:01	4.97736e-19	0.0918027	0.0103003
H7_EYE	D3_ANAEMIA_B12_DEF	B*27:05	2.89702e-22	0.120005	0.012364
H7_EYE	D3_ANAEMIA_B12_DEF	C*01:02	5.20584e-10	0.0812628	0.0130805
H7_EYE	D3_ANAEMIA_B12_DEF	C*02:02	2.23912e-08	0.0796497	0.0142426
H7_EYE	E4_DIABETES	DRB1*04:01	7.4564e-14	0.0849639	0.0113602
H7_EYE	E4_DIABETES	DQB1*03:02	2.07813e-12	0.0715918	0.0101857
H7_EYE	E4_DIABETES	DQA1*03:01	2.72549e-12	0.0712148	0.0101871
H7_EYE	E4_DIABETES	B*27:05	2.86036e-23	0.121559	0.0122298
H7_EYE	E4_DIABETES	C*01:02	2.38257e-09	0.0772073	0.0129346
H7_EYE	E4_DIABETES	C*02:02	1.73296e-09	0.084766	0.0140789
H7_EYE	E4_ENDONUTRMET	DRB1*04:01	3.52212e-15	0.0894615	0.0113668
H7_EYE	E4_ENDONUTRMET	DQB1*03:02	2.33684e-13	0.074693	0.0101937
H7_EYE	E4_ENDONUTRMET	DQA1*03:01	2.92615e-13	0.074397	0.0101953
H7_EYE	E4_ENDONUTRMET	B*27:05	8.64713e-25	0.125976	0.0122507
H7_EYE	E4_ENDONUTRMET	C*01:02	2.42929e-10	0.0820164	0.0129546
H7_EYE	E4_ENDONUTRMET	C*02:02	1.34727e-09	0.0854774	0.014102
H7_EYE	E4_THYROID	DRB1*04:01	4.51171e-21	0.106696	0.0113256
H7_EYE	E4_THYROID	DQB1*03:02	5.83135e-19	0.0903342	0.0101557
H7_EYE	E4_THYROID	DQA1*03:01	1.01336e-18	0.0897215	0.0101572
H7_EYE	E4_THYROID	B*27:05	1.1065e-23	0.122348	0.0121935
H7_EYE	E4_THYROID	C*01:02	1.19486e-10	0.0830613	0.0128985
H7_EYE	E4_THYROID	C*02:02	7.33321e-09	0.0811736	0.0140368
H7_EYE	E4_THYROID	DPB1*03:01	3.49253e-08	0.0536661	0.00973162
H7_EYE	E4_GLUCOPANCREAS	DRB1*04:01	3.05083e-19	0.101599	0.0113302
H7_EYE	E4_GLUCOPANCREAS	DQB1*03:02	2.54199e-17	0.0860042	0.0101593
H7_EYE	E4_GLUCOPANCREAS	DQA1*03:01	4.26044e-17	0.0854027	0.0101608
H7_EYE	E4_GLUCOPANCREAS	B*27:05	2.88953e-22	0.118298	0.0121884
H7_EYE	E4_GLUCOPANCREAS	C*01:02	1.81828e-09	0.0775378	0.012895
H7_EYE	E4_GLUCOPANCREAS	C*02:02	1.27563e-08	0.0798258	0.0140313
H7_EYE	E4_ADRENAL	DRB1*04:01	3.27374e-21	0.109096	0.0115386
H7_EYE	E4_ADRENAL	DQB1*03:02	1.12293e-18	0.0912822	0.010347
H7_EYE	E4_ADRENAL	DQA1*03:01	2.33003e-18	0.0904513	0.0103492
H7_EYE	E4_ADRENAL	B*27:05	2.70485e-21	0.117588	0.0124102
H7_EYE	E4_ADRENAL	C*01:02	4.85412e-09	0.0769462	0.0131488
H7_EYE	E4_ADRENAL	C*02:02	3.91298e-08	0.0785164	0.0142896
H7_EYE	E4_METABO	DRB1*04:01	1.834e-16	0.0986891	0.0119869
H7_EYE	E4_METABO	DQB1*03:02	1.66245e-14	0.082483	0.0107481
H7_EYE	E4_METABO	DQA1*03:01	1.34098e-14	0.0827873	0.0107492
H7_EYE	E4_METABO	B*27:05	3.73076e-19	0.115118	0.012867
H7_EYE	E4_METABO	C*01:02	5.4293e-09	0.0793402	0.0136008
H7_EYE	F5_KELAMENT	DRB1*04:01	1.26204e-21	0.108336	0.0113396
H7_EYE	F5_KELAMENT	DQB1*03:02	7.87059e-20	0.0926676	0.0101667
H7_EYE	F5_KELAMENT	DQA1*03:01	1.39016e-19	0.0920504	0.0101681
H7_EYE	F5_KELAMENT	B*27:05	2.64533e-21	0.115653	0.0122037
H7_EYE	F5_KELAMENT	C*01:02	1.09438e-09	0.0786608	0.0129064
H7_EYE	F5_CANNABIS	DRB1*04:01	1.13613e-21	0.109054	0.0114018
H7_EYE	F5_CANNABIS	DQB1*03:02	2.8448e-20	0.094269	0.0102193
H7_EYE	F5_CANNABIS	DQA1*03:01	3.64317e-20	0.0940048	0.0102201
H7_EYE	F5_CANNABIS	B*27:05	1.72671e-21	0.116834	0.0122707
H7_EYE	F5_CANNABIS	C*01:02	9.5772e-10	0.0794314	0.0129875
H7_EYE	F5_CANNABIS	C*02:02	1.87245e-08	0.0794526	0.0141294
H7_EYE	G6_DEMYEL	DRB1*04:01	7.24857e-23	0.111475	0.0113221
H7_EYE	G6_DEMYEL	DQB1*03:02	1.63152e-20	0.0942467	0.0101515
H7_EYE	G6_DEMYEL	DQA1*03:01	2.9395e-20	0.093621	0.010153
H7_EYE	G6_DEMYEL	B*27:05	2.58927e-22	0.118428	0.0121878
H7_EYE	G6_DEMYEL	C*01:02	2.2499e-10	0.0817872	0.0128944
H7_EYE	G6_DEMYEL	C*02:02	2.11739e-08	0.0786119	0.0140328
H7_EYE	G6_DEMYEL	A*02:01	4.01295e-08	0.0388957	0.00708531
H7_EYE	G6_NERPLEX	DRB1*04:01	6.28751e-21	0.106381	0.0113344
H7_EYE	G6_NERPLEX	DQB1*03:02	4.42903e-19	0.0907073	0.0101629
H7_EYE	G6_NERPLEX	DQA1*03:01	7.67101e-19	0.0901014	0.0101645
H7_EYE	G6_NERPLEX	B*27:05	5.79237e-22	0.117575	0.0122036
H7_EYE	G6_NERPLEX	C*01:02	8.49297e-10	0.0792174	0.0129121
H7_EYE	G6_NERPLEX	C*02:02	1.10988e-08	0.080253	0.0140478
H7_EYE	H8_EXTOTITIS	DRB1*04:01	2.07712e-21	0.107982	0.0113641
H7_EYE	H8_EXTOTITIS	DQB1*03:02	1.64458e-19	0.0920351	0.0101871
H7_EYE	H8_EXTOTITIS	DQA1*03:01	2.84262e-19	0.0914363	0.0101886
H7_EYE	H8_EXTOTITIS	B*27:05	7.44599e-21	0.114645	0.0122378
H7_EYE	H8_EXTOTITIS	C*01:02	1.77417e-09	0.0778909	0.0129452
H7_EYE	H8_OTHEREAR	DRB1*04:01	2.10258e-22	0.110334	0.0113302
H7_EYE	H8_OTHEREAR	DQB1*03:02	2.50702e-20	0.0938623	0.0101603
H7_EYE	H8_OTHEREAR	DQA1*03:01	4.05597e-20	0.0933514	0.0101618
H7_EYE	H8_OTHEREAR	B*27:05	7.97709e-21	0.114218	0.0122017
H7_EYE	H8_OTHEREAR	C*01:02	1.40163e-09	0.0781556	0.0129076
H7_EYE	RX_STATIN	DRB1*04:01	1.60191e-20	0.105316	0.0113407
H7_EYE	RX_STATIN	DQB1*03:02	8.348e-19	0.0900443	0.0101688
H7_EYE	RX_STATIN	DQA1*03:01	1.18876e-18	0.0896555	0.0101703
H7_EYE	RX_STATIN	B*27:05	1.42911e-22	0.119449	0.0122166
H7_EYE	RX_STATIN	C*01:02	2.77356e-10	0.0815379	0.0129208
H7_EYE	RX_STATIN	C*02:02	2.50092e-08	0.078385	0.0140649
H7_EYE	I9_HYPTENSEC	DRB1*04:01	4.14984e-12	0.0925694	0.0133514
H7_EYE	I9_HYPTENSEC	DQB1*03:02	5.07276e-13	0.0866038	0.0119879
H7_EYE	I9_HYPTENSEC	DQA1*03:01	7.74282e-13	0.08592	0.0119891
H7_EYE	I9_HYPTENSEC	B*27:05	2.23205e-20	0.133449	0.0144105
H7_EYE	I9_HYPTENSEC	C*01:02	8.18826e-10	0.093637	0.0152445
H7_EYE	I9_DOAAC	DRB1*04:01	3.57458e-21	0.107064	0.0113352
H7_EYE	I9_DOAAC	DQB1*03:02	3.41866e-19	0.0910043	0.0101634
H7_EYE	I9_DOAAC	DQA1*03:01	6.05463e-19	0.0903748	0.0101651
H7_EYE	I9_DOAAC	B*27:05	2.01332e-22	0.118853	0.0121991
H7_EYE	I9_DOAAC	C*01:02	1.05792e-09	0.0787397	0.0129079
H7_EYE	I9_DOAAC	C*02:02	1.37803e-08	0.0797331	0.0140475
H7_EYE	J10_ASTHMA	DRB1*04:01	1.14382e-13	0.101815	0.013716
H7_EYE	J10_ASTHMA	DQB1*03:02	3.9467e-11	0.0812008	0.0122927
H7_EYE	J10_ASTHMA	DQA1*03:01	4.42544e-11	0.0809902	0.0122924
H7_EYE	J10_ASTHMA	B*27:05	2.42001e-17	0.124669	0.0147139
H7_EYE	J10_NASALPOLYP	DRB1*04:01	2.61878e-16	0.106266	0.0129761
H7_EYE	J10_NASALPOLYP	DQB1*03:02	5.23344e-16	0.0942903	0.0116332
H7_EYE	J10_NASALPOLYP	DQA1*03:01	4.55637e-16	0.0944964	0.0116345
H7_EYE	J10_NASALPOLYP	B*27:05	1.05368e-19	0.126578	0.0139341
H7_EYE	J10_NASALPOLYP	C*01:02	8.89111e-09	0.0848134	0.0147494
H7_EYE	J10_NASALPOLYP	C*02:02	5.71512e-10	0.0991342	0.0159959
H7_EYE	J10_SINUSITIS	DRB1*04:01	1.34083e-17	0.103093	0.0120723
H7_EYE	J10_SINUSITIS	DQB1*03:02	7.70739e-14	0.0809215	0.0108265
H7_EYE	J10_SINUSITIS	DQA1*03:01	1.01508e-13	0.080537	0.0108277
H7_EYE	J10_SINUSITIS	B*27:05	3.38354e-19	0.116107	0.0129654
H7_EYE	J10_SINUSITIS	C*01:02	3.43107e-09	0.0809798	0.0137044
H7_EYE	J10_RESPIRATORY	DRB1*04:01	9.5449e-20	0.103407	0.0113705
H7_EYE	J10_RESPIRATORY	DQB1*03:02	1.42525e-17	0.0870075	0.0101971
H7_EYE	J10_RESPIRATORY	DQA1*03:01	2.30925e-17	0.0864465	0.0101983
H7_EYE	J10_RESPIRATORY	B*27:05	2.93417e-21	0.11587	0.0122407
H7_EYE	J10_RESPIRATORY	C*01:02	1.49414e-09	0.0782715	0.0129488
H7_EYE	J10_INFLUPNEU	DRB1*04:01	9.00824e-22	0.108677	0.0113339
H7_EYE	J10_INFLUPNEU	DQB1*03:02	2.77124e-19	0.0912249	0.0101619
H7_EYE	J10_INFLUPNEU	DQA1*03:01	5.26023e-19	0.0905201	0.0101636
H7_EYE	J10_INFLUPNEU	B*27:05	1.00416e-21	0.116864	0.0122016
H7_EYE	J10_INFLUPNEU	C*01:02	1.64615e-09	0.0778245	0.0129082
H7_EYE	J10_INFLUPNEU	C*02:02	3.14087e-08	0.0777387	0.0140492
H7_EYE	K11_GIDISEASES	DRB1*04:01	2.31826e-21	0.107752	0.011354
H7_EYE	K11_GIDISEASES	DQB1*03:02	5.43059e-20	0.0932102	0.0101815
H7_EYE	K11_GIDISEASES	DQA1*03:01	1.03143e-19	0.0925166	0.0101831
H7_EYE	K11_GIDISEASES	B*27:05	3.22399e-21	0.115606	0.0122256
H7_EYE	K11_GIDISEASES	C*01:02	9.24976e-10	0.0791778	0.0129343
H7_EYE	K11_GIDISEASES	C*02:02	4.62289e-08	0.0769271	0.014076
H7_EYE	K11_PERITONITIS	DRB1*04:01	6.44838e-22	0.109038	0.0113307
H7_EYE	K11_PERITONITIS	DQB1*03:02	3.58991e-20	0.0934697	0.0101602
H7_EYE	K11_PERITONITIS	DQA1*03:01	6.41014e-20	0.0928504	0.010162
H7_EYE	K11_PERITONITIS	B*27:05	2.05241e-21	0.115959	0.0122018
H7_EYE	K11_PERITONITIS	C*01:02	1.26736e-09	0.0783664	0.0129079
H7_EYE	K11_PERITONITIS	C*02:02	2.56587e-08	0.0782275	0.0140479
H7_EYE	K11_FIBROCHIRLIV	DRB1*04:01	2.45882e-21	0.108563	0.0114465
H7_EYE	K11_FIBROCHIRLIV	DQB1*03:02	8.68873e-20	0.0934249	0.0102619
H7_EYE	K11_FIBROCHIRLIV	DQA1*03:01	1.41414e-19	0.0928937	0.0102634
H7_EYE	K11_FIBROCHIRLIV	B*27:05	2.06277e-20	0.114092	0.0123212
H7_EYE	K11_FIBROCHIRLIV	C*01:02	6.66113e-09	0.0756144	0.0130391
H7_EYE	K11_FIBROCHIRLIV	C*02:02	4.54385e-08	0.0774819	0.0141695
H7_EYE	K11_CHOLANGI	DRB1*04:01	3.07372e-21	0.113728	0.0120186
H7_EYE	K11_CHOLANGI	DQB1*03:02	1.065e-19	0.0976857	0.010755
H7_EYE	K11_CHOLANGI	DQA1*03:01	1.40071e-19	0.0973903	0.0107579
H7_EYE	K11_CHOLANGI	B*27:05	1.1808e-20	0.120575	0.0129357
H7_EYE	K11_CHOLANGI	C*01:02	2.73023e-09	0.0814762	0.0137003
H7_EYE	K11_CHOLANGI	DQB1*06:03	1.5242e-08	-0.0721789	0.0127615
H7_EYE	K11_CHOLANGI	DQA1*01:03	1.92838e-08	-0.0715684	0.0127448
H7_EYE	K11_OTHDIG	DRB1*04:01	1.04284e-22	0.111007	0.0113168
H7_EYE	K11_OTHDIG	DQB1*03:02	1.52569e-20	0.0942784	0.0101471
H7_EYE	K11_OTHDIG	DQA1*03:01	2.72398e-20	0.0936639	0.0101486
H7_EYE	K11_OTHDIG	B*27:05	3.61359e-22	0.117984	0.0121847
H7_EYE	K11_OTHDIG	C*01:02	5.10245e-10	0.0801172	0.0128897
H7_EYE	K11_OTHDIG	C*02:02	1.55911e-08	0.0793263	0.0140282
H7_EYE	L12_PSORIASIS	DRB1*04:01	4.10811e-22	0.109849	0.0113603
H7_EYE	L12_PSORIASIS	DQB1*03:02	2.38119e-21	0.0966344	0.0101859
H7_EYE	L12_PSORIASIS	DQA1*03:01	3.99468e-21	0.0960973	0.0101875
H7_EYE	L12_PSORIASIS	B*27:05	6.08098e-22	0.117912	0.0122448
H7_EYE	L12_PSORIASIS	C*01:02	8.78013e-10	0.0793783	0.0129495
H7_EYE	L12_PSORIASIS	C*02:02	4.70334e-08	0.0769716	0.0140919
H7_EYE	L12_SKIN	DRB1*04:01	3.26641e-21	0.10742	0.0113617
H7_EYE	L12_SKIN	DQB1*03:02	1.69412e-19	0.0920063	0.0101876
H7_EYE	L12_SKIN	DQA1*03:01	2.90149e-19	0.0914176	0.0101891
H7_EYE	L12_SKIN	B*27:05	3.80538e-21	0.115482	0.0122348
H7_EYE	L12_SKIN	C*01:02	1.48395e-09	0.0782706	0.0129462
H7_EYE	L12_SKIN	C*02:02	3.33642e-08	0.0777792	0.0140835
H7_EYE	L12_INFECT_SKIN	DRB1*04:01	3.92983e-21	0.10683	0.0113225
H7_EYE	L12_INFECT_SKIN	DQB1*03:02	2.25581e-19	0.0913639	0.0101517
H7_EYE	L12_INFECT_SKIN	DQA1*03:01	3.85439e-19	0.0907766	0.0101531
H7_EYE	L12_INFECT_SKIN	B*27:05	1.19379e-21	0.116531	0.0121898
H7_EYE	L12_INFECT_SKIN	C*01:02	1.11658e-09	0.0785522	0.0128954
H7_EYE	L12_INFECT_SKIN	C*02:02	1.93042e-08	0.0788414	0.0140338
H7_EYE	L12_BULLOUS	DRB1*04:01	3.17246e-22	0.109676	0.0113115
H7_EYE	L12_BULLOUS	DQB1*03:02	2.72754e-20	0.0936053	0.0101424
H7_EYE	L12_BULLOUS	DQA1*03:01	5.00941e-20	0.0929559	0.010144
H7_EYE	L12_BULLOUS	B*27:05	1.06604e-21	0.116561	0.012178
H7_EYE	L12_BULLOUS	C*01:02	9.19529e-10	0.0788797	0.0128837
H7_EYE	L12_BULLOUS	C*02:02	2.75439e-08	0.0778963	0.0140195
H7_EYE	L12_ATROPHICSKIN	DRB1*04:01	5.14766e-16	0.0945254	0.0116582
H7_EYE	L12_ATROPHICSKIN	DQB1*03:02	2.15866e-14	0.0797747	0.0104411
H7_EYE	L12_ATROPHICSKIN	DQA1*03:01	1.64826e-14	0.0801225	0.0104393
H7_EYE	L12_ATROPHICSKIN	B*27:05	1.21444e-21	0.11942	0.0124929
H7_EYE	L12_ATROPHICSKIN	C*01:02	1.04756e-09	0.0806415	0.013216
H7_EYE	M13_RHEUMA	DRB1*04:01	2.1988e-16	0.112243	0.013667
H7_EYE	M13_RHEUMA	DQB1*03:02	2.13426e-16	0.100732	0.0122616
H7_EYE	M13_RHEUMA	DQA1*03:01	1.03311e-16	0.101778	0.0122595
H7_EYE	M13_RHEUMA	B*27:05	2.25615e-09	0.0899743	0.0150497
H7_EYE	M13_SYSTCONNECT	DRB1*04:01	2.02919e-21	0.107779	0.0113399
H7_EYE	M13_SYSTCONNECT	DQB1*03:02	1.47324e-18	0.0894097	0.0101702
H7_EYE	M13_SYSTCONNECT	DQA1*03:01	2.77797e-18	0.0886964	0.0101719
H7_EYE	M13_SYSTCONNECT	B*27:05	8.38655e-22	0.11708	0.0122005
H7_EYE	M13_SYSTCONNECT	C*01:02	1.14893e-09	0.0785904	0.0129114
H7_EYE	M13_SYSTCONNECT	C*02:02	1.36589e-08	0.0797359	0.0140443
H7_EYE	M13_MUSCULOSKELETAL	DRB1*04:01	1.19484e-21	0.108623	0.0113631
H7_EYE	M13_MUSCULOSKELETAL	DQB1*03:02	1.66885e-19	0.0920192	0.0101873
H7_EYE	M13_MUSCULOSKELETAL	DQA1*03:01	3.36155e-19	0.0912488	0.0101888
H7_EYE	M13_MUSCULOSKELETAL	B*27:05	2.55409e-17	0.103485	0.0122251
H7_EYE	M13_MUSCULOSKELETAL	C*01:02	2.88697e-08	0.0717728	0.0129367
H7_EYE	M13_DORSOPATHY	DRB1*04:01	3.40318e-23	0.112604	0.0113493
H7_EYE	M13_DORSOPATHY	DQB1*03:02	5.42576e-21	0.0956509	0.010175
H7_EYE	M13_DORSOPATHY	DQA1*03:01	9.59968e-21	0.0950529	0.0101767
H7_EYE	M13_DORSOPATHY	B*27:05	8.26019e-18	0.104988	0.012214
H7_EYE	M13_DORSOPATHY	C*01:02	1.25963e-08	0.0735331	0.0129203
H7_EYE	M13_ANKYLOSPON_STRICT	DRB1*04:01	2.9699e-23	0.112662	0.0113396
H7_EYE	M13_ANKYLOSPON_STRICT	DQB1*03:02	1.61038e-20	0.0944367	0.0101705
H7_EYE	M13_ANKYLOSPON_STRICT	DQA1*03:01	2.96986e-20	0.0937831	0.0101718
H7_EYE	M13_ANKYLOSPON_STRICT	B*27:05	2.59904e-11	0.0825296	0.0123784
H7_EYE	M13_TRIGGERFINGER	DRB1*04:01	6.31897e-18	0.112479	0.0130356
H7_EYE	M13_TRIGGERFINGER	DQB1*03:02	6.09578e-18	0.101091	0.0117115
H7_EYE	M13_TRIGGERFINGER	DQA1*03:01	5.03359e-18	0.10138	0.0117152
H7_EYE	M13_TRIGGERFINGER	B*27:05	1.98631e-18	0.123389	0.014084
H7_EYE	M13_TRIGGERFINGER	C*01:02	1.17669e-08	0.0846507	0.0148427
H7_EYE	N14_DIALYSIS	DRB1*04:01	9.42725e-19	0.101727	0.0115048
H7_EYE	N14_DIALYSIS	DQB1*03:02	2.01956e-17	0.0875597	0.0103104
H7_EYE	N14_DIALYSIS	DQA1*03:01	2.65288e-17	0.0872453	0.010312
H7_EYE	N14_DIALYSIS	B*27:05	1.50021e-22	0.120817	0.0123619
H7_EYE	N14_DIALYSIS	C*01:02	7.47502e-09	0.0756907	0.0130958
H7_EYE	N14_DIALYSIS	C*02:02	4.87743e-09	0.0833179	0.0142395
H7_EYE	N14_GLOMERULAR	DRB1*04:01	6.01091e-20	0.103638	0.0113334
H7_EYE	N14_GLOMERULAR	DQB1*03:02	6.96283e-18	0.0875507	0.0101625
H7_EYE	N14_GLOMERULAR	DQA1*03:01	1.07399e-17	0.0870584	0.0101642
H7_EYE	N14_GLOMERULAR	B*27:05	1.12452e-21	0.116675	0.012197
H7_EYE	N14_GLOMERULAR	C*01:02	1.16968e-09	0.078515	0.0129051
H7_EYE	N14_GLOMERULAR	C*02:02	2.53896e-08	0.0782232	0.0140425
H7_EYE	N14_GENITOURINARY	DRB1*04:01	5.47046e-21	0.106643	0.0113445
H7_EYE	N14_GENITOURINARY	DQB1*03:02	4.10689e-19	0.0908618	0.0101707
H7_EYE	N14_GENITOURINARY	DQA1*03:01	6.09213e-19	0.09043	0.0101721
H7_EYE	N14_GENITOURINARY	B*27:05	5.7558e-21	0.114766	0.0122154
H7_EYE	N14_GENITOURINARY	C*01:02	2.15819e-09	0.0773541	0.0129243
H7_EYE	N14_PHIMOSIS	DQB1*03:02	3.71569e-10	0.1088	0.0173639
H7_EYE	N14_PHIMOSIS	DQA1*03:01	1.85071e-10	0.110723	0.017372
H7_EYE	N14_PHIMOSIS	B*27:05	1.53832e-14	0.161775	0.0210332
H7_EYE	N14_DYSPLACERVUT	DRB1*04:01	5.9395e-11	0.130059	0.019874
H7_EYE	N14_DYSPLACERVUT	DQB1*03:02	1.80502e-10	0.11436	0.017937
H7_EYE	N14_DYSPLACERVUT	DQA1*03:01	8.85575e-10	0.10986	0.0179292
H7_EYE	N14_DYSPLACERVUT	B*27:05	4.19122e-09	0.126279	0.0214933
H7_EYE	O15_PREG_OTHER_MAT_DISORD	DRB1*04:01	3.49326e-13	0.109172	0.0150132
H7_EYE	O15_PREG_OTHER_MAT_DISORD	DQB1*03:02	2.41825e-10	0.0853421	0.0134808
H7_EYE	O15_PREG_OTHER_MAT_DISORD	DQA1*03:01	1.00256e-09	0.0823264	0.0134792
H7_EYE	DM_NEPHROPATHY	DRB1*04:01	1.70123e-08	0.0656712	0.0116438
H7_EYE	DM_NEPHROPATHY	B*27:05	6.07302e-23	0.122288	0.0123962
H7_EYE	DM_NEPHROPATHY	C*01:02	3.86578e-08	0.0723082	0.0131543
H7_EYE	DM_NEPHROPATHY	C*02:02	1.45272e-09	0.0863178	0.0142688
H7_EYE	CHILDHOOD_ALLERGY	DRB1*04:01	3.09727e-21	0.107258	0.011338
H7_EYE	CHILDHOOD_ALLERGY	DQB1*03:02	6.16375e-20	0.0929347	0.0101666
H7_EYE	CHILDHOOD_ALLERGY	DQA1*03:01	1.2061e-19	0.0922045	0.0101678
H7_EYE	CHILDHOOD_ALLERGY	B*27:05	6.61875e-22	0.11743	0.0122061
H7_EYE	CHILDHOOD_ALLERGY	C*01:02	5.5108e-10	0.0801139	0.0129144
H7_EYE	CHILDHOOD_ALLERGY	C*02:02	4.79322e-08	0.0767032	0.0140515
H7_EYE	COPD_ASTHMA_INFECTIONS	DRB1*04:01	5.06462e-21	0.106754	0.0113465
H7_EYE	COPD_ASTHMA_INFECTIONS	DQB1*03:02	1.34382e-18	0.0895589	0.0101752
H7_EYE	COPD_ASTHMA_INFECTIONS	DQA1*03:01	2.63741e-18	0.0887996	0.0101769
H7_EYE	COPD_ASTHMA_INFECTIONS	B*27:05	9.60774e-22	0.117066	0.012217
H7_EYE	COPD_ASTHMA_INFECTIONS	C*01:02	1.17293e-09	0.0786171	0.0129228
H7_EYE	COPD_ASTHMA_INFECTIONS	C*02:02	3.9133e-08	0.0773027	0.0140687
H7_EYE	PULM_IMMUNECOMORB	B*27:05	5.74605e-21	0.159023	0.0169047
H7_EYE	ILD_ENDPOINTS	DRB1*04:01	1.58079e-21	0.108191	0.0113523
H7_EYE	ILD_ENDPOINTS	DQB1*03:02	6.82124e-19	0.0903601	0.0101787
H7_EYE	ILD_ENDPOINTS	DQA1*03:01	1.1228e-18	0.0898072	0.0101802
H7_EYE	ILD_ENDPOINTS	B*27:05	2.4782e-14	0.093289	0.0122388
H7_EYE	K11_REIMB_202	DRB1*04:01	2.06361e-18	0.0993424	0.0113486
H7_EYE	K11_REIMB_202	DQB1*03:02	3.21828e-16	0.083075	0.0101755
H7_EYE	K11_REIMB_202	DQA1*03:01	6.22234e-16	0.0822766	0.0101774
H7_EYE	K11_REIMB_202	B*27:05	1.47685e-12	0.0867849	0.0122645
H7_LACRIMALORBITINOTH	AB1_INFECTIONS	DRB1*03:01	4.75408e-11	0.757528	0.108126
H7_LACRIMALORBITINOTH	AB1_INFECTIONS	DQA1*05:01	8.10885e-11	0.748998	0.108317
H7_LACRIMALORBITINOTH	AB1_INFECTIONS	DQB1*02:01	3.4309e-11	0.763711	0.108132
H7_LACRIMALORBITINOTH	AB1_INTESTINAL_INFECTIONS	DRB1*03:01	5.10124e-11	0.756215	0.10813
H7_LACRIMALORBITINOTH	AB1_INTESTINAL_INFECTIONS	DQA1*05:01	8.68626e-11	0.747684	0.108319
H7_LACRIMALORBITINOTH	AB1_INTESTINAL_INFECTIONS	DQB1*02:01	3.6877e-11	0.76236	0.108135
H7_LACRIMALORBITINOTH	AB1_SEXUAL_TRANSMISSION	DRB1*03:01	4.93386e-11	0.756979	0.108142
H7_LACRIMALORBITINOTH	AB1_SEXUAL_TRANSMISSION	DQA1*05:01	8.41465e-11	0.748433	0.108332
H7_LACRIMALORBITINOTH	AB1_SEXUAL_TRANSMISSION	DQB1*02:01	3.56345e-11	0.763147	0.108148
H7_LACRIMALORBITINOTH	AB1_ARTHROPOD	DRB1*03:01	5.33311e-11	0.75547	0.108154
H7_LACRIMALORBITINOTH	AB1_ARTHROPOD	DQA1*05:01	9.14112e-11	0.74683	0.108348
H7_LACRIMALORBITINOTH	AB1_ARTHROPOD	DQB1*02:01	3.86229e-11	0.761597	0.10816
H7_LACRIMALORBITINOTH	CD2_FOLLICULAR_LYMPHOMA	DRB1*03:01	4.88106e-11	0.756953	0.108109
H7_LACRIMALORBITINOTH	CD2_FOLLICULAR_LYMPHOMA	DQA1*05:01	8.32407e-11	0.748413	0.1083
H7_LACRIMALORBITINOTH	CD2_FOLLICULAR_LYMPHOMA	DQB1*02:01	3.52561e-11	0.763115	0.108115
H7_LACRIMALORBITINOTH	D3_SARCOIDOSIS	DRB1*03:01	4.2445e-11	0.762916	0.108543
H7_LACRIMALORBITINOTH	D3_SARCOIDOSIS	DQA1*05:01	7.31471e-11	0.754142	0.108729
H7_LACRIMALORBITINOTH	D3_SARCOIDOSIS	DQB1*02:01	6.35663e-11	0.756946	0.108746
H7_LACRIMALORBITINOTH	D3_SARCOIDOSIS	B*08:01	4.33428e-08	0.65731	0.114063
H7_LACRIMALORBITINOTH	D3_ANAEMIA_B12_DEF	DRB1*03:01	6.94477e-11	0.765557	0.110181
H7_LACRIMALORBITINOTH	D3_ANAEMIA_B12_DEF	DQA1*05:01	5.80383e-11	0.768939	0.110167
H7_LACRIMALORBITINOTH	D3_ANAEMIA_B12_DEF	DQB1*02:01	2.41411e-11	0.784118	0.109979
H7_LACRIMALORBITINOTH	E4_DIABETES	DRB1*03:01	5.17684e-11	0.756012	0.108137
H7_LACRIMALORBITINOTH	E4_DIABETES	DQA1*05:01	8.8217e-11	0.74748	0.108329
H7_LACRIMALORBITINOTH	E4_DIABETES	DQB1*02:01	3.7461e-11	0.762154	0.108144
H7_LACRIMALORBITINOTH	E4_ENDONUTRMET	DRB1*03:01	1.88608e-09	0.689743	0.108999
H7_LACRIMALORBITINOTH	E4_ENDONUTRMET	DQA1*05:01	3.01723e-09	0.681617	0.109212
H7_LACRIMALORBITINOTH	E4_ENDONUTRMET	DQB1*02:01	1.35677e-09	0.696439	0.109
H7_LACRIMALORBITINOTH	E4_THYROID	DRB1*03:01	2.1216e-08	0.63798	0.109011
H7_LACRIMALORBITINOTH	E4_THYROID	DQA1*05:01	3.28407e-08	0.629619	0.109161
H7_LACRIMALORBITINOTH	E4_THYROID	DQB1*02:01	1.51518e-08	0.645172	0.109004
H7_LACRIMALORBITINOTH	E4_GLUCOPANCREAS	DRB1*03:01	5.51849e-11	0.75495	0.108161
H7_LACRIMALORBITINOTH	E4_GLUCOPANCREAS	DQA1*05:01	9.39369e-11	0.746408	0.10835
H7_LACRIMALORBITINOTH	E4_GLUCOPANCREAS	DQB1*02:01	3.99613e-11	0.761081	0.108166
H7_LACRIMALORBITINOTH	E4_ADRENAL	DRB1*03:01	3.4409e-10	0.742862	0.111307
H7_LACRIMALORBITINOTH	E4_ADRENAL	DQA1*05:01	5.83433e-10	0.733754	0.111519
H7_LACRIMALORBITINOTH	E4_ADRENAL	DQB1*02:01	2.57177e-10	0.748807	0.111315
H7_LACRIMALORBITINOTH	F5_KELAMENT	DRB1*03:01	8.48648e-11	0.749258	0.108486
H7_LACRIMALORBITINOTH	F5_KELAMENT	DQA1*05:01	1.44401e-10	0.74058	0.108675
H7_LACRIMALORBITINOTH	F5_KELAMENT	DQB1*02:01	6.16007e-11	0.755391	0.108488
H7_LACRIMALORBITINOTH	F5_CANNABIS	DRB1*03:01	1.09045e-10	0.74643	0.108738
H7_LACRIMALORBITINOTH	F5_CANNABIS	DQA1*05:01	1.84522e-10	0.737837	0.108937
H7_LACRIMALORBITINOTH	F5_CANNABIS	DQB1*02:01	7.9188e-11	0.752635	0.108745
H7_LACRIMALORBITINOTH	G6_DEMYEL	DRB1*03:01	4.72759e-11	0.757614	0.108128
H7_LACRIMALORBITINOTH	G6_DEMYEL	DQA1*05:01	8.05861e-11	0.749104	0.108322
H7_LACRIMALORBITINOTH	G6_DEMYEL	DQB1*02:01	3.41153e-11	0.763803	0.108137
H7_LACRIMALORBITINOTH	G6_NERPLEX	DRB1*03:01	5.7028e-11	0.753873	0.1081
H7_LACRIMALORBITINOTH	G6_NERPLEX	DQA1*05:01	9.7466e-11	0.745185	0.108279
H7_LACRIMALORBITINOTH	G6_NERPLEX	DQB1*02:01	4.12653e-11	0.759978	0.1081
H7_LACRIMALORBITINOTH	H8_EXTOTITIS	DRB1*03:01	5.20559e-11	0.758285	0.108436
H7_LACRIMALORBITINOTH	H8_EXTOTITIS	DQA1*05:01	8.86023e-11	0.749739	0.108627
H7_LACRIMALORBITINOTH	H8_EXTOTITIS	DQB1*02:01	3.75828e-11	0.764486	0.108441
H7_LACRIMALORBITINOTH	H8_OTHEREAR	DRB1*03:01	4.84835e-11	0.757134	0.108125
H7_LACRIMALORBITINOTH	H8_OTHEREAR	DQA1*05:01	8.25153e-11	0.748642	0.108316
H7_LACRIMALORBITINOTH	H8_OTHEREAR	DQB1*02:01	3.49272e-11	0.763353	0.108131
H7_LACRIMALORBITINOTH	RX_STATIN	DRB1*03:01	4.87123e-11	0.757039	0.108121
H7_LACRIMALORBITINOTH	RX_STATIN	DQA1*05:01	8.30447e-11	0.748507	0.108311
H7_LACRIMALORBITINOTH	RX_STATIN	DQB1*02:01	3.51753e-11	0.763206	0.108126
H7_LACRIMALORBITINOTH	I9_DOAAC	DRB1*03:01	5.11724e-11	0.756147	0.10813
H7_LACRIMALORBITINOTH	I9_DOAAC	DQA1*05:01	8.67517e-11	0.747707	0.10832
H7_LACRIMALORBITINOTH	I9_DOAAC	DQB1*02:01	3.68427e-11	0.762385	0.108137
H7_LACRIMALORBITINOTH	J10_NASALPOLYP	DRB1*03:01	2.18902e-09	0.819113	0.127706
H7_LACRIMALORBITINOTH	J10_NASALPOLYP	DQA1*05:01	8.87047e-09	0.78863	0.12835
H7_LACRIMALORBITINOTH	J10_NASALPOLYP	DQB1*02:01	3.74127e-09	0.808269	0.128039
H7_LACRIMALORBITINOTH	J10_SINUSITIS	DRB1*03:01	8.63346e-09	0.700883	0.115131
H7_LACRIMALORBITINOTH	J10_SINUSITIS	DQA1*05:01	1.45301e-08	0.690623	0.115358
H7_LACRIMALORBITINOTH	J10_SINUSITIS	DQB1*02:01	6.63411e-09	0.706788	0.11512
H7_LACRIMALORBITINOTH	J10_RESPIRATORY	DRB1*03:01	4.83834e-11	0.757557	0.108188
H7_LACRIMALORBITINOTH	J10_RESPIRATORY	DQA1*05:01	8.29346e-11	0.748934	0.108381
H7_LACRIMALORBITINOTH	J10_RESPIRATORY	DQB1*02:01	3.49184e-11	0.76377	0.108198
H7_LACRIMALORBITINOTH	J10_INFLUPNEU	DRB1*03:01	4.86179e-11	0.757102	0.10813
H7_LACRIMALORBITINOTH	J10_INFLUPNEU	DQA1*05:01	8.29489e-11	0.748558	0.108321
H7_LACRIMALORBITINOTH	J10_INFLUPNEU	DQB1*02:01	3.51423e-11	0.763255	0.108136
H7_LACRIMALORBITINOTH	K11_GIDISEASES	DRB1*03:01	6.79612e-11	0.750252	0.108051
H7_LACRIMALORBITINOTH	K11_GIDISEASES	DQA1*05:01	1.15357e-10	0.741665	0.108232
H7_LACRIMALORBITINOTH	K11_GIDISEASES	DQB1*02:01	4.88843e-11	0.756464	0.108047
H7_LACRIMALORBITINOTH	K11_PERITONITIS	DRB1*03:01	4.71642e-11	0.757563	0.108109
H7_LACRIMALORBITINOTH	K11_PERITONITIS	DQA1*05:01	8.06307e-11	0.748982	0.108299
H7_LACRIMALORBITINOTH	K11_PERITONITIS	DQB1*02:01	3.40809e-11	0.763708	0.108113
H7_LACRIMALORBITINOTH	K11_FIBROCHIRLIV	DRB1*03:01	4.81994e-11	0.765917	0.109252
H7_LACRIMALORBITINOTH	K11_FIBROCHIRLIV	DQA1*05:01	8.30725e-11	0.757103	0.109448
H7_LACRIMALORBITINOTH	K11_FIBROCHIRLIV	DQB1*02:01	3.47531e-11	0.772192	0.109258
H7_LACRIMALORBITINOTH	K11_CHOLANGI	DRB1*03:01	4.98303e-08	0.681523	0.118534
H7_LACRIMALORBITINOTH	K11_CHOLANGI	DQA1*05:01	4.33564e-08	0.684853	0.118523
H7_LACRIMALORBITINOTH	K11_CHOLANGI	DQB1*02:01	1.97527e-08	0.702098	0.118273
H7_LACRIMALORBITINOTH	K11_OTHDIG	DRB1*03:01	8.22153e-11	0.749458	0.108463
H7_LACRIMALORBITINOTH	K11_OTHDIG	DQA1*05:01	1.40161e-10	0.740826	0.108662
H7_LACRIMALORBITINOTH	K11_OTHDIG	DQB1*02:01	5.97272e-11	0.75563	0.108474
H7_LACRIMALORBITINOTH	L12_PSORIASIS	DRB1*03:01	2.69616e-11	0.769433	0.108307
H7_LACRIMALORBITINOTH	L12_PSORIASIS	DQA1*05:01	4.72393e-11	0.760465	0.108492
H7_LACRIMALORBITINOTH	L12_PSORIASIS	DQB1*02:01	1.96378e-11	0.775341	0.108307
H7_LACRIMALORBITINOTH	L12_SKIN	DRB1*03:01	5.39634e-11	0.755034	0.10811
H7_LACRIMALORBITINOTH	L12_SKIN	DQA1*05:01	9.1501e-11	0.74659	0.108302
H7_LACRIMALORBITINOTH	L12_SKIN	DQB1*02:01	3.87561e-11	0.761316	0.108116
H7_LACRIMALORBITINOTH	L12_INFECT_SKIN	DRB1*03:01	4.95978e-11	0.756618	0.108108
H7_LACRIMALORBITINOTH	L12_INFECT_SKIN	DQA1*05:01	8.45787e-11	0.748099	0.108302
H7_LACRIMALORBITINOTH	L12_INFECT_SKIN	DQB1*02:01	3.57611e-11	0.762824	0.108115
H7_LACRIMALORBITINOTH	L12_BULLOUS	DRB1*03:01	1.16484e-10	0.741637	0.108295
H7_LACRIMALORBITINOTH	L12_BULLOUS	DQA1*05:01	1.97719e-10	0.733021	0.108495
H7_LACRIMALORBITINOTH	L12_BULLOUS	DQB1*02:01	8.52663e-11	0.747721	0.108311
H7_LACRIMALORBITINOTH	L12_ATROPHICSKIN	DRB1*03:01	4.1033e-11	0.778672	0.110511
H7_LACRIMALORBITINOTH	L12_ATROPHICSKIN	DQA1*05:01	7.21541e-11	0.769468	0.110721
H7_LACRIMALORBITINOTH	L12_ATROPHICSKIN	DQB1*02:01	3.02208e-11	0.784579	0.110512
H7_LACRIMALORBITINOTH	L12_ATROPHICSKIN	B*08:01	2.97836e-08	0.678599	0.116073
H7_LACRIMALORBITINOTH	M13_RHEUMA	DRB1*03:01	1.91139e-08	0.801377	0.133303
H7_LACRIMALORBITINOTH	M13_RHEUMA	DQA1*05:01	3.7844e-08	0.784698	0.133599
H7_LACRIMALORBITINOTH	M13_RHEUMA	DQB1*02:01	1.60652e-08	0.805895	0.133253
H7_LACRIMALORBITINOTH	M13_SYSTCONNECT	DRB1*03:01	5.69513e-11	0.754531	0.108185
H7_LACRIMALORBITINOTH	M13_SYSTCONNECT	DQA1*05:01	9.697e-11	0.745974	0.108375
H7_LACRIMALORBITINOTH	M13_SYSTCONNECT	DQB1*02:01	4.11089e-11	0.760717	0.108189
H7_LACRIMALORBITINOTH	M13_MUSCULOSKELETAL	DRB1*03:01	5.55599e-11	0.754481	0.108115
H7_LACRIMALORBITINOTH	M13_MUSCULOSKELETAL	DQA1*05:01	9.38341e-11	0.746121	0.108309
H7_LACRIMALORBITINOTH	M13_MUSCULOSKELETAL	DQB1*02:01	3.98669e-11	0.7608	0.108123
H7_LACRIMALORBITINOTH	M13_DORSOPATHY	DRB1*03:01	5.37871e-11	0.754982	0.108092
H7_LACRIMALORBITINOTH	M13_DORSOPATHY	DQA1*05:01	9.04577e-11	0.746717	0.108288
H7_LACRIMALORBITINOTH	M13_DORSOPATHY	DQB1*02:01	3.83434e-11	0.761425	0.108102
H7_LACRIMALORBITINOTH	M13_ANKYLOSPON_STRICT	DRB1*03:01	2.8893e-11	0.767694	0.108267
H7_LACRIMALORBITINOTH	M13_ANKYLOSPON_STRICT	DQA1*05:01	4.97729e-11	0.759066	0.108456
H7_LACRIMALORBITINOTH	M13_ANKYLOSPON_STRICT	DQB1*02:01	2.09241e-11	0.773757	0.108273
H7_LACRIMALORBITINOTH	N14_DIALYSIS	DRB1*03:01	2.16816e-11	0.773678	0.108315
H7_LACRIMALORBITINOTH	N14_DIALYSIS	DQA1*05:01	3.74119e-11	0.765056	0.108503
H7_LACRIMALORBITINOTH	N14_DIALYSIS	DQB1*02:01	1.55954e-11	0.779826	0.108322
H7_LACRIMALORBITINOTH	N14_DIALYSIS	B*08:01	4.77525e-08	0.654744	0.114011
H7_LACRIMALORBITINOTH	N14_GLOMERULAR	DRB1*03:01	5.20407e-11	0.75566	0.108097
H7_LACRIMALORBITINOTH	N14_GLOMERULAR	DQA1*05:01	8.83839e-11	0.747165	0.108284
H7_LACRIMALORBITINOTH	N14_GLOMERULAR	DQB1*02:01	3.74487e-11	0.761872	0.108098
H7_LACRIMALORBITINOTH	N14_GENITOURINARY	DRB1*03:01	4.98755e-11	0.756102	0.108047
H7_LACRIMALORBITINOTH	N14_GENITOURINARY	DQA1*05:01	8.55832e-11	0.747397	0.10823
H7_LACRIMALORBITINOTH	N14_GENITOURINARY	DQB1*02:01	3.61614e-11	0.762147	0.108045
H7_LACRIMALORBITINOTH	O15_PREG_OTHER_MAT_DISORD	DRB1*03:01	3.55745e-10	0.0284371	0.0257572
H7_LACRIMALORBITINOTH	O15_PREG_OTHER_MAT_DISORD	DQA1*05:01	1.38253e-10	0.0291499	0.0257742
H7_LACRIMALORBITINOTH	O15_PREG_OTHER_MAT_DISORD	DQB1*02:01	5.66569e-11	0.0298272	0.0257903
H7_LACRIMALORBITINOTH	DM_NEPHROPATHY	DRB1*03:01	4.77323e-10	0.730905	0.110524
H7_LACRIMALORBITINOTH	DM_NEPHROPATHY	DQA1*05:01	8.04451e-10	0.721945	0.110742
H7_LACRIMALORBITINOTH	DM_NEPHROPATHY	DQB1*02:01	3.53437e-10	0.737102	0.110542
H7_LACRIMALORBITINOTH	CHILDHOOD_ALLERGY	DRB1*03:01	4.87786e-11	0.756873	0.108105
H7_LACRIMALORBITINOTH	CHILDHOOD_ALLERGY	DQA1*05:01	8.32279e-11	0.748305	0.108293
H7_LACRIMALORBITINOTH	CHILDHOOD_ALLERGY	DQB1*02:01	3.5158e-11	0.763074	0.10811
H7_LACRIMALORBITINOTH	COPD_ASTHMA_INFECTIONS	DRB1*03:01	5.03146e-11	0.756565	0.108147
H7_LACRIMALORBITINOTH	COPD_ASTHMA_INFECTIONS	DQA1*05:01	8.61005e-11	0.747995	0.108344
H7_LACRIMALORBITINOTH	COPD_ASTHMA_INFECTIONS	DQB1*02:01	3.64599e-11	0.762715	0.108159
H7_LACRIMALORBITINOTH	ILD_ENDPOINTS	DRB1*03:01	7.95168e-11	0.746917	0.108003
H7_LACRIMALORBITINOTH	ILD_ENDPOINTS	DQA1*05:01	1.33006e-10	0.738718	0.108205
H7_LACRIMALORBITINOTH	ILD_ENDPOINTS	DQB1*02:01	5.61464e-11	0.753567	0.108009
H7_LACRIMALORBITINOTH	K11_REIMB_202	DRB1*03:01	5.28857e-11	0.755658	0.108151
H7_LACRIMALORBITINOTH	K11_REIMB_202	DQA1*05:01	8.99836e-11	0.747137	0.108341
H7_LACRIMALORBITINOTH	K11_REIMB_202	DQB1*02:01	3.80816e-11	0.76188	0.108155
H7_SCLERACORNEA	AB1_INFECTIONS	B*27:05	1.35293e-172	0.665353	0.0220807
H7_SCLERACORNEA	AB1_INFECTIONS	C*01:02	2.87673e-41	0.358147	0.02556
H7_SCLERACORNEA	AB1_INFECTIONS	C*02:02	4.29664e-77	0.51684	0.0261445
H7_SCLERACORNEA	AB1_INFECTIONS	DRB1*04:08	3.43589e-29	0.643723	0.0530206
H7_SCLERACORNEA	AB1_INFECTIONS	DQA1*04:01	3.02103e-17	0.201849	0.0235306
H7_SCLERACORNEA	AB1_INFECTIONS	DQB1*04:02	3.55334e-17	0.200893	0.0234764
H7_SCLERACORNEA	AB1_INFECTIONS	DPB1*03:01	3.66093e-14	0.159033	0.0208224
H7_SCLERACORNEA	AB1_INFECTIONS	DRB1*08:01	1.99212e-16	0.197947	0.0237209
H7_SCLERACORNEA	AB1_INFECTIONS	DQA1*03:03	4.09803e-13	0.290857	0.0390093
H7_SCLERACORNEA	AB1_INFECTIONS	A*02:01	3.76814e-20	0.144013	0.0156379
H7_SCLERACORNEA	AB1_INFECTIONS	C*04:01	8.32703e-15	-0.2453	0.0314136
H7_SCLERACORNEA	AB1_INFECTIONS	B*35:01	1.24987e-14	-0.270253	0.0348418
H7_SCLERACORNEA	AB1_INTESTINAL_INFECTIONS	B*27:05	2.5281e-174	0.667486	0.0220172
H7_SCLERACORNEA	AB1_INTESTINAL_INFECTIONS	C*01:02	1.29402e-41	0.359047	0.0254988
H7_SCLERACORNEA	AB1_INTESTINAL_INFECTIONS	C*02:02	8.96603e-78	0.518241	0.0260765
H7_SCLERACORNEA	AB1_INTESTINAL_INFECTIONS	DRB1*04:08	1.30606e-29	0.64776	0.052877
H7_SCLERACORNEA	AB1_INTESTINAL_INFECTIONS	DQA1*04:01	1.91357e-17	0.202729	0.0234755
H7_SCLERACORNEA	AB1_INTESTINAL_INFECTIONS	DQB1*04:02	2.11102e-17	0.201954	0.023421
H7_SCLERACORNEA	AB1_INTESTINAL_INFECTIONS	DPB1*03:01	4.07615e-14	0.158445	0.0207829
H7_SCLERACORNEA	AB1_INTESTINAL_INFECTIONS	DRB1*08:01	1.2722e-16	0.198856	0.0236657
H7_SCLERACORNEA	AB1_INTESTINAL_INFECTIONS	DQA1*03:03	2.30955e-13	0.293589	0.0389242
H7_SCLERACORNEA	AB1_INTESTINAL_INFECTIONS	A*02:01	4.24551e-20	0.143604	0.0156149
H7_SCLERACORNEA	AB1_INTESTINAL_INFECTIONS	C*04:01	8.85387e-15	-0.24474	0.0313716
H7_SCLERACORNEA	AB1_INTESTINAL_INFECTIONS	B*35:01	1.13755e-14	-0.270465	0.0348106
H7_SCLERACORNEA	AB1_SEXUAL_TRANSMISSION	B*27:05	5.84732e-175	0.668475	0.0220021
H7_SCLERACORNEA	AB1_SEXUAL_TRANSMISSION	C*01:02	6.91105e-42	0.360131	0.0254819
H7_SCLERACORNEA	AB1_SEXUAL_TRANSMISSION	C*02:02	1.12796e-77	0.517563	0.026057
H7_SCLERACORNEA	AB1_SEXUAL_TRANSMISSION	DRB1*04:08	6.78343e-30	0.651044	0.0528386
H7_SCLERACORNEA	AB1_SEXUAL_TRANSMISSION	DQA1*04:01	2.2602e-17	0.202151	0.0234633
H7_SCLERACORNEA	AB1_SEXUAL_TRANSMISSION	DQB1*04:02	2.61082e-17	0.201237	0.0234077
H7_SCLERACORNEA	AB1_SEXUAL_TRANSMISSION	DPB1*03:01	2.70058e-14	0.159523	0.020773
H7_SCLERACORNEA	AB1_SEXUAL_TRANSMISSION	DRB1*08:01	1.56114e-16	0.198152	0.0236535
H7_SCLERACORNEA	AB1_SEXUAL_TRANSMISSION	DQA1*03:03	2.75595e-13	0.292512	0.0389136
H7_SCLERACORNEA	AB1_SEXUAL_TRANSMISSION	A*02:01	2.37735e-20	0.144487	0.0156043
H7_SCLERACORNEA	AB1_SEXUAL_TRANSMISSION	C*04:01	8.62162e-15	-0.244659	0.0313464
H7_SCLERACORNEA	AB1_SEXUAL_TRANSMISSION	B*35:01	1.12945e-14	-0.270365	0.034793
H7_SCLERACORNEA	AB1_ARTHROPOD	B*27:05	1.94708e-175	0.669473	0.0220021
H7_SCLERACORNEA	AB1_ARTHROPOD	C*01:02	4.30553e-42	0.361097	0.0254817
H7_SCLERACORNEA	AB1_ARTHROPOD	C*02:02	7.28286e-78	0.518184	0.0260532
H7_SCLERACORNEA	AB1_ARTHROPOD	DRB1*04:08	4.66072e-30	0.653091	0.052837
H7_SCLERACORNEA	AB1_ARTHROPOD	DQA1*04:01	1.85577e-17	0.202724	0.0234638
H7_SCLERACORNEA	AB1_ARTHROPOD	DQB1*04:02	2.13142e-17	0.201829	0.0234088
H7_SCLERACORNEA	AB1_ARTHROPOD	DPB1*03:01	2.27453e-14	0.159994	0.0207722
H7_SCLERACORNEA	AB1_ARTHROPOD	DRB1*08:01	1.3035e-16	0.198692	0.023654
H7_SCLERACORNEA	AB1_ARTHROPOD	DQA1*03:03	2.08701e-13	0.294106	0.0389144
H7_SCLERACORNEA	AB1_ARTHROPOD	A*02:01	2.1518e-20	0.144642	0.015603
H7_SCLERACORNEA	AB1_ARTHROPOD	C*04:01	1.00422e-14	-0.244047	0.0313482
H7_SCLERACORNEA	AB1_ARTHROPOD	B*35:01	1.23829e-14	-0.269946	0.0347932
H7_SCLERACORNEA	CD2_FOLLICULAR_LYMPHOMA	B*27:05	2.52084e-175	0.669207	0.0220006
H7_SCLERACORNEA	CD2_FOLLICULAR_LYMPHOMA	C*01:02	5.16649e-42	0.360697	0.0254794
H7_SCLERACORNEA	CD2_FOLLICULAR_LYMPHOMA	C*02:02	7.21784e-78	0.518219	0.026054
H7_SCLERACORNEA	CD2_FOLLICULAR_LYMPHOMA	DRB1*04:08	5.43137e-30	0.652208	0.0528327
H7_SCLERACORNEA	CD2_FOLLICULAR_LYMPHOMA	DQA1*04:01	2.31098e-17	0.202076	0.023462
H7_SCLERACORNEA	CD2_FOLLICULAR_LYMPHOMA	DQB1*04:02	2.61736e-17	0.201222	0.0234068
H7_SCLERACORNEA	CD2_FOLLICULAR_LYMPHOMA	DPB1*03:01	2.63999e-14	0.159578	0.0207718
H7_SCLERACORNEA	CD2_FOLLICULAR_LYMPHOMA	DRB1*08:01	1.58954e-16	0.198087	0.0236522
H7_SCLERACORNEA	CD2_FOLLICULAR_LYMPHOMA	DQA1*03:03	2.33753e-13	0.293439	0.0389113
H7_SCLERACORNEA	CD2_FOLLICULAR_LYMPHOMA	A*02:01	2.49248e-20	0.144401	0.0156035
H7_SCLERACORNEA	CD2_FOLLICULAR_LYMPHOMA	C*04:01	8.74003e-15	-0.244602	0.0313461
H7_SCLERACORNEA	CD2_FOLLICULAR_LYMPHOMA	B*35:01	1.2033e-14	-0.270078	0.034793
H7_SCLERACORNEA	D3_SARCOIDOSIS	B*27:05	4.37937e-176	0.674489	0.0221162
H7_SCLERACORNEA	D3_SARCOIDOSIS	C*01:02	4.87963e-42	0.362705	0.0256093
H7_SCLERACORNEA	D3_SARCOIDOSIS	C*02:02	6.53716e-77	0.518304	0.0262264
H7_SCLERACORNEA	D3_SARCOIDOSIS	DRB1*04:08	2.0181e-30	0.659849	0.0530054
H7_SCLERACORNEA	D3_SARCOIDOSIS	DQA1*04:01	3.24421e-18	0.208541	0.0235585
H7_SCLERACORNEA	D3_SARCOIDOSIS	DQB1*04:02	3.54428e-18	0.207776	0.0235029
H7_SCLERACORNEA	D3_SARCOIDOSIS	DPB1*03:01	8.86862e-14	0.157102	0.0208938
H7_SCLERACORNEA	D3_SARCOIDOSIS	DRB1*08:01	2.49158e-17	0.204413	0.0237511
H7_SCLERACORNEA	D3_SARCOIDOSIS	DQA1*03:03	6.96237e-13	0.28928	0.039191
H7_SCLERACORNEA	D3_SARCOIDOSIS	A*02:01	1.06928e-19	0.142813	0.0157005
H7_SCLERACORNEA	D3_SARCOIDOSIS	C*04:01	5.89724e-15	-0.247806	0.0315479
H7_SCLERACORNEA	D3_SARCOIDOSIS	B*35:01	6.12926e-15	-0.274944	0.0350206
H7_SCLERACORNEA	D3_ANAEMIA_B12_DEF	B*27:05	4.87389e-171	0.672214	0.0223684
H7_SCLERACORNEA	D3_ANAEMIA_B12_DEF	C*01:02	1.56011e-40	0.360327	0.0259359
H7_SCLERACORNEA	D3_ANAEMIA_B12_DEF	C*02:02	1.78053e-75	0.519068	0.0265132
H7_SCLERACORNEA	D3_ANAEMIA_B12_DEF	DRB1*04:08	4.76341e-30	0.662232	0.0535259
H7_SCLERACORNEA	D3_ANAEMIA_B12_DEF	DQA1*04:01	2.87238e-16	0.198488	0.0239092
H7_SCLERACORNEA	D3_ANAEMIA_B12_DEF	DQB1*04:02	2.79014e-16	0.198065	0.02385
H7_SCLERACORNEA	D3_ANAEMIA_B12_DEF	DPB1*03:01	3.3595e-13	0.155222	0.0211556
H7_SCLERACORNEA	D3_ANAEMIA_B12_DEF	DRB1*08:01	1.97666e-15	0.194161	0.0241035
H7_SCLERACORNEA	D3_ANAEMIA_B12_DEF	DQA1*03:03	2.0353e-13	0.299053	0.0395246
H7_SCLERACORNEA	D3_ANAEMIA_B12_DEF	A*02:01	4.54057e-19	0.141944	0.0158832
H7_SCLERACORNEA	D3_ANAEMIA_B12_DEF	C*04:01	3.08318e-14	-0.243586	0.0318888
H7_SCLERACORNEA	D3_ANAEMIA_B12_DEF	B*35:01	4.89048e-14	-0.268111	0.0353808
H7_SCLERACORNEA	E4_DIABETES	B*27:05	2.83175e-176	0.671373	0.0220085
H7_SCLERACORNEA	E4_DIABETES	C*01:02	8.66737e-42	0.359673	0.0254828
H7_SCLERACORNEA	E4_DIABETES	C*02:02	1.11983e-78	0.521316	0.0260629
H7_SCLERACORNEA	E4_DIABETES	DRB1*04:08	3.70034e-30	0.654451	0.0528468
H7_SCLERACORNEA	E4_DIABETES	DQA1*04:01	1.74774e-17	0.202951	0.0234705
H7_SCLERACORNEA	E4_DIABETES	DQB1*04:02	2.01567e-17	0.202042	0.0234151
H7_SCLERACORNEA	E4_DIABETES	DPB1*03:01	3.4735e-14	0.15886	0.0207782
H7_SCLERACORNEA	E4_DIABETES	DRB1*08:01	1.22703e-16	0.198928	0.023661
H7_SCLERACORNEA	E4_DIABETES	DQA1*03:03	2.09799e-13	0.294087	0.0389162
H7_SCLERACORNEA	E4_DIABETES	A*02:01	5.92294e-20	0.143001	0.0156105
H7_SCLERACORNEA	E4_DIABETES	C*04:01	7.03332e-15	-0.245558	0.031355
H7_SCLERACORNEA	E4_DIABETES	B*35:01	8.68899e-15	-0.271588	0.034797
H7_SCLERACORNEA	E4_ENDONUTRMET	B*27:05	1.47325e-177	0.674237	0.0220166
H7_SCLERACORNEA	E4_ENDONUTRMET	C*01:02	2.88651e-42	0.362054	0.0254928
H7_SCLERACORNEA	E4_ENDONUTRMET	C*02:02	6.13447e-79	0.522317	0.0260664
H7_SCLERACORNEA	E4_ENDONUTRMET	DRB1*04:08	4.44068e-30	0.653596	0.0528629
H7_SCLERACORNEA	E4_ENDONUTRMET	DQA1*04:01	1.29642e-17	0.203863	0.0234772
H7_SCLERACORNEA	E4_ENDONUTRMET	DQB1*04:02	1.54876e-17	0.202852	0.0234218
H7_SCLERACORNEA	E4_ENDONUTRMET	DPB1*03:01	1.99615e-14	0.160402	0.0207783
H7_SCLERACORNEA	E4_ENDONUTRMET	DRB1*08:01	9.30125e-17	0.199799	0.0236671
H7_SCLERACORNEA	E4_ENDONUTRMET	DQA1*03:03	3.79059e-13	0.290759	0.0389258
H7_SCLERACORNEA	E4_ENDONUTRMET	A*02:01	3.35499e-20	0.143975	0.0156118
H7_SCLERACORNEA	E4_ENDONUTRMET	C*04:01	4.39113e-15	-0.247581	0.0313686
H7_SCLERACORNEA	E4_ENDONUTRMET	B*35:01	4.00118e-15	-0.275231	0.0348146
H7_SCLERACORNEA	E4_THYROID	B*27:05	4.64963e-177	0.67308	0.0220107
H7_SCLERACORNEA	E4_THYROID	C*01:02	1.4237e-42	0.363463	0.0254898
H7_SCLERACORNEA	E4_THYROID	C*02:02	1.8736e-78	0.520498	0.0260623
H7_SCLERACORNEA	E4_THYROID	DRB1*04:08	4.88829e-30	0.652887	0.052843
H7_SCLERACORNEA	E4_THYROID	DQA1*04:01	1.25847e-17	0.203861	0.0234664
H7_SCLERACORNEA	E4_THYROID	DQB1*04:02	1.45088e-17	0.202955	0.0234114
H7_SCLERACORNEA	E4_THYROID	DPB1*03:01	1.11285e-14	0.161982	0.0207739
H7_SCLERACORNEA	E4_THYROID	DRB1*08:01	8.70467e-17	0.19991	0.0236563
H7_SCLERACORNEA	E4_THYROID	DQA1*03:03	3.76676e-13	0.290752	0.0389189
H7_SCLERACORNEA	E4_THYROID	A*02:01	1.47211e-20	0.145308	0.0156061
H7_SCLERACORNEA	E4_THYROID	C*04:01	5.28136e-15	-0.246834	0.0313687
H7_SCLERACORNEA	E4_THYROID	B*35:01	4.6179e-15	-0.274588	0.0348143
H7_SCLERACORNEA	E4_GLUCOPANCREAS	B*27:05	6.94388e-176	0.670446	0.022004
H7_SCLERACORNEA	E4_GLUCOPANCREAS	C*01:02	7.56435e-42	0.359962	0.0254834
H7_SCLERACORNEA	E4_GLUCOPANCREAS	C*02:02	3.04208e-78	0.519665	0.0260586
H7_SCLERACORNEA	E4_GLUCOPANCREAS	DRB1*04:08	3.96598e-30	0.653927	0.0528352
H7_SCLERACORNEA	E4_GLUCOPANCREAS	DQA1*04:01	1.71076e-17	0.202961	0.0234644
H7_SCLERACORNEA	E4_GLUCOPANCREAS	DQB1*04:02	1.95541e-17	0.202081	0.0234093
H7_SCLERACORNEA	E4_GLUCOPANCREAS	DPB1*03:01	2.01732e-14	0.160344	0.0207746
H7_SCLERACORNEA	E4_GLUCOPANCREAS	DRB1*08:01	1.19119e-16	0.198963	0.0236544
H7_SCLERACORNEA	E4_GLUCOPANCREAS	DQA1*03:03	2.13333e-13	0.293967	0.038913
H7_SCLERACORNEA	E4_GLUCOPANCREAS	A*02:01	3.38375e-20	0.1439	0.0156053
H7_SCLERACORNEA	E4_GLUCOPANCREAS	C*04:01	7.43716e-15	-0.245272	0.0313477
H7_SCLERACORNEA	E4_GLUCOPANCREAS	B*35:01	8.74593e-15	-0.271505	0.0347901
H7_SCLERACORNEA	E4_ADRENAL	B*27:05	2.91246e-170	0.673513	0.0224601
H7_SCLERACORNEA	E4_ADRENAL	C*01:02	1.61875e-40	0.362215	0.0260738
H7_SCLERACORNEA	E4_ADRENAL	C*02:02	1.05432e-76	0.524951	0.0265757
H7_SCLERACORNEA	E4_ADRENAL	DRB1*04:08	3.09282e-29	0.657881	0.0539805
H7_SCLERACORNEA	E4_ADRENAL	DQA1*04:01	5.17184e-15	0.190673	0.0240497
H7_SCLERACORNEA	E4_ADRENAL	DQB1*04:02	7.60982e-15	0.189026	0.0239991
H7_SCLERACORNEA	E4_ADRENAL	DPB1*03:01	9.77249e-14	0.159339	0.0212227
H7_SCLERACORNEA	E4_ADRENAL	DRB1*08:01	4.08203e-14	0.185605	0.0242542
H7_SCLERACORNEA	E4_ADRENAL	DQA1*03:03	5.21667e-13	0.295604	0.0397872
H7_SCLERACORNEA	E4_ADRENAL	A*02:01	6.15987e-20	0.14605	0.0159496
H7_SCLERACORNEA	E4_ADRENAL	C*04:01	5.83845e-15	-0.252055	0.0320767
H7_SCLERACORNEA	E4_ADRENAL	B*35:01	6.45494e-15	-0.27923	0.0355884
H7_SCLERACORNEA	E4_METABO	B*27:05	3.85467e-166	0.69147	0.0233041
H7_SCLERACORNEA	E4_METABO	C*01:02	2.43519e-39	0.370542	0.0270571
H7_SCLERACORNEA	E4_METABO	C*02:02	2.16826e-75	0.541281	0.0275958
H7_SCLERACORNEA	E4_METABO	DRB1*04:08	7.94958e-29	0.675878	0.0557438
H7_SCLERACORNEA	E4_METABO	DQA1*04:01	8.03064e-16	0.204731	0.0250286
H7_SCLERACORNEA	E4_METABO	DQB1*04:02	7.33892e-16	0.204498	0.0249673
H7_SCLERACORNEA	E4_METABO	DPB1*03:01	1.28739e-14	0.172081	0.0220994
H7_SCLERACORNEA	E4_METABO	DRB1*08:01	2.47699e-15	0.202658	0.0252217
H7_SCLERACORNEA	E4_METABO	DQA1*03:03	4.30662e-12	0.295676	0.0415114
H7_SCLERACORNEA	E4_METABO	A*02:01	5.15537e-20	0.152815	0.0166505
H7_SCLERACORNEA	E4_METABO	C*04:01	1.65449e-14	-0.259067	0.0335344
H7_SCLERACORNEA	E4_METABO	B*35:01	7.43464e-13	-0.26735	0.0370913
H7_SCLERACORNEA	F5_KELAMENT	B*27:05	5.58122e-175	0.66994	0.0220454
H7_SCLERACORNEA	F5_KELAMENT	C*01:02	1.65108e-42	0.363389	0.0255038
H7_SCLERACORNEA	F5_KELAMENT	C*02:02	1.22554e-77	0.518673	0.0261151
H7_SCLERACORNEA	F5_KELAMENT	DRB1*04:08	2.58308e-30	0.656399	0.0528436
H7_SCLERACORNEA	F5_KELAMENT	DQA1*04:01	1.99594e-17	0.202888	0.0235059
H7_SCLERACORNEA	F5_KELAMENT	DQB1*04:02	2.25572e-17	0.202037	0.0234505
H7_SCLERACORNEA	F5_KELAMENT	DPB1*03:01	2.69411e-14	0.159882	0.0208179
H7_SCLERACORNEA	F5_KELAMENT	DRB1*08:01	1.41869e-16	0.198814	0.0236972
H7_SCLERACORNEA	F5_KELAMENT	DQA1*03:03	3.08201e-13	0.292679	0.0390164
H7_SCLERACORNEA	F5_KELAMENT	A*02:01	3.00097e-20	0.144422	0.0156396
H7_SCLERACORNEA	F5_KELAMENT	C*04:01	8.88545e-15	-0.245103	0.031418
H7_SCLERACORNEA	F5_KELAMENT	B*35:01	1.53747e-14	-0.269571	0.0348717
H7_SCLERACORNEA	F5_CANNABIS	B*27:05	1.89383e-170	0.666487	0.0222295
H7_SCLERACORNEA	F5_CANNABIS	C*01:02	4.03051e-41	0.360348	0.0257435
H7_SCLERACORNEA	F5_CANNABIS	C*02:02	2.26454e-77	0.521477	0.0262937
H7_SCLERACORNEA	F5_CANNABIS	DRB1*04:08	2.70495e-29	0.650436	0.0533665
H7_SCLERACORNEA	F5_CANNABIS	DQA1*04:01	2.44333e-17	0.203879	0.0236837
H7_SCLERACORNEA	F5_CANNABIS	DQB1*04:02	2.60287e-17	0.203184	0.0236267
H7_SCLERACORNEA	F5_CANNABIS	DPB1*03:01	5.21991e-14	0.159316	0.0209845
H7_SCLERACORNEA	F5_CANNABIS	DRB1*08:01	1.59815e-16	0.199992	0.0238753
H7_SCLERACORNEA	F5_CANNABIS	DQA1*03:03	4.42621e-13	0.29294	0.0393199
H7_SCLERACORNEA	F5_CANNABIS	A*02:01	6.54576e-20	0.14426	0.0157661
H7_SCLERACORNEA	F5_CANNABIS	C*04:01	1.12868e-14	-0.246026	0.0316601
H7_SCLERACORNEA	F5_CANNABIS	B*35:01	5.85529e-14	-0.265242	0.0351173
H7_SCLERACORNEA	G6_DEMYEL	B*27:05	1.42039e-175	0.669727	0.0220008
H7_SCLERACORNEA	G6_DEMYEL	C*01:02	3.26253e-42	0.361677	0.0254826
H7_SCLERACORNEA	G6_DEMYEL	C*02:02	6.41359e-78	0.518417	0.0260548
H7_SCLERACORNEA	G6_DEMYEL	DRB1*04:08	4.20198e-30	0.653661	0.052837
H7_SCLERACORNEA	G6_DEMYEL	DQA1*04:01	2.62647e-17	0.201717	0.0234632
H7_SCLERACORNEA	G6_DEMYEL	DQB1*04:02	2.99692e-17	0.200843	0.0234082
H7_SCLERACORNEA	G6_DEMYEL	DPB1*03:01	2.83037e-14	0.159398	0.0207737
H7_SCLERACORNEA	G6_DEMYEL	DRB1*08:01	1.77541e-16	0.197769	0.0236537
H7_SCLERACORNEA	G6_DEMYEL	DQA1*03:03	2.00592e-13	0.294331	0.0389143
H7_SCLERACORNEA	G6_DEMYEL	A*02:01	1.70403e-20	0.145048	0.0156045
H7_SCLERACORNEA	G6_DEMYEL	C*04:01	8.38162e-15	-0.24478	0.031347
H7_SCLERACORNEA	G6_DEMYEL	B*35:01	1.19308e-14	-0.270132	0.0347952
H7_SCLERACORNEA	G6_NERPLEX	B*27:05	6.97338e-176	0.67091	0.0220245
H7_SCLERACORNEA	G6_NERPLEX	C*01:02	4.07832e-42	0.361524	0.0255072
H7_SCLERACORNEA	G6_NERPLEX	C*02:02	1.08534e-78	0.521594	0.0260777
H7_SCLERACORNEA	G6_NERPLEX	DRB1*04:08	5.73607e-30	0.65241	0.0528889
H7_SCLERACORNEA	G6_NERPLEX	DQA1*04:01	1.73466e-17	0.203055	0.023481
H7_SCLERACORNEA	G6_NERPLEX	DQB1*04:02	2.04496e-17	0.202079	0.0234252
H7_SCLERACORNEA	G6_NERPLEX	DPB1*03:01	4.35342e-14	0.158278	0.0207854
H7_SCLERACORNEA	G6_NERPLEX	DRB1*08:01	1.22549e-16	0.199005	0.0236706
H7_SCLERACORNEA	G6_NERPLEX	DQA1*03:03	2.91426e-13	0.292358	0.0389394
H7_SCLERACORNEA	G6_NERPLEX	A*02:01	1.74189e-20	0.145106	0.0156149
H7_SCLERACORNEA	G6_NERPLEX	C*04:01	4.64658e-15	-0.247336	0.0313675
H7_SCLERACORNEA	G6_NERPLEX	B*35:01	4.29065e-15	-0.275005	0.0348262
H7_SCLERACORNEA	H8_EXTOTITIS	B*27:05	1.91438e-172	0.667477	0.0221342
H7_SCLERACORNEA	H8_EXTOTITIS	C*01:02	3.50979e-41	0.359057	0.0256375
H7_SCLERACORNEA	H8_EXTOTITIS	C*02:02	5.98575e-77	0.517994	0.0262043
H7_SCLERACORNEA	H8_EXTOTITIS	DRB1*04:08	1.88258e-29	0.649713	0.0531616
H7_SCLERACORNEA	H8_EXTOTITIS	DQA1*04:01	1.46758e-17	0.204432	0.0235804
H7_SCLERACORNEA	H8_EXTOTITIS	DQB1*04:02	1.67062e-17	0.203553	0.0235245
H7_SCLERACORNEA	H8_EXTOTITIS	DPB1*03:01	9.39727e-14	0.156984	0.0208995
H7_SCLERACORNEA	H8_EXTOTITIS	DRB1*08:01	1.16796e-16	0.200037	0.0237723
H7_SCLERACORNEA	H8_EXTOTITIS	DQA1*03:03	5.38922e-13	0.290484	0.0391507
H7_SCLERACORNEA	H8_EXTOTITIS	A*02:01	8.91536e-20	0.142988	0.0156853
H7_SCLERACORNEA	H8_EXTOTITIS	C*04:01	1.01909e-14	-0.245329	0.0315187
H7_SCLERACORNEA	H8_EXTOTITIS	B*35:01	9.49088e-15	-0.272741	0.034994
H7_SCLERACORNEA	H8_OTHEREAR	B*27:05	1.64903e-174	0.667582	0.0220049
H7_SCLERACORNEA	H8_OTHEREAR	C*01:02	6.57821e-42	0.360257	0.0254842
H7_SCLERACORNEA	H8_OTHEREAR	C*02:02	2.28065e-77	0.516435	0.0260577
H7_SCLERACORNEA	H8_OTHEREAR	DRB1*04:08	6.85755e-30	0.650989	0.0528422
H7_SCLERACORNEA	H8_OTHEREAR	DQA1*04:01	8.14739e-17	0.198493	0.0234724
H7_SCLERACORNEA	H8_OTHEREAR	DQB1*04:02	8.88601e-17	0.197747	0.0234164
H7_SCLERACORNEA	H8_OTHEREAR	DPB1*03:01	3.21311e-14	0.159069	0.0207771
H7_SCLERACORNEA	H8_OTHEREAR	DRB1*08:01	5.63461e-16	0.194363	0.0236629
H7_SCLERACORNEA	H8_OTHEREAR	DQA1*03:03	2.49803e-13	0.293086	0.0389156
H7_SCLERACORNEA	H8_OTHEREAR	A*02:01	3.59106e-20	0.143822	0.0156077
H7_SCLERACORNEA	H8_OTHEREAR	C*04:01	7.64277e-15	-0.245175	0.0313493
H7_SCLERACORNEA	H8_OTHEREAR	B*35:01	1.04271e-14	-0.270728	0.0347927
H7_SCLERACORNEA	RX_STATIN	B*27:05	1.07647e-175	0.67004	0.0220033
H7_SCLERACORNEA	RX_STATIN	C*01:02	3.53337e-42	0.361526	0.0254834
H7_SCLERACORNEA	RX_STATIN	C*02:02	6.92523e-78	0.518323	0.0260565
H7_SCLERACORNEA	RX_STATIN	DRB1*04:08	3.70152e-30	0.654404	0.0528412
H7_SCLERACORNEA	RX_STATIN	DQA1*04:01	2.07242e-17	0.202425	0.0234661
H7_SCLERACORNEA	RX_STATIN	DQB1*04:02	2.39767e-17	0.201508	0.0234109
H7_SCLERACORNEA	RX_STATIN	DPB1*03:01	3.91383e-14	0.158504	0.0207752
H7_SCLERACORNEA	RX_STATIN	DRB1*08:01	1.45298e-16	0.198389	0.0236564
H7_SCLERACORNEA	RX_STATIN	DQA1*03:03	1.99611e-13	0.294356	0.0389135
H7_SCLERACORNEA	RX_STATIN	A*02:01	3.00828e-20	0.144113	0.0156067
H7_SCLERACORNEA	RX_STATIN	C*04:01	7.62463e-15	-0.245178	0.0313485
H7_SCLERACORNEA	RX_STATIN	B*35:01	1.03371e-14	-0.270765	0.0347924
H7_SCLERACORNEA	I9_HYPTENSEC	B*27:05	4.04938e-139	0.704748	0.0259553
H7_SCLERACORNEA	I9_HYPTENSEC	C*01:02	3.06032e-35	0.389229	0.0300547
H7_SCLERACORNEA	I9_HYPTENSEC	C*02:02	7.36666e-60	0.537008	0.0308435
H7_SCLERACORNEA	I9_HYPTENSEC	DRB1*04:08	1.7365e-20	0.639027	0.0636813
H7_SCLERACORNEA	I9_HYPTENSEC	DQA1*04:01	5.47053e-13	0.204478	0.0279617
H7_SCLERACORNEA	I9_HYPTENSEC	DQB1*04:02	4.28905e-13	0.204869	0.0278856
H7_SCLERACORNEA	I9_HYPTENSEC	DPB1*03:01	1.86789e-11	0.167081	0.0246766
H7_SCLERACORNEA	I9_HYPTENSEC	DRB1*08:01	1.9882e-12	0.200867	0.0281831
H7_SCLERACORNEA	I9_HYPTENSEC	DQA1*03:03	2.71255e-08	0.265861	0.0469378
H7_SCLERACORNEA	I9_HYPTENSEC	A*02:01	8.48199e-17	0.154788	0.0185635
H7_SCLERACORNEA	I9_HYPTENSEC	C*04:01	3.79447e-12	-0.260901	0.0373669
H7_SCLERACORNEA	I9_HYPTENSEC	B*35:01	9.74102e-12	-0.283231	0.0413776
H7_SCLERACORNEA	I9_DOAAC	B*27:05	8.00954e-176	0.670388	0.0220063
H7_SCLERACORNEA	I9_DOAAC	C*01:02	5.45949e-42	0.360612	0.0254819
H7_SCLERACORNEA	I9_DOAAC	C*02:02	4.39184e-78	0.519068	0.0260578
H7_SCLERACORNEA	I9_DOAAC	DRB1*04:08	6.34571e-30	0.651476	0.0528448
H7_SCLERACORNEA	I9_DOAAC	DQA1*04:01	2.06348e-17	0.20242	0.0234641
H7_SCLERACORNEA	I9_DOAAC	DQB1*04:02	2.38093e-17	0.201507	0.0234084
H7_SCLERACORNEA	I9_DOAAC	DPB1*03:01	2.85411e-14	0.159364	0.0207724
H7_SCLERACORNEA	I9_DOAAC	DRB1*08:01	1.42527e-16	0.198429	0.0236543
H7_SCLERACORNEA	I9_DOAAC	DQA1*03:03	2.37445e-13	0.293406	0.0389196
H7_SCLERACORNEA	I9_DOAAC	A*02:01	2.1101e-20	0.144691	0.0156047
H7_SCLERACORNEA	I9_DOAAC	C*04:01	6.30599e-15	-0.246012	0.0313559
H7_SCLERACORNEA	I9_DOAAC	B*35:01	8.99163e-15	-0.271482	0.034803
H7_SCLERACORNEA	J10_ASTHMA	B*27:05	2.38521e-138	0.721055	0.0265926
H7_SCLERACORNEA	J10_ASTHMA	C*01:02	9.67247e-34	0.392323	0.0309901
H7_SCLERACORNEA	J10_ASTHMA	C*02:02	9.5679e-61	0.555734	0.0316052
H7_SCLERACORNEA	J10_ASTHMA	DRB1*04:08	4.78024e-21	0.660639	0.06466
H7_SCLERACORNEA	J10_ASTHMA	DQA1*04:01	1.11853e-13	0.216248	0.0286764
H7_SCLERACORNEA	J10_ASTHMA	DQB1*04:02	1.09798e-13	0.215729	0.0286012
H7_SCLERACORNEA	J10_ASTHMA	DPB1*03:01	3.48674e-12	0.178293	0.0253874
H7_SCLERACORNEA	J10_ASTHMA	DRB1*08:01	5.37363e-13	0.211747	0.0289265
H7_SCLERACORNEA	J10_ASTHMA	DQA1*03:03	2.90072e-09	0.291934	0.048029
H7_SCLERACORNEA	J10_ASTHMA	A*02:01	1.80068e-17	0.162907	0.0191159
H7_SCLERACORNEA	J10_ASTHMA	C*04:01	3.43136e-12	-0.270242	0.0386091
H7_SCLERACORNEA	J10_ASTHMA	B*35:01	2.59421e-10	-0.271588	0.0427998
H7_SCLERACORNEA	J10_NASALPOLYP	B*27:05	1.5431e-141	0.695455	0.0254039
H7_SCLERACORNEA	J10_NASALPOLYP	C*01:02	2.73227e-34	0.376292	0.029522
H7_SCLERACORNEA	J10_NASALPOLYP	C*02:02	2.91568e-64	0.542578	0.0300152
H7_SCLERACORNEA	J10_NASALPOLYP	DRB1*04:08	1.43426e-20	0.626737	0.0623683
H7_SCLERACORNEA	J10_NASALPOLYP	DQA1*04:01	2.36064e-18	0.240497	0.0269487
H7_SCLERACORNEA	J10_NASALPOLYP	DQB1*04:02	2.20891e-18	0.240081	0.0268811
H7_SCLERACORNEA	J10_NASALPOLYP	DPB1*03:01	1.82948e-13	0.178767	0.0240383
H7_SCLERACORNEA	J10_NASALPOLYP	DRB1*08:01	5.50055e-17	0.232405	0.0272142
H7_SCLERACORNEA	J10_NASALPOLYP	A*02:01	3.09049e-15	0.143267	0.0181398
H7_SCLERACORNEA	J10_NASALPOLYP	C*04:01	1.65701e-14	-0.283232	0.0366185
H7_SCLERACORNEA	J10_NASALPOLYP	B*35:01	1.11131e-10	-0.261473	0.0403792
H7_SCLERACORNEA	J10_SINUSITIS	B*27:05	1.92754e-155	0.675497	0.0235945
H7_SCLERACORNEA	J10_SINUSITIS	C*01:02	6.46084e-37	0.361699	0.0273453
H7_SCLERACORNEA	J10_SINUSITIS	C*02:02	4.36869e-67	0.515774	0.0280037
H7_SCLERACORNEA	J10_SINUSITIS	DRB1*04:08	4.1566e-28	0.670824	0.0561385
H7_SCLERACORNEA	J10_SINUSITIS	DQA1*04:01	2.80505e-15	0.202119	0.0252118
H7_SCLERACORNEA	J10_SINUSITIS	DQB1*04:02	3.43171e-15	0.200956	0.0251524
H7_SCLERACORNEA	J10_SINUSITIS	DPB1*03:01	3.23515e-10	0.141856	0.0224397
H7_SCLERACORNEA	J10_SINUSITIS	DRB1*08:01	9.88579e-15	0.199422	0.0253993
H7_SCLERACORNEA	J10_SINUSITIS	DQA1*03:03	1.463e-13	0.315025	0.0412985
H7_SCLERACORNEA	J10_SINUSITIS	A*02:01	1.75741e-14	0.128811	0.0167826
H7_SCLERACORNEA	J10_SINUSITIS	C*04:01	6.12199e-13	-0.243646	0.0336774
H7_SCLERACORNEA	J10_SINUSITIS	B*35:01	8.5668e-13	-0.268727	0.037383
H7_SCLERACORNEA	J10_RESPIRATORY	B*27:05	7.42914e-175	0.66868	0.0220214
H7_SCLERACORNEA	J10_RESPIRATORY	C*01:02	6.94624e-42	0.360309	0.0254979
H7_SCLERACORNEA	J10_RESPIRATORY	C*02:02	1.31042e-77	0.517769	0.0260845
H7_SCLERACORNEA	J10_RESPIRATORY	DRB1*04:08	1.26701e-29	0.648098	0.0528939
H7_SCLERACORNEA	J10_RESPIRATORY	DQA1*04:01	2.08132e-17	0.202488	0.0234758
H7_SCLERACORNEA	J10_RESPIRATORY	DQB1*04:02	2.4127e-17	0.201568	0.0234208
H7_SCLERACORNEA	J10_RESPIRATORY	DPB1*03:01	2.10622e-14	0.160259	0.0207794
H7_SCLERACORNEA	J10_RESPIRATORY	DRB1*08:01	1.44086e-16	0.198478	0.023665
H7_SCLERACORNEA	J10_RESPIRATORY	DQA1*03:03	5.87654e-13	0.288313	0.0389394
H7_SCLERACORNEA	J10_RESPIRATORY	A*02:01	5.46182e-20	0.143203	0.0156178
H7_SCLERACORNEA	J10_RESPIRATORY	C*04:01	1.88679e-14	-0.241639	0.0313739
H7_SCLERACORNEA	J10_RESPIRATORY	B*35:01	1.73774e-14	-0.268565	0.0348163
H7_SCLERACORNEA	J10_INFLUPNEU	B*27:05	2.10956e-175	0.669539	0.0220086
H7_SCLERACORNEA	J10_INFLUPNEU	C*01:02	7.64923e-42	0.360025	0.0254903
H7_SCLERACORNEA	J10_INFLUPNEU	C*02:02	8.0542e-78	0.518221	0.026065
H7_SCLERACORNEA	J10_INFLUPNEU	DRB1*04:08	6.9073e-30	0.651035	0.0528512
H7_SCLERACORNEA	J10_INFLUPNEU	DQA1*04:01	1.88576e-17	0.202708	0.0234677
H7_SCLERACORNEA	J10_INFLUPNEU	DQB1*04:02	2.1564e-17	0.201824	0.0234124
H7_SCLERACORNEA	J10_INFLUPNEU	DPB1*03:01	2.64315e-14	0.159608	0.0207766
H7_SCLERACORNEA	J10_INFLUPNEU	DRB1*08:01	1.30489e-16	0.198716	0.0236574
H7_SCLERACORNEA	J10_INFLUPNEU	DQA1*03:03	3.01253e-13	0.29204	0.0389198
H7_SCLERACORNEA	J10_INFLUPNEU	A*02:01	2.40807e-20	0.144493	0.0156073
H7_SCLERACORNEA	J10_INFLUPNEU	C*04:01	1.06444e-14	-0.243901	0.0313604
H7_SCLERACORNEA	J10_INFLUPNEU	B*35:01	1.40045e-14	-0.269516	0.0348109
H7_SCLERACORNEA	K11_GIDISEASES	B*27:05	9.36113e-175	0.668416	0.0220196
H7_SCLERACORNEA	K11_GIDISEASES	C*01:02	4.79329e-42	0.361176	0.025506
H7_SCLERACORNEA	K11_GIDISEASES	C*02:02	1.42946e-77	0.517415	0.026073
H7_SCLERACORNEA	K11_GIDISEASES	DRB1*04:08	3.33696e-30	0.655503	0.0528978
H7_SCLERACORNEA	K11_GIDISEASES	DQA1*04:01	3.1256e-17	0.201372	0.0234832
H7_SCLERACORNEA	K11_GIDISEASES	DQB1*04:02	3.7025e-17	0.200388	0.023428
H7_SCLERACORNEA	K11_GIDISEASES	DPB1*03:01	2.77241e-14	0.15955	0.0207869
H7_SCLERACORNEA	K11_GIDISEASES	DRB1*08:01	2.19034e-16	0.197307	0.0236752
H7_SCLERACORNEA	K11_GIDISEASES	DQA1*03:03	2.27366e-13	0.293812	0.0389439
H7_SCLERACORNEA	K11_GIDISEASES	A*02:01	6.62943e-20	0.142868	0.0156171
H7_SCLERACORNEA	K11_GIDISEASES	C*04:01	7.26105e-15	-0.245556	0.0313722
H7_SCLERACORNEA	K11_GIDISEASES	B*35:01	5.63148e-15	-0.273568	0.0347992
H7_SCLERACORNEA	K11_PERITONITIS	B*27:05	6.0926e-174	0.66793	0.0220495
H7_SCLERACORNEA	K11_PERITONITIS	C*01:02	1.51674e-41	0.359311	0.025536
H7_SCLERACORNEA	K11_PERITONITIS	C*02:02	7.1589e-78	0.519298	0.0261058
H7_SCLERACORNEA	K11_PERITONITIS	DRB1*04:08	1.57575e-29	0.648916	0.0530254
H7_SCLERACORNEA	K11_PERITONITIS	DQA1*04:01	2.7903e-17	0.201943	0.0235087
H7_SCLERACORNEA	K11_PERITONITIS	DQB1*04:02	3.14239e-17	0.201102	0.0234532
H7_SCLERACORNEA	K11_PERITONITIS	DPB1*03:01	2.9142e-14	0.1596	0.0208101
H7_SCLERACORNEA	K11_PERITONITIS	DRB1*08:01	1.96921e-16	0.197857	0.0237001
H7_SCLERACORNEA	K11_PERITONITIS	DQA1*03:03	7.83644e-13	0.287827	0.0390888
H7_SCLERACORNEA	K11_PERITONITIS	A*02:01	1.70625e-20	0.145314	0.0156334
H7_SCLERACORNEA	K11_PERITONITIS	C*04:01	1.61538e-14	-0.242555	0.0314078
H7_SCLERACORNEA	K11_PERITONITIS	B*35:01	1.38892e-14	-0.270001	0.0348673
H7_SCLERACORNEA	K11_FIBROCHIRLIV	B*27:05	7.82757e-172	0.670679	0.0222725
H7_SCLERACORNEA	K11_FIBROCHIRLIV	C*01:02	1.1077e-40	0.359313	0.0258177
H7_SCLERACORNEA	K11_FIBROCHIRLIV	C*02:02	2.85839e-76	0.518815	0.0263616
H7_SCLERACORNEA	K11_FIBROCHIRLIV	DRB1*04:08	4.7386e-30	0.660406	0.0533891
H7_SCLERACORNEA	K11_FIBROCHIRLIV	DQA1*04:01	2.46887e-16	0.197876	0.0237826
H7_SCLERACORNEA	K11_FIBROCHIRLIV	DQB1*04:02	2.41528e-16	0.197444	0.0237251
H7_SCLERACORNEA	K11_FIBROCHIRLIV	DPB1*03:01	6.93578e-14	0.158895	0.0210356
H7_SCLERACORNEA	K11_FIBROCHIRLIV	DRB1*08:01	1.26078e-15	0.19447	0.0239701
H7_SCLERACORNEA	K11_FIBROCHIRLIV	DQA1*03:03	1.14506e-12	0.288958	0.0395305
H7_SCLERACORNEA	K11_FIBROCHIRLIV	A*02:01	6.28684e-20	0.144683	0.0158047
H7_SCLERACORNEA	K11_FIBROCHIRLIV	C*04:01	1.15539e-13	-0.236516	0.0317033
H7_SCLERACORNEA	K11_FIBROCHIRLIV	B*35:01	1.45968e-13	-0.261393	0.0351841
H7_SCLERACORNEA	K11_CHOLANGI	B*27:05	4.17628e-161	0.684737	0.0234596
H7_SCLERACORNEA	K11_CHOLANGI	C*01:02	1.64229e-39	0.373351	0.0271946
H7_SCLERACORNEA	K11_CHOLANGI	C*02:02	7.1666e-69	0.520493	0.0278645
H7_SCLERACORNEA	K11_CHOLANGI	DRB1*04:08	6.76575e-26	0.647812	0.0567773
H7_SCLERACORNEA	K11_CHOLANGI	DQA1*04:01	2.53568e-14	0.194567	0.0251921
H7_SCLERACORNEA	K11_CHOLANGI	DQB1*04:02	1.82974e-14	0.195125	0.025123
H7_SCLERACORNEA	K11_CHOLANGI	DPB1*03:01	4.26494e-11	0.148102	0.0223149
H7_SCLERACORNEA	K11_CHOLANGI	DRB1*08:01	1.04575e-13	0.191225	0.0253934
H7_SCLERACORNEA	K11_CHOLANGI	DQA1*03:03	1.13425e-10	0.278002	0.0420969
H7_SCLERACORNEA	K11_CHOLANGI	A*02:01	1.49574e-20	0.155478	0.016697
H7_SCLERACORNEA	K11_CHOLANGI	C*04:01	1.01792e-12	-0.240388	0.0335597
H7_SCLERACORNEA	K11_CHOLANGI	B*35:01	2.90633e-14	-0.28575	0.037344
H7_SCLERACORNEA	K11_OTHDIG	B*27:05	7.3141e-176	0.670452	0.0220056
H7_SCLERACORNEA	K11_OTHDIG	C*01:02	3.03727e-42	0.361863	0.0254857
H7_SCLERACORNEA	K11_OTHDIG	C*02:02	3.56524e-78	0.519426	0.0260593
H7_SCLERACORNEA	K11_OTHDIG	DRB1*04:08	4.13111e-30	0.65373	0.052836
H7_SCLERACORNEA	K11_OTHDIG	DQA1*04:01	1.27938e-17	0.203791	0.0234636
H7_SCLERACORNEA	K11_OTHDIG	DQB1*04:02	1.44263e-17	0.202953	0.0234092
H7_SCLERACORNEA	K11_OTHDIG	DPB1*03:01	2.35169e-14	0.159922	0.020775
H7_SCLERACORNEA	K11_OTHDIG	DRB1*08:01	9.03781e-17	0.199781	0.0236541
H7_SCLERACORNEA	K11_OTHDIG	DQA1*03:03	1.56164e-13	0.295772	0.0389167
H7_SCLERACORNEA	K11_OTHDIG	A*02:01	1.21367e-20	0.145637	0.0156067
H7_SCLERACORNEA	K11_OTHDIG	C*04:01	3.7953e-15	-0.248147	0.0313651
H7_SCLERACORNEA	K11_OTHDIG	B*35:01	4.96782e-15	-0.274222	0.0348097
H7_SCLERACORNEA	L12_PSORIASIS	B*27:05	1.36828e-172	0.667925	0.0221397
H7_SCLERACORNEA	L12_PSORIASIS	C*01:02	3.69875e-41	0.359006	0.0256417
H7_SCLERACORNEA	L12_PSORIASIS	C*02:02	6.78909e-77	0.517723	0.0262017
H7_SCLERACORNEA	L12_PSORIASIS	DRB1*04:08	8.91235e-29	0.641968	0.0532378
H7_SCLERACORNEA	L12_PSORIASIS	DQA1*04:01	6.82372e-17	0.200216	0.0236108
H7_SCLERACORNEA	L12_PSORIASIS	DQB1*04:02	7.44805e-17	0.199462	0.0235545
H7_SCLERACORNEA	L12_PSORIASIS	DPB1*03:01	1.59846e-14	0.161927	0.0208942
H7_SCLERACORNEA	L12_PSORIASIS	DRB1*08:01	4.26958e-16	0.196367	0.0238007
H7_SCLERACORNEA	L12_PSORIASIS	DQA1*03:03	1.06269e-12	0.286881	0.0391999
H7_SCLERACORNEA	L12_PSORIASIS	A*02:01	2.40763e-19	0.141485	0.0157089
H7_SCLERACORNEA	L12_PSORIASIS	C*04:01	1.19352e-14	-0.244898	0.0315467
H7_SCLERACORNEA	L12_PSORIASIS	B*35:01	1.51592e-14	-0.270973	0.0350426
H7_SCLERACORNEA	L12_SKIN	B*27:05	9.9727e-175	0.668899	0.0220407
H7_SCLERACORNEA	L12_SKIN	C*01:02	7.80815e-42	0.36027	0.0255141
H7_SCLERACORNEA	L12_SKIN	C*02:02	8.54684e-78	0.518581	0.0260935
H7_SCLERACORNEA	L12_SKIN	DRB1*04:08	1.34805e-29	0.647955	0.0529167
H7_SCLERACORNEA	L12_SKIN	DQA1*04:01	1.08271e-17	0.204425	0.0234834
H7_SCLERACORNEA	L12_SKIN	DQB1*04:02	1.22341e-17	0.203576	0.0234282
H7_SCLERACORNEA	L12_SKIN	DPB1*03:01	1.88274e-14	0.160645	0.0207897
H7_SCLERACORNEA	L12_SKIN	DRB1*08:01	7.89856e-17	0.200329	0.0236733
H7_SCLERACORNEA	L12_SKIN	DQA1*03:03	6.17797e-13	0.288155	0.0389596
H7_SCLERACORNEA	L12_SKIN	A*02:01	4.25495e-20	0.14363	0.0156183
H7_SCLERACORNEA	L12_SKIN	C*04:01	1.56913e-14	-0.242451	0.031381
H7_SCLERACORNEA	L12_SKIN	B*35:01	1.85573e-14	-0.268329	0.0348255
H7_SCLERACORNEA	L12_INFECT_SKIN	B*27:05	2.45288e-175	0.669514	0.0220133
H7_SCLERACORNEA	L12_INFECT_SKIN	C*01:02	5.81479e-42	0.360572	0.0254894
H7_SCLERACORNEA	L12_INFECT_SKIN	C*02:02	2.79427e-78	0.519969	0.0260694
H7_SCLERACORNEA	L12_INFECT_SKIN	DRB1*04:08	5.24538e-30	0.652731	0.0528679
H7_SCLERACORNEA	L12_INFECT_SKIN	DQA1*04:01	2.32285e-17	0.202095	0.0234665
H7_SCLERACORNEA	L12_INFECT_SKIN	DQB1*04:02	2.51298e-17	0.201372	0.0234112
H7_SCLERACORNEA	L12_INFECT_SKIN	DPB1*03:01	2.31593e-14	0.159966	0.0207754
H7_SCLERACORNEA	L12_INFECT_SKIN	DRB1*08:01	1.61804e-16	0.198066	0.0236566
H7_SCLERACORNEA	L12_INFECT_SKIN	DQA1*03:03	3.31679e-13	0.291582	0.0389338
H7_SCLERACORNEA	L12_INFECT_SKIN	A*02:01	3.2682e-20	0.144005	0.0156103
H7_SCLERACORNEA	L12_INFECT_SKIN	C*04:01	8.54182e-15	-0.244841	0.0313654
H7_SCLERACORNEA	L12_INFECT_SKIN	B*35:01	1.10575e-14	-0.270576	0.0348085
H7_SCLERACORNEA	L12_BULLOUS	B*27:05	2.48974e-175	0.669198	0.0220003
H7_SCLERACORNEA	L12_BULLOUS	C*01:02	4.75428e-42	0.360873	0.0254801
H7_SCLERACORNEA	L12_BULLOUS	C*02:02	6.87711e-78	0.518312	0.0260551
H7_SCLERACORNEA	L12_BULLOUS	DRB1*04:08	5.9036e-30	0.651786	0.0528368
H7_SCLERACORNEA	L12_BULLOUS	DQA1*04:01	1.78818e-17	0.202828	0.0234636
H7_SCLERACORNEA	L12_BULLOUS	DQB1*04:02	2.02784e-17	0.20197	0.0234085
H7_SCLERACORNEA	L12_BULLOUS	DPB1*03:01	2.30587e-14	0.159952	0.0207717
H7_SCLERACORNEA	L12_BULLOUS	DRB1*08:01	1.24677e-16	0.198822	0.0236537
H7_SCLERACORNEA	L12_BULLOUS	DQA1*03:03	2.29112e-13	0.293566	0.0389134
H7_SCLERACORNEA	L12_BULLOUS	A*02:01	1.91717e-20	0.144854	0.0156049
H7_SCLERACORNEA	L12_BULLOUS	C*04:01	7.46471e-15	-0.24527	0.0313491
H7_SCLERACORNEA	L12_BULLOUS	B*35:01	1.03175e-14	-0.270809	0.0347971
H7_SCLERACORNEA	L12_ATROPHICSKIN	B*27:05	4.47794e-169	0.679402	0.0227225
H7_SCLERACORNEA	L12_ATROPHICSKIN	C*01:02	1.68673e-42	0.374789	0.0262682
H7_SCLERACORNEA	L12_ATROPHICSKIN	C*02:02	1.25899e-72	0.518342	0.0270055
H7_SCLERACORNEA	L12_ATROPHICSKIN	DRB1*04:08	9.20313e-30	0.670642	0.0544148
H7_SCLERACORNEA	L12_ATROPHICSKIN	DQA1*04:01	1.84724e-17	0.210089	0.0242922
H7_SCLERACORNEA	L12_ATROPHICSKIN	DQB1*04:02	2.59565e-17	0.208617	0.0242421
H7_SCLERACORNEA	L12_ATROPHICSKIN	DPB1*03:01	1.97814e-13	0.159963	0.0215787
H7_SCLERACORNEA	L12_ATROPHICSKIN	DRB1*08:01	1.90579e-16	0.204839	0.0245035
H7_SCLERACORNEA	L12_ATROPHICSKIN	DQA1*03:03	2.6242e-14	0.315348	0.0400815
H7_SCLERACORNEA	L12_ATROPHICSKIN	A*02:01	1.40543e-18	0.142727	0.0161995
H7_SCLERACORNEA	L12_ATROPHICSKIN	C*04:01	2.07058e-15	-0.260093	0.0325375
H7_SCLERACORNEA	L12_ATROPHICSKIN	B*35:01	2.29835e-15	-0.288509	0.0361492
H7_SCLERACORNEA	M13_RHEUMA	B*27:05	8.14227e-103	0.648848	0.0280213
H7_SCLERACORNEA	M13_RHEUMA	C*01:02	7.1674e-23	0.330376	0.032403
H7_SCLERACORNEA	M13_RHEUMA	C*02:02	1.42366e-51	0.530032	0.0329089
H7_SCLERACORNEA	M13_RHEUMA	DRB1*04:08	5.34627e-14	0.5436	0.0679318
H7_SCLERACORNEA	M13_RHEUMA	DQA1*04:01	1.98286e-13	0.221178	0.0296114
H7_SCLERACORNEA	M13_RHEUMA	DQB1*04:02	1.48269e-13	0.221701	0.0295225
H7_SCLERACORNEA	M13_RHEUMA	DPB1*03:01	1.24942e-10	0.170276	0.0262584
H7_SCLERACORNEA	M13_RHEUMA	DRB1*08:01	8.56644e-13	0.216829	0.0298613
H7_SCLERACORNEA	M13_RHEUMA	A*02:01	5.60543e-13	0.142692	0.0197683
H7_SCLERACORNEA	M13_RHEUMA	C*04:01	3.09357e-09	-0.23556	0.0396328
H7_SCLERACORNEA	M13_RHEUMA	B*35:01	7.26415e-09	-0.254629	0.043906
H7_SCLERACORNEA	M13_SYSTCONNECT	B*27:05	7.48776e-176	0.671343	0.0220443
H7_SCLERACORNEA	M13_SYSTCONNECT	C*01:02	6.89368e-42	0.360577	0.0255185
H7_SCLERACORNEA	M13_SYSTCONNECT	C*02:02	6.58403e-79	0.522937	0.0261086
H7_SCLERACORNEA	M13_SYSTCONNECT	DRB1*04:08	1.22868e-29	0.648871	0.0529547
H7_SCLERACORNEA	M13_SYSTCONNECT	DQA1*04:01	1.18974e-17	0.204181	0.0234869
H7_SCLERACORNEA	M13_SYSTCONNECT	DQB1*04:02	1.35106e-17	0.203319	0.023432
H7_SCLERACORNEA	M13_SYSTCONNECT	DPB1*03:01	7.57326e-15	0.163184	0.0207941
H7_SCLERACORNEA	M13_SYSTCONNECT	DRB1*08:01	9.14901e-17	0.199926	0.0236778
H7_SCLERACORNEA	M13_SYSTCONNECT	DQA1*03:03	2.8199e-13	0.292677	0.0389598
H7_SCLERACORNEA	M13_SYSTCONNECT	A*02:01	8.67702e-21	0.146287	0.0156169
H7_SCLERACORNEA	M13_SYSTCONNECT	C*04:01	3.99361e-15	-0.248142	0.0313924
H7_SCLERACORNEA	M13_SYSTCONNECT	B*35:01	3.24332e-15	-0.276473	0.0348541
H7_SCLERACORNEA	M13_MUSCULOSKELETAL	B*27:05	3.87459e-166	0.65157	0.0220782
H7_SCLERACORNEA	M13_MUSCULOSKELETAL	C*01:02	7.95824e-40	0.35113	0.0255538
H7_SCLERACORNEA	M13_MUSCULOSKELETAL	C*02:02	1.41734e-74	0.507329	0.0261341
H7_SCLERACORNEA	M13_MUSCULOSKELETAL	DRB1*04:08	9.84275e-28	0.624706	0.0530101
H7_SCLERACORNEA	M13_MUSCULOSKELETAL	DQA1*04:01	4.6075e-17	0.200408	0.0235042
H7_SCLERACORNEA	M13_MUSCULOSKELETAL	DQB1*04:02	5.22708e-17	0.199555	0.0234497
H7_SCLERACORNEA	M13_MUSCULOSKELETAL	DPB1*03:01	1.70574e-14	0.16099	0.0207997
H7_SCLERACORNEA	M13_MUSCULOSKELETAL	DRB1*08:01	3.41121e-16	0.196124	0.023695
H7_SCLERACORNEA	M13_MUSCULOSKELETAL	DQA1*03:03	2.04716e-12	0.281311	0.0389902
H7_SCLERACORNEA	M13_MUSCULOSKELETAL	A*02:01	1.18512e-19	0.141995	0.0156306
H7_SCLERACORNEA	M13_MUSCULOSKELETAL	C*04:01	3.573e-14	-0.239057	0.0313859
H7_SCLERACORNEA	M13_MUSCULOSKELETAL	B*35:01	2.00901e-14	-0.267974	0.0348288
H7_SCLERACORNEA	M13_DORSOPATHY	B*27:05	1.05258e-166	0.652806	0.0220767
H7_SCLERACORNEA	M13_DORSOPATHY	C*01:02	3.31859e-40	0.352873	0.0255454
H7_SCLERACORNEA	M13_DORSOPATHY	C*02:02	1.90448e-74	0.50679	0.0261291
H7_SCLERACORNEA	M13_DORSOPATHY	DRB1*04:08	4.97913e-28	0.628282	0.0529813
H7_SCLERACORNEA	M13_DORSOPATHY	DQA1*04:01	8.18174e-17	0.198761	0.0235083
H7_SCLERACORNEA	M13_DORSOPATHY	DQB1*04:02	8.59542e-17	0.198122	0.023452
H7_SCLERACORNEA	M13_DORSOPATHY	DPB1*03:01	4.66222e-14	0.158237	0.0208064
H7_SCLERACORNEA	M13_DORSOPATHY	DRB1*08:01	5.69184e-16	0.194625	0.0237013
H7_SCLERACORNEA	M13_DORSOPATHY	DQA1*03:03	9.06115e-13	0.286067	0.0389828
H7_SCLERACORNEA	M13_DORSOPATHY	A*02:01	1.34869e-19	0.141823	0.0156362
H7_SCLERACORNEA	M13_DORSOPATHY	C*04:01	3.26455e-14	-0.239461	0.0313884
H7_SCLERACORNEA	M13_DORSOPATHY	B*35:01	2.26593e-14	-0.267448	0.0348324
H7_SCLERACORNEA	M13_ANKYLOSPON_STRICT	B*27:05	1.25216e-98	0.527678	0.0235654
H7_SCLERACORNEA	M13_ANKYLOSPON_STRICT	C*01:02	1.14749e-24	0.280789	0.0266126
H7_SCLERACORNEA	M13_ANKYLOSPON_STRICT	C*02:02	1.75101e-44	0.404194	0.0275576
H7_SCLERACORNEA	M13_ANKYLOSPON_STRICT	DRB1*04:08	1.00664e-18	0.526649	0.0561328
H7_SCLERACORNEA	M13_ANKYLOSPON_STRICT	DQA1*04:01	3.57093e-09	0.144076	0.0242759
H7_SCLERACORNEA	M13_ANKYLOSPON_STRICT	DQB1*04:02	3.43372e-09	0.143858	0.0242133
H7_SCLERACORNEA	M13_ANKYLOSPON_STRICT	DPB1*03:01	1.95845e-09	0.12831	0.021292
H7_SCLERACORNEA	M13_ANKYLOSPON_STRICT	DRB1*08:01	1.86099e-08	0.138402	0.0244904
H7_SCLERACORNEA	M13_ANKYLOSPON_STRICT	DQA1*03:03	3.59317e-09	0.241673	0.0402824
H7_SCLERACORNEA	M13_ANKYLOSPON_STRICT	A*02:01	1.30202e-12	0.113102	0.015932
H7_SCLERACORNEA	M13_ANKYLOSPON_STRICT	C*04:01	3.32023e-08	-0.175092	0.0316696
H7_SCLERACORNEA	M13_ANKYLOSPON_STRICT	B*35:01	9.43356e-09	-0.202365	0.0352062
H7_SCLERACORNEA	M13_TRIGGERFINGER	B*27:05	3.29423e-139	0.70936	0.0260903
H7_SCLERACORNEA	M13_TRIGGERFINGER	C*01:02	1.65238e-32	0.375461	0.0302966
H7_SCLERACORNEA	M13_TRIGGERFINGER	C*02:02	1.05212e-62	0.553269	0.0309592
H7_SCLERACORNEA	M13_TRIGGERFINGER	DRB1*04:08	8.51612e-18	0.602313	0.0650724
H7_SCLERACORNEA	M13_TRIGGERFINGER	DQA1*04:01	3.47236e-12	0.199424	0.0283034
H7_SCLERACORNEA	M13_TRIGGERFINGER	DQB1*04:02	4.57499e-12	0.197804	0.0282396
H7_SCLERACORNEA	M13_TRIGGERFINGER	DPB1*03:01	6.06199e-12	0.172703	0.0248858
H7_SCLERACORNEA	M13_TRIGGERFINGER	DRB1*08:01	1.74995e-11	0.194266	0.0285502
H7_SCLERACORNEA	M13_TRIGGERFINGER	DQA1*03:03	2.68023e-08	0.268109	0.0472864
H7_SCLERACORNEA	M13_TRIGGERFINGER	A*02:01	1.38046e-17	0.159982	0.0187051
H7_SCLERACORNEA	M13_TRIGGERFINGER	C*04:01	1.69987e-13	-0.280139	0.0377369
H7_SCLERACORNEA	M13_TRIGGERFINGER	B*35:01	1.98832e-12	-0.296628	0.0419121
H7_SCLERACORNEA	N14_DIALYSIS	B*27:05	1.14559e-173	0.677243	0.0223559
H7_SCLERACORNEA	N14_DIALYSIS	C*01:02	2.49838e-39	0.355139	0.025992
H7_SCLERACORNEA	N14_DIALYSIS	C*02:02	1.21518e-76	0.523571	0.0265253
H7_SCLERACORNEA	N14_DIALYSIS	DRB1*04:08	6.12002e-29	0.651573	0.0538084
H7_SCLERACORNEA	N14_DIALYSIS	DQA1*04:01	9.82887e-17	0.201601	0.0238956
H7_SCLERACORNEA	N14_DIALYSIS	DQB1*04:02	9.03905e-17	0.201341	0.0238376
H7_SCLERACORNEA	N14_DIALYSIS	DPB1*03:01	5.55413e-14	0.160444	0.0211547
H7_SCLERACORNEA	N14_DIALYSIS	DRB1*08:01	7.22726e-16	0.197202	0.024092
H7_SCLERACORNEA	N14_DIALYSIS	DQA1*03:03	6.51079e-13	0.293249	0.0396541
H7_SCLERACORNEA	N14_DIALYSIS	A*02:01	4.21668e-18	0.138253	0.0159189
H7_SCLERACORNEA	N14_DIALYSIS	C*04:01	1.58196e-14	-0.246904	0.0319546
H7_SCLERACORNEA	N14_DIALYSIS	B*35:01	3.39213e-15	-0.281082	0.0354506
H7_SCLERACORNEA	N14_GLOMERULAR	B*27:05	2.64446e-175	0.669363	0.0220115
H7_SCLERACORNEA	N14_GLOMERULAR	C*01:02	6.90389e-42	0.360213	0.0254895
H7_SCLERACORNEA	N14_GLOMERULAR	C*02:02	5.66519e-78	0.51879	0.026067
H7_SCLERACORNEA	N14_GLOMERULAR	DRB1*04:08	3.99218e-30	0.654248	0.0528718
H7_SCLERACORNEA	N14_GLOMERULAR	DQA1*04:01	1.21667e-17	0.204061	0.0234791
H7_SCLERACORNEA	N14_GLOMERULAR	DQB1*04:02	1.47785e-17	0.203004	0.023424
H7_SCLERACORNEA	N14_GLOMERULAR	DPB1*03:01	2.05857e-14	0.16033	0.0207805
H7_SCLERACORNEA	N14_GLOMERULAR	DRB1*08:01	8.4395e-17	0.200102	0.0236691
H7_SCLERACORNEA	N14_GLOMERULAR	DQA1*03:03	2.51213e-13	0.293129	0.0389278
H7_SCLERACORNEA	N14_GLOMERULAR	A*02:01	6.62305e-20	0.142792	0.0156087
H7_SCLERACORNEA	N14_GLOMERULAR	C*04:01	1.12624e-14	-0.243648	0.0313582
H7_SCLERACORNEA	N14_GLOMERULAR	B*35:01	1.63448e-14	-0.268692	0.0347966
H7_SCLERACORNEA	N14_GENITOURINARY	B*27:05	1.50505e-174	0.667858	0.022013
H7_SCLERACORNEA	N14_GENITOURINARY	C*01:02	9.26539e-42	0.359671	0.0254936
H7_SCLERACORNEA	N14_GENITOURINARY	C*02:02	3.00315e-77	0.516188	0.0260689
H7_SCLERACORNEA	N14_GENITOURINARY	DRB1*04:08	6.46009e-30	0.651599	0.0528691
H7_SCLERACORNEA	N14_GENITOURINARY	DQA1*04:01	2.42217e-17	0.201997	0.0234691
H7_SCLERACORNEA	N14_GENITOURINARY	DQB1*04:02	2.73827e-17	0.201159	0.0234152
H7_SCLERACORNEA	N14_GENITOURINARY	DPB1*03:01	2.58626e-14	0.159716	0.0207829
H7_SCLERACORNEA	N14_GENITOURINARY	DRB1*08:01	1.67432e-16	0.197984	0.0236589
H7_SCLERACORNEA	N14_GENITOURINARY	DQA1*03:03	2.93201e-13	0.292267	0.0389303
H7_SCLERACORNEA	N14_GENITOURINARY	A*02:01	4.91557e-20	0.14332	0.0156109
H7_SCLERACORNEA	N14_GENITOURINARY	C*04:01	1.25434e-14	-0.243233	0.0313611
H7_SCLERACORNEA	N14_GENITOURINARY	B*35:01	1.30458e-14	-0.269839	0.0348104
H7_SCLERACORNEA	N14_PHIMOSIS	B*27:05	7.59113e-82	0.551388	0.0324778
H7_SCLERACORNEA	N14_PHIMOSIS	C*01:02	1.94756e-20	0.305851	0.0377102
H7_SCLERACORNEA	N14_PHIMOSIS	C*02:02	2.65635e-36	0.43673	0.0389124
H7_SCLERACORNEA	N14_PHIMOSIS	DRB1*04:08	4.89639e-12	0.535678	0.0837442
H7_SCLERACORNEA	N14_PHIMOSIS	A*02:01	1.17042e-09	0.111338	0.0222124
H7_SCLERACORNEA	N14_DYSPLACERVUT	B*27:05	4.1287e-46	0.46562	0.0364839
H7_SCLERACORNEA	N14_DYSPLACERVUT	C*01:02	5.5474e-13	0.264803	0.0415691
H7_SCLERACORNEA	N14_DYSPLACERVUT	C*02:02	1.14712e-20	0.363412	0.0433163
H7_SCLERACORNEA	N14_DYSPLACERVUT	DRB1*04:08	3.40888e-08	0.462464	0.0907308
H7_SCLERACORNEA	N14_DYSPLACERVUT	DQA1*04:01	1.99057e-11	0.213216	0.036467
H7_SCLERACORNEA	N14_DYSPLACERVUT	DQB1*04:02	1.18103e-11	0.21484	0.0363307
H7_SCLERACORNEA	N14_DYSPLACERVUT	DRB1*08:01	3.08647e-11	0.212735	0.0367347
H7_SCLERACORNEA	N14_DYSPLACERVUT	C*04:01	1.32531e-08	-0.272449	0.051455
H7_SCLERACORNEA	O15_PREG_OTHER_MAT_DISORD	B*27:05	2.0187e-73	0.264801	0.0227351
H7_SCLERACORNEA	O15_PREG_OTHER_MAT_DISORD	C*01:02	2.02563e-16	0.128726	0.0251031
H7_SCLERACORNEA	O15_PREG_OTHER_MAT_DISORD	C*02:02	7.30098e-35	0.209956	0.0266088
H7_SCLERACORNEA	O15_PREG_OTHER_MAT_DISORD	DRB1*04:08	9.66149e-15	0.286233	0.0559508
H7_SCLERACORNEA	O15_PREG_OTHER_MAT_DISORD	DQA1*04:01	1.03916e-13	0.101055	0.0219965
H7_SCLERACORNEA	O15_PREG_OTHER_MAT_DISORD	DQB1*04:02	6.64305e-14	0.101596	0.0219402
H7_SCLERACORNEA	O15_PREG_OTHER_MAT_DISORD	DRB1*08:01	1.36191e-13	0.101253	0.0221482
H7_SCLERACORNEA	O15_PREG_OTHER_MAT_DISORD	A*02:01	2.09768e-10	0.0539492	0.0141354
H7_SCLERACORNEA	DM_NEPHROPATHY	B*27:05	8.88499e-173	0.674735	0.0223368
H7_SCLERACORNEA	DM_NEPHROPATHY	C*01:02	6.02809e-40	0.357689	0.0259579
H7_SCLERACORNEA	DM_NEPHROPATHY	C*02:02	2.4941e-77	0.524384	0.0264413
H7_SCLERACORNEA	DM_NEPHROPATHY	DRB1*04:08	5.40596e-30	0.662053	0.0535785
H7_SCLERACORNEA	DM_NEPHROPATHY	DQA1*04:01	4.47193e-17	0.203809	0.0238792
H7_SCLERACORNEA	DM_NEPHROPATHY	DQB1*04:02	4.58583e-17	0.20321	0.0238202
H7_SCLERACORNEA	DM_NEPHROPATHY	DPB1*03:01	4.12914e-14	0.161238	0.0211479
H7_SCLERACORNEA	DM_NEPHROPATHY	DRB1*08:01	2.73392e-16	0.199997	0.0240678
H7_SCLERACORNEA	DM_NEPHROPATHY	DQA1*03:03	1.18974e-13	0.301963	0.0395065
H7_SCLERACORNEA	DM_NEPHROPATHY	A*02:01	4.08717e-20	0.146232	0.0158925
H7_SCLERACORNEA	DM_NEPHROPATHY	C*04:01	2.87975e-14	-0.243876	0.03189
H7_SCLERACORNEA	DM_NEPHROPATHY	B*35:01	3.34057e-14	-0.270143	0.0354124
H7_SCLERACORNEA	CHILDHOOD_ALLERGY	B*27:05	2.47582e-175	0.669224	0.0220006
H7_SCLERACORNEA	CHILDHOOD_ALLERGY	C*01:02	5.02826e-42	0.36075	0.0254792
H7_SCLERACORNEA	CHILDHOOD_ALLERGY	C*02:02	7.54238e-78	0.518157	0.0260543
H7_SCLERACORNEA	CHILDHOOD_ALLERGY	DRB1*04:08	5.55908e-30	0.652069	0.0528315
H7_SCLERACORNEA	CHILDHOOD_ALLERGY	DQA1*04:01	2.30483e-17	0.202081	0.0234615
H7_SCLERACORNEA	CHILDHOOD_ALLERGY	DQB1*04:02	2.61224e-17	0.201225	0.0234064
H7_SCLERACORNEA	CHILDHOOD_ALLERGY	DPB1*03:01	2.66e-14	0.159558	0.0207719
H7_SCLERACORNEA	CHILDHOOD_ALLERGY	DRB1*08:01	1.58926e-16	0.198085	0.0236517
H7_SCLERACORNEA	CHILDHOOD_ALLERGY	DQA1*03:03	2.41851e-13	0.293249	0.0389118
H7_SCLERACORNEA	CHILDHOOD_ALLERGY	A*02:01	2.45073e-20	0.14443	0.0156036
H7_SCLERACORNEA	CHILDHOOD_ALLERGY	C*04:01	8.91211e-15	-0.244525	0.0313463
H7_SCLERACORNEA	CHILDHOOD_ALLERGY	B*35:01	1.2086e-14	-0.270062	0.0347936
H7_SCLERACORNEA	COPD_ASTHMA_INFECTIONS	B*27:05	1.70731e-175	0.669943	0.0220182
H7_SCLERACORNEA	COPD_ASTHMA_INFECTIONS	C*01:02	5.38704e-42	0.360816	0.0254964
H7_SCLERACORNEA	COPD_ASTHMA_INFECTIONS	C*02:02	1.00404e-77	0.518093	0.0260787
H7_SCLERACORNEA	COPD_ASTHMA_INFECTIONS	DRB1*04:08	7.61734e-30	0.650883	0.0528897
H7_SCLERACORNEA	COPD_ASTHMA_INFECTIONS	DQA1*04:01	1.42103e-17	0.203568	0.0234735
H7_SCLERACORNEA	COPD_ASTHMA_INFECTIONS	DQB1*04:02	1.5952e-17	0.202737	0.0234183
H7_SCLERACORNEA	COPD_ASTHMA_INFECTIONS	DPB1*03:01	1.93641e-14	0.160508	0.0207815
H7_SCLERACORNEA	COPD_ASTHMA_INFECTIONS	DRB1*08:01	9.78698e-17	0.199622	0.023664
H7_SCLERACORNEA	COPD_ASTHMA_INFECTIONS	DQA1*03:03	3.30808e-13	0.291577	0.0389312
H7_SCLERACORNEA	COPD_ASTHMA_INFECTIONS	A*02:01	4.84795e-20	0.143378	0.0156148
H7_SCLERACORNEA	COPD_ASTHMA_INFECTIONS	C*04:01	1.19257e-14	-0.243518	0.0313716
H7_SCLERACORNEA	COPD_ASTHMA_INFECTIONS	B*35:01	1.28399e-14	-0.270009	0.0348236
H7_SCLERACORNEA	PULM_IMMUNECOMORB	B*27:05	3.86097e-103	0.691397	0.029797
H7_SCLERACORNEA	PULM_IMMUNECOMORB	C*01:02	2.69986e-20	0.335425	0.0351416
H7_SCLERACORNEA	PULM_IMMUNECOMORB	C*02:02	6.5135e-50	0.559158	0.0352909
H7_SCLERACORNEA	PULM_IMMUNECOMORB	DRB1*04:08	2.24107e-16	0.624716	0.0708819
H7_SCLERACORNEA	PULM_IMMUNECOMORB	DQA1*04:01	1.78819e-15	0.258304	0.0317867
H7_SCLERACORNEA	PULM_IMMUNECOMORB	DQB1*04:02	9.51042e-16	0.260111	0.0316897
H7_SCLERACORNEA	PULM_IMMUNECOMORB	DPB1*03:01	2.19241e-10	0.183975	0.0287328
H7_SCLERACORNEA	PULM_IMMUNECOMORB	DRB1*08:01	3.24324e-15	0.257642	0.0320102
H7_SCLERACORNEA	PULM_IMMUNECOMORB	A*02:01	3.74831e-16	0.175439	0.0214956
H7_SCLERACORNEA	PULM_IMMUNECOMORB	C*04:01	2.17035e-08	-0.242657	0.0432489
H7_SCLERACORNEA	PULM_IMMUNECOMORB	B*35:01	5.8809e-09	-0.280551	0.0480609
H7_SCLERACORNEA	ILD_ENDPOINTS	B*27:05	2.10448e-152	0.624686	0.0221997
H7_SCLERACORNEA	ILD_ENDPOINTS	C*01:02	4.50936e-37	0.338212	0.0256112
H7_SCLERACORNEA	ILD_ENDPOINTS	C*02:02	3.19817e-69	0.488295	0.0262148
H7_SCLERACORNEA	ILD_ENDPOINTS	DRB1*04:08	2.61157e-25	0.594553	0.0532628
H7_SCLERACORNEA	ILD_ENDPOINTS	DQA1*04:01	1.24154e-15	0.190858	0.0235397
H7_SCLERACORNEA	ILD_ENDPOINTS	DQB1*04:02	1.37657e-15	0.190066	0.0234828
H7_SCLERACORNEA	ILD_ENDPOINTS	DPB1*03:01	9.2698e-15	0.162976	0.0208408
H7_SCLERACORNEA	ILD_ENDPOINTS	DRB1*08:01	8.80719e-15	0.186392	0.0237365
H7_SCLERACORNEA	ILD_ENDPOINTS	DQA1*03:03	1.53915e-11	0.269706	0.0390838
H7_SCLERACORNEA	ILD_ENDPOINTS	A*02:01	9.62513e-17	0.130278	0.0156616
H7_SCLERACORNEA	ILD_ENDPOINTS	C*04:01	4.46414e-13	-0.228167	0.0313732
H7_SCLERACORNEA	ILD_ENDPOINTS	B*35:01	4.37418e-13	-0.253388	0.0348239
H7_SCLERACORNEA	K11_REIMB_202	B*27:05	6.05949e-131	0.581152	0.0224374
H7_SCLERACORNEA	K11_REIMB_202	C*01:02	7.8116e-30	0.301685	0.0257706
H7_SCLERACORNEA	K11_REIMB_202	C*02:02	3.27684e-62	0.462793	0.0263546
H7_SCLERACORNEA	K11_REIMB_202	DRB1*04:08	1.57946e-18	0.499621	0.0538358
H7_SCLERACORNEA	K11_REIMB_202	DQA1*04:01	6.7462e-15	0.185754	0.023557
H7_SCLERACORNEA	K11_REIMB_202	DQB1*04:02	6.97459e-15	0.185201	0.023502
H7_SCLERACORNEA	K11_REIMB_202	DPB1*03:01	9.92707e-15	0.162924	0.0208595
H7_SCLERACORNEA	K11_REIMB_202	DRB1*08:01	4.72549e-14	0.181123	0.023753
H7_SCLERACORNEA	K11_REIMB_202	A*02:01	1.38582e-14	0.120886	0.0156915
H7_SCLERACORNEA	K11_REIMB_202	C*04:01	3.32326e-11	-0.208357	0.0313297
H7_SCLERACORNEA	K11_REIMB_202	B*35:01	1.93098e-11	-0.234222	0.0347926
H7_LENS	AB1_INFECTIONS	DRB1*04:01	7.49395e-09	0.102782	0.0177735
H7_LENS	AB1_INFECTIONS	DQB1*03:02	7.29885e-09	0.0923116	0.0159535
H7_LENS	AB1_INFECTIONS	DQA1*03:01	1.02748e-08	0.0913771	0.0159515
H7_LENS	AB1_INFECTIONS	DQB1*06:02	3.37364e-08	-0.0850785	0.0154177
H7_LENS	AB1_INTESTINAL_INFECTIONS	DRB1*04:01	5.15607e-09	0.103763	0.0177506
H7_LENS	AB1_INTESTINAL_INFECTIONS	DQB1*03:02	4.43082e-09	0.0935237	0.015933
H7_LENS	AB1_INTESTINAL_INFECTIONS	DQA1*03:01	6.15082e-09	0.0926401	0.0159311
H7_LENS	AB1_INTESTINAL_INFECTIONS	DQB1*06:02	4.04718e-08	-0.0844985	0.0154021
H7_LENS	AB1_SEXUAL_TRANSMISSION	DRB1*04:01	4.59119e-09	0.103882	0.0177126
H7_LENS	AB1_SEXUAL_TRANSMISSION	DQB1*03:02	3.16812e-09	0.0942133	0.0159004
H7_LENS	AB1_SEXUAL_TRANSMISSION	DQA1*03:01	4.54435e-09	0.0932541	0.0158987
H7_LENS	AB1_SEXUAL_TRANSMISSION	DQB1*06:02	2.58619e-08	-0.0855064	0.0153657
H7_LENS	AB1_ARTHROPOD	DRB1*04:01	3.9999e-09	0.104268	0.0177092
H7_LENS	AB1_ARTHROPOD	DQB1*03:02	2.66431e-09	0.0946465	0.0158972
H7_LENS	AB1_ARTHROPOD	DQA1*03:01	3.72751e-09	0.0937575	0.0158956
H7_LENS	AB1_ARTHROPOD	DQB1*06:02	2.21143e-08	-0.0859167	0.0153642
H7_LENS	CD2_FOLLICULAR_LYMPHOMA	DRB1*04:01	3.91671e-09	0.104326	0.0177086
H7_LENS	CD2_FOLLICULAR_LYMPHOMA	DQB1*03:02	2.67003e-09	0.0946414	0.0158972
H7_LENS	CD2_FOLLICULAR_LYMPHOMA	DQA1*03:01	3.73122e-09	0.0937554	0.0158955
H7_LENS	CD2_FOLLICULAR_LYMPHOMA	DQB1*06:02	2.24926e-08	-0.085867	0.0153634
H7_LENS	D3_SARCOIDOSIS	DRB1*04:01	3.92817e-09	0.104829	0.0177957
H7_LENS	D3_SARCOIDOSIS	DQB1*03:02	3.69638e-09	0.0942576	0.0159766
H7_LENS	D3_SARCOIDOSIS	DQA1*03:01	5.47248e-09	0.0932088	0.0159755
H7_LENS	D3_SARCOIDOSIS	DRB1*15:01	4.22056e-08	-0.0840019	0.0153325
H7_LENS	D3_SARCOIDOSIS	DQB1*06:02	8.46808e-09	-0.0888514	0.0154355
H7_LENS	D3_ANAEMIA_B12_DEF	DQB1*03:02	2.7798e-08	0.0905242	0.0162897
H7_LENS	D3_ANAEMIA_B12_DEF	DQA1*03:01	4.41849e-08	0.0891891	0.0162887
H7_LENS	E4_ENDONUTRMET	DQB1*03:02	3.53214e-08	0.0879237	0.0159431
H7_LENS	E4_ENDONUTRMET	DQA1*03:01	4.27868e-08	0.0873772	0.0159419
H7_LENS	E4_THYROID	DRB1*04:01	5.62289e-09	0.103297	0.0177149
H7_LENS	E4_THYROID	DQB1*03:02	4.63213e-09	0.0932283	0.0159029
H7_LENS	E4_THYROID	DQA1*03:01	6.31718e-09	0.0923949	0.0159013
H7_LENS	E4_THYROID	DQB1*06:02	4.90265e-08	-0.0837912	0.0153685
H7_LENS	E4_GLUCOPANCREAS	DRB1*04:01	2.14266e-08	0.0993899	0.017738
H7_LENS	E4_GLUCOPANCREAS	DQB1*03:02	1.31581e-08	0.0905171	0.015918
H7_LENS	E4_GLUCOPANCREAS	DQA1*03:01	1.79172e-08	0.0896642	0.0159166
H7_LENS	F5_KELAMENT	DRB1*04:01	3.61232e-09	0.104708	0.0177332
H7_LENS	F5_KELAMENT	DQB1*03:02	3.01274e-09	0.0944762	0.0159225
H7_LENS	F5_KELAMENT	DQA1*03:01	4.2585e-09	0.0935558	0.0159208
H7_LENS	F5_KELAMENT	DQB1*06:02	1.9259e-08	-0.0864078	0.0153861
H7_LENS	F5_CANNABIS	DRB1*04:01	6.30174e-09	0.103654	0.0178344
H7_LENS	F5_CANNABIS	DQB1*03:02	2.90571e-09	0.095032	0.0159999
H7_LENS	F5_CANNABIS	DQA1*03:01	4.25113e-09	0.0940206	0.0159989
H7_LENS	G6_DEMYEL	DRB1*04:01	3.68042e-09	0.104515	0.01771
H7_LENS	G6_DEMYEL	DQB1*03:02	2.44968e-09	0.0948699	0.015898
H7_LENS	G6_DEMYEL	DQA1*03:01	3.42522e-09	0.0939847	0.0158964
H7_LENS	G6_DEMYEL	DQB1*06:02	1.43769e-08	-0.0870836	0.0153688
H7_LENS	G6_NERPLEX	DRB1*04:01	7.60064e-09	0.102442	0.0177221
H7_LENS	G6_NERPLEX	DQB1*03:02	4.93216e-09	0.0931074	0.0159106
H7_LENS	G6_NERPLEX	DQA1*03:01	6.63291e-09	0.0923099	0.0159091
H7_LENS	G6_NERPLEX	DQB1*06:02	4.31417e-08	-0.0841996	0.0153794
H7_LENS	H8_EXTOTITIS	DRB1*04:01	9.56556e-09	0.102369	0.0178292
H7_LENS	H8_EXTOTITIS	DQB1*03:02	1.05233e-08	0.0915979	0.0160012
H7_LENS	H8_EXTOTITIS	DQA1*03:01	1.395e-08	0.0908181	0.0159996
H7_LENS	H8_OTHEREAR	DRB1*04:01	3.61522e-09	0.104618	0.0177183
H7_LENS	H8_OTHEREAR	DQB1*03:02	2.71508e-09	0.0946532	0.0159066
H7_LENS	H8_OTHEREAR	DQA1*03:01	3.72986e-09	0.0938136	0.0159053
H7_LENS	H8_OTHEREAR	DQB1*06:02	2.77809e-08	-0.0853648	0.0153748
H7_LENS	RX_STATIN	DRB1*04:01	3.75844e-09	0.104493	0.0177167
H7_LENS	RX_STATIN	DQB1*03:02	2.40644e-09	0.0949705	0.0159073
H7_LENS	RX_STATIN	DQA1*03:01	3.12116e-09	0.0942815	0.0159056
H7_LENS	I9_DOAAC	DRB1*04:01	9.27718e-09	0.102054	0.0177586
H7_LENS	I9_DOAAC	DQB1*03:02	6.2138e-09	0.0926556	0.0159385
H7_LENS	I9_DOAAC	DQA1*03:01	8.63716e-09	0.0917605	0.0159366
H7_LENS	J10_NASALPOLYP	DRB1*04:01	2.09834e-08	0.10939	0.0195099
H7_LENS	J10_NASALPOLYP	DQB1*03:02	1.77763e-08	0.0988874	0.0175502
H7_LENS	J10_NASALPOLYP	DQA1*03:01	1.60718e-08	0.0991596	0.0175445
H7_LENS	J10_RESPIRATORY	DRB1*04:01	1.91562e-08	0.0998537	0.0177594
H7_LENS	J10_RESPIRATORY	DQB1*03:02	1.67011e-08	0.0899807	0.0159389
H7_LENS	J10_RESPIRATORY	DQA1*03:01	2.20963e-08	0.0891971	0.0159369
H7_LENS	J10_RESPIRATORY	DQB1*06:02	1.79573e-08	-0.0867428	0.0154125
H7_LENS	J10_INFLUPNEU	DRB1*04:01	6.45119e-09	0.103152	0.0177601
H7_LENS	J10_INFLUPNEU	DQB1*03:02	5.74892e-09	0.0928538	0.0159368
H7_LENS	J10_INFLUPNEU	DQA1*03:01	8.35188e-09	0.0918446	0.0159354
H7_LENS	J10_INFLUPNEU	DQB1*06:02	1.59449e-08	-0.0870441	0.01541
H7_LENS	K11_GIDISEASES	DRB1*04:01	6.46473e-09	0.10298	0.0177318
H7_LENS	K11_GIDISEASES	DQB1*03:02	3.36692e-09	0.0941738	0.0159207
H7_LENS	K11_GIDISEASES	DQA1*03:01	4.84872e-09	0.0932028	0.0159193
H7_LENS	K11_GIDISEASES	DQB1*06:02	4.59447e-08	-0.0840787	0.0153887
H7_LENS	K11_PERITONITIS	DRB1*04:01	5.46787e-09	0.103644	0.0177597
H7_LENS	K11_PERITONITIS	DQB1*03:02	3.68866e-09	0.094052	0.0159405
H7_LENS	K11_PERITONITIS	DQA1*03:01	5.16339e-09	0.0931536	0.0159391
H7_LENS	K11_PERITONITIS	DQB1*06:02	4.31444e-08	-0.0843322	0.0154036
H7_LENS	K11_FIBROCHIRLIV	DRB1*04:01	8.40702e-09	0.103707	0.0179941
H7_LENS	K11_FIBROCHIRLIV	DQB1*03:02	4.30553e-09	0.0948817	0.0161516
H7_LENS	K11_FIBROCHIRLIV	DQA1*03:01	6.14181e-09	0.0939206	0.0161509
H7_LENS	K11_FIBROCHIRLIV	DQB1*06:02	2.72022e-08	-0.0866929	0.0156037
H7_LENS	K11_CHOLANGI	DQB1*03:02	2.84974e-08	0.0965053	0.0173784
H7_LENS	K11_CHOLANGI	DQA1*03:01	3.11413e-08	0.0962254	0.0173767
H7_LENS	K11_OTHDIG	DRB1*04:01	1.83219e-09	0.106598	0.0177195
H7_LENS	K11_OTHDIG	DQB1*03:02	1.4457e-09	0.0962795	0.0159059
H7_LENS	K11_OTHDIG	DQA1*03:01	2.03486e-09	0.0953877	0.0159042
H7_LENS	K11_OTHDIG	DQB1*06:02	2.9263e-08	-0.0852339	0.0153763
H7_LENS	L12_PSORIASIS	DRB1*04:01	3.68386e-09	0.105139	0.017816
H7_LENS	L12_PSORIASIS	DQB1*03:02	8.2452e-10	0.0982161	0.0159881
H7_LENS	L12_PSORIASIS	DQA1*03:01	1.22958e-09	0.0971873	0.015987
H7_LENS	L12_PSORIASIS	DQB1*06:02	2.66954e-08	-0.0859087	0.0154534
H7_LENS	L12_SKIN	DRB1*04:01	4.31807e-09	0.104265	0.0177471
H7_LENS	L12_SKIN	DQB1*03:02	2.60376e-09	0.0948981	0.0159295
H7_LENS	L12_SKIN	DQA1*03:01	3.44988e-09	0.0941534	0.0159282
H7_LENS	L12_SKIN	DQB1*06:02	3.45145e-08	-0.0848821	0.0153934
H7_LENS	L12_INFECT_SKIN	DRB1*04:01	8.5369e-09	0.102121	0.0177267
H7_LENS	L12_INFECT_SKIN	DQB1*03:02	4.2934e-09	0.0934919	0.0159136
H7_LENS	L12_INFECT_SKIN	DQA1*03:01	5.68179e-09	0.092737	0.0159116
H7_LENS	L12_INFECT_SKIN	DQB1*06:02	2.57464e-08	-0.0855999	0.0153803
H7_LENS	L12_BULLOUS	DRB1*04:01	3.62217e-09	0.10456	0.0177096
H7_LENS	L12_BULLOUS	DQB1*03:02	2.49342e-09	0.0948217	0.0158979
H7_LENS	L12_BULLOUS	DQA1*03:01	3.50383e-09	0.0939227	0.0158962
H7_LENS	L12_BULLOUS	DQB1*06:02	2.47218e-08	-0.0856165	0.0153638
H7_LENS	M13_SYSTCONNECT	DRB1*04:01	1.77111e-08	0.0999851	0.0177404
H7_LENS	M13_SYSTCONNECT	DQB1*03:02	2.73957e-08	0.0885326	0.0159249
H7_LENS	M13_SYSTCONNECT	DQA1*03:01	3.85829e-08	0.0875658	0.0159234
H7_LENS	M13_SYSTCONNECT	DQB1*06:02	2.18625e-08	-0.0860341	0.0153797
H7_LENS	M13_MUSCULOSKELETAL	DRB1*04:01	8.50981e-09	0.102209	0.0177406
H7_LENS	M13_MUSCULOSKELETAL	DQB1*03:02	5.60296e-09	0.0928213	0.0159197
H7_LENS	M13_MUSCULOSKELETAL	DQA1*03:01	7.91321e-09	0.0918893	0.0159182
H7_LENS	M13_MUSCULOSKELETAL	DQB1*06:02	2.96753e-08	-0.0852234	0.0153813
H7_LENS	M13_DORSOPATHY	DRB1*04:01	3.15124e-09	0.105084	0.0177292
H7_LENS	M13_DORSOPATHY	DQB1*03:02	2.24376e-09	0.0951832	0.0159123
H7_LENS	M13_DORSOPATHY	DQA1*03:01	3.10669e-09	0.0943237	0.0159105
H7_LENS	M13_DORSOPATHY	DQB1*06:02	2.05051e-08	-0.0861933	0.0153776
H7_LENS	M13_ANKYLOSPON_STRICT	DRB1*04:01	2.24215e-09	0.106193	0.0177488
H7_LENS	M13_ANKYLOSPON_STRICT	DQB1*03:02	3.39406e-09	0.0942606	0.0159388
H7_LENS	M13_ANKYLOSPON_STRICT	DQA1*03:01	4.73649e-09	0.0933705	0.0159371
H7_LENS	M13_ANKYLOSPON_STRICT	DQB1*06:02	3.91688e-08	-0.0845554	0.0153961
H7_LENS	N14_GLOMERULAR	DRB1*04:01	2.8389e-08	0.0986292	0.0177577
H7_LENS	N14_GLOMERULAR	DQB1*03:02	2.737e-08	0.0886001	0.0159363
H7_LENS	N14_GLOMERULAR	DQA1*03:01	3.72986e-08	0.0877342	0.0159364
H7_LENS	N14_GENITOURINARY	DRB1*04:01	5.70678e-09	0.103364	0.017734
H7_LENS	N14_GENITOURINARY	DQB1*03:02	3.28476e-09	0.0942001	0.0159142
H7_LENS	N14_GENITOURINARY	DQA1*03:01	4.17785e-09	0.0935552	0.0159122
H7_LENS	N14_GENITOURINARY	DQB1*06:02	1.20043e-08	-0.0876413	0.0153834
H7_LENS	O15_PREG_OTHER_MAT_DISORD	DRB1*04:01	1.40203e-08	0.107707	0.0217123
H7_LENS	CHILDHOOD_ALLERGY	DRB1*04:01	4.1867e-09	0.104155	0.0177125
H7_LENS	CHILDHOOD_ALLERGY	DQB1*03:02	2.69396e-09	0.0946421	0.015901
H7_LENS	CHILDHOOD_ALLERGY	DQA1*03:01	3.77421e-09	0.0937492	0.0158993
H7_LENS	CHILDHOOD_ALLERGY	DQB1*06:02	2.27147e-08	-0.0858661	0.0153677
H7_LENS	COPD_ASTHMA_INFECTIONS	DRB1*04:01	7.74545e-09	0.102614	0.0177615
H7_LENS	COPD_ASTHMA_INFECTIONS	DQB1*03:02	7.76105e-09	0.0920762	0.0159412
H7_LENS	COPD_ASTHMA_INFECTIONS	DQA1*03:01	1.12311e-08	0.0910688	0.0159397
H7_LENS	COPD_ASTHMA_INFECTIONS	DQB1*06:02	1.83703e-08	-0.0866935	0.0154145
H7_LENS	ILD_ENDPOINTS	DRB1*04:01	1.86878e-08	0.0998333	0.0177425
H7_LENS	ILD_ENDPOINTS	DQB1*03:02	2.38231e-08	0.0889441	0.015929
H7_LENS	ILD_ENDPOINTS	DQA1*03:01	3.11486e-08	0.0881879	0.0159273
H7_LENS	ILD_ENDPOINTS	DQB1*06:02	4.39342e-08	-0.0841589	0.015381
H7_CHOROIDRETINA	AB1_INFECTIONS	DRB1*04:01	2.79543e-81	0.365226	0.0184782
H7_CHOROIDRETINA	AB1_INFECTIONS	DQB1*03:02	1.12482e-98	0.363759	0.0166922
H7_CHOROIDRETINA	AB1_INFECTIONS	DQA1*03:01	1.91685e-97	0.361645	0.0167075
H7_CHOROIDRETINA	AB1_INFECTIONS	DRB1*03:01	6.42028e-12	0.141582	0.0205411
H7_CHOROIDRETINA	AB1_INFECTIONS	DQA1*05:01	1.26809e-11	0.139637	0.0205541
H7_CHOROIDRETINA	AB1_INFECTIONS	C*03:04	3.36735e-12	0.12142	0.0173815
H7_CHOROIDRETINA	AB1_INFECTIONS	DQB1*02:01	9.28813e-12	0.14068	0.0205697
H7_CHOROIDRETINA	AB1_INFECTIONS	B*08:01	3.09774e-09	0.127566	0.021473
H7_CHOROIDRETINA	AB1_INFECTIONS	DRB1*13:01	3.58915e-16	-0.176406	0.0215145
H7_CHOROIDRETINA	AB1_INFECTIONS	DRB1*04:04	2.55646e-10	0.173129	0.0271662
H7_CHOROIDRETINA	AB1_INFECTIONS	DQB1*06:03	8.8874e-15	-0.174406	0.0223766
H7_CHOROIDRETINA	AB1_INFECTIONS	DQA1*01:03	7.6831e-15	-0.174659	0.0223544
H7_CHOROIDRETINA	AB1_INFECTIONS	DRB1*15:01	1.39901e-27	-0.201956	0.0183617
H7_CHOROIDRETINA	AB1_INFECTIONS	DQB1*06:02	1.61063e-27	-0.203007	0.0184773
H7_CHOROIDRETINA	AB1_INFECTIONS	DQA1*01:02	6.29281e-27	-0.176884	0.0163315
H7_CHOROIDRETINA	AB1_INFECTIONS	B*56:01	8.64627e-10	0.24044	0.0386592
H7_CHOROIDRETINA	AB1_INTESTINAL_INFECTIONS	DRB1*04:01	1.65011e-81	0.365642	0.0184701
H7_CHOROIDRETINA	AB1_INTESTINAL_INFECTIONS	DQB1*03:02	3.15034e-99	0.364694	0.0166845
H7_CHOROIDRETINA	AB1_INTESTINAL_INFECTIONS	DQA1*03:01	5.46559e-98	0.362574	0.0166998
H7_CHOROIDRETINA	AB1_INTESTINAL_INFECTIONS	DRB1*03:01	3.19731e-12	0.143562	0.0205301
H7_CHOROIDRETINA	AB1_INTESTINAL_INFECTIONS	DQA1*05:01	6.30588e-12	0.141656	0.0205437
H7_CHOROIDRETINA	AB1_INTESTINAL_INFECTIONS	C*03:04	4.70168e-12	0.120545	0.0173752
H7_CHOROIDRETINA	AB1_INTESTINAL_INFECTIONS	DQB1*02:01	4.57187e-12	0.142716	0.0205592
H7_CHOROIDRETINA	AB1_INTESTINAL_INFECTIONS	B*08:01	1.97188e-09	0.129088	0.0214606
H7_CHOROIDRETINA	AB1_INTESTINAL_INFECTIONS	DRB1*13:01	8.37107e-17	-0.18025	0.0215123
H7_CHOROIDRETINA	AB1_INTESTINAL_INFECTIONS	DRB1*04:04	1.11441e-10	0.176642	0.0271566
H7_CHOROIDRETINA	AB1_INTESTINAL_INFECTIONS	DQB1*06:03	2.07241e-15	-0.178584	0.022373
H7_CHOROIDRETINA	AB1_INTESTINAL_INFECTIONS	DQA1*01:03	1.71994e-15	-0.178937	0.0223505
H7_CHOROIDRETINA	AB1_INTESTINAL_INFECTIONS	DRB1*15:01	2.38967e-27	-0.20102	0.0183608
H7_CHOROIDRETINA	AB1_INTESTINAL_INFECTIONS	DQB1*06:02	3.07063e-27	-0.201876	0.0184768
H7_CHOROIDRETINA	AB1_INTESTINAL_INFECTIONS	DQA1*01:02	7.81357e-27	-0.176551	0.0163315
H7_CHOROIDRETINA	AB1_INTESTINAL_INFECTIONS	B*56:01	9.72577e-10	0.239563	0.0386407
H7_CHOROIDRETINA	AB1_SEXUAL_TRANSMISSION	DRB1*04:01	5.36316e-82	0.366234	0.0184393
H7_CHOROIDRETINA	AB1_SEXUAL_TRANSMISSION	DQB1*03:02	4.91221e-100	0.365689	0.0166563
H7_CHOROIDRETINA	AB1_SEXUAL_TRANSMISSION	DQA1*03:01	9.73126e-99	0.363473	0.0166717
H7_CHOROIDRETINA	AB1_SEXUAL_TRANSMISSION	DRB1*03:01	3.64196e-12	0.14294	0.0204951
H7_CHOROIDRETINA	AB1_SEXUAL_TRANSMISSION	DQA1*05:01	7.14563e-12	0.14105	0.020509
H7_CHOROIDRETINA	AB1_SEXUAL_TRANSMISSION	C*03:04	6.65349e-12	0.119464	0.0173442
H7_CHOROIDRETINA	AB1_SEXUAL_TRANSMISSION	DQB1*02:01	5.18247e-12	0.142105	0.0205239
H7_CHOROIDRETINA	AB1_SEXUAL_TRANSMISSION	B*08:01	1.73581e-09	0.129317	0.0214238
H7_CHOROIDRETINA	AB1_SEXUAL_TRANSMISSION	DRB1*13:01	8.45985e-17	-0.179988	0.0214832
H7_CHOROIDRETINA	AB1_SEXUAL_TRANSMISSION	DRB1*04:04	1.03931e-10	0.17666	0.027112
H7_CHOROIDRETINA	AB1_SEXUAL_TRANSMISSION	DQB1*06:03	1.82793e-15	-0.178702	0.0223418
H7_CHOROIDRETINA	AB1_SEXUAL_TRANSMISSION	DQA1*01:03	1.55213e-15	-0.178989	0.0223194
H7_CHOROIDRETINA	AB1_SEXUAL_TRANSMISSION	DRB1*15:01	4.94097e-28	-0.203471	0.0183347
H7_CHOROIDRETINA	AB1_SEXUAL_TRANSMISSION	DQB1*06:02	7.07262e-28	-0.204156	0.01845
H7_CHOROIDRETINA	AB1_SEXUAL_TRANSMISSION	DQA1*01:02	2.52296e-27	-0.17805	0.0163076
H7_CHOROIDRETINA	AB1_SEXUAL_TRANSMISSION	B*56:01	9.67554e-10	0.239224	0.0385773
H7_CHOROIDRETINA	AB1_ARTHROPOD	DRB1*04:01	1.6807e-82	0.367299	0.0184322
H7_CHOROIDRETINA	AB1_ARTHROPOD	DQB1*03:02	1.10126e-100	0.366841	0.0166512
H7_CHOROIDRETINA	AB1_ARTHROPOD	DQA1*03:01	1.99002e-99	0.364711	0.0166666
H7_CHOROIDRETINA	AB1_ARTHROPOD	DRB1*03:01	1.379e-12	0.145736	0.0204912
H7_CHOROIDRETINA	AB1_ARTHROPOD	DQA1*05:01	2.74241e-12	0.143845	0.0205053
H7_CHOROIDRETINA	AB1_ARTHROPOD	C*03:04	5.4464e-12	0.119955	0.0173426
H7_CHOROIDRETINA	AB1_ARTHROPOD	DQB1*02:01	1.97636e-12	0.144905	0.0205203
H7_CHOROIDRETINA	AB1_ARTHROPOD	B*08:01	8.71069e-10	0.131682	0.0214193
H7_CHOROIDRETINA	AB1_ARTHROPOD	DRB1*13:01	3.5164e-17	-0.182246	0.0214793
H7_CHOROIDRETINA	AB1_ARTHROPOD	DRB1*04:04	7.95675e-11	0.177746	0.0271045
H7_CHOROIDRETINA	AB1_ARTHROPOD	DQB1*06:03	7.86845e-16	-0.181054	0.0223374
H7_CHOROIDRETINA	AB1_ARTHROPOD	DQA1*01:03	6.62975e-16	-0.181355	0.022315
H7_CHOROIDRETINA	AB1_ARTHROPOD	DRB1*15:01	4.34451e-28	-0.203666	0.0183323
H7_CHOROIDRETINA	AB1_ARTHROPOD	DQB1*06:02	6.06701e-28	-0.204396	0.0184476
H7_CHOROIDRETINA	AB1_ARTHROPOD	DQA1*01:02	1.60033e-27	-0.178721	0.0163049
H7_CHOROIDRETINA	AB1_ARTHROPOD	B*56:01	7.44226e-10	0.240893	0.0385706
H7_CHOROIDRETINA	CD2_FOLLICULAR_LYMPHOMA	DRB1*04:01	2.24534e-82	0.366994	0.0184318
H7_CHOROIDRETINA	CD2_FOLLICULAR_LYMPHOMA	DQB1*03:02	1.53607e-100	0.366557	0.016651
H7_CHOROIDRETINA	CD2_FOLLICULAR_LYMPHOMA	DQA1*03:01	2.71726e-99	0.364442	0.0166663
H7_CHOROIDRETINA	CD2_FOLLICULAR_LYMPHOMA	DRB1*03:01	1.14318e-12	0.146272	0.0204907
H7_CHOROIDRETINA	CD2_FOLLICULAR_LYMPHOMA	DQA1*05:01	2.27588e-12	0.144384	0.0205047
H7_CHOROIDRETINA	CD2_FOLLICULAR_LYMPHOMA	C*03:04	5.3615e-12	0.119993	0.0173424
H7_CHOROIDRETINA	CD2_FOLLICULAR_LYMPHOMA	DQB1*02:01	1.63582e-12	0.145449	0.0205197
H7_CHOROIDRETINA	CD2_FOLLICULAR_LYMPHOMA	B*08:01	7.2814e-10	0.132296	0.0214192
H7_CHOROIDRETINA	CD2_FOLLICULAR_LYMPHOMA	DRB1*13:01	3.16355e-17	-0.182522	0.0214795
H7_CHOROIDRETINA	CD2_FOLLICULAR_LYMPHOMA	DRB1*04:04	8.26204e-11	0.177586	0.0271043
H7_CHOROIDRETINA	CD2_FOLLICULAR_LYMPHOMA	DQB1*06:03	7.24813e-16	-0.181287	0.0223376
H7_CHOROIDRETINA	CD2_FOLLICULAR_LYMPHOMA	DQA1*01:03	6.1188e-16	-0.181581	0.0223151
H7_CHOROIDRETINA	CD2_FOLLICULAR_LYMPHOMA	DRB1*15:01	3.37368e-28	-0.204086	0.0183311
H7_CHOROIDRETINA	CD2_FOLLICULAR_LYMPHOMA	DQB1*06:02	4.74334e-28	-0.20481	0.0184465
H7_CHOROIDRETINA	CD2_FOLLICULAR_LYMPHOMA	DQA1*01:02	1.3399e-27	-0.178989	0.0163045
H7_CHOROIDRETINA	CD2_FOLLICULAR_LYMPHOMA	B*56:01	8.12739e-10	0.240328	0.0385717
H7_CHOROIDRETINA	D3_SARCOIDOSIS	DRB1*04:01	1.45066e-82	0.368899	0.0185032
H7_CHOROIDRETINA	D3_SARCOIDOSIS	DQB1*03:02	2.24522e-100	0.367745	0.0167176
H7_CHOROIDRETINA	D3_SARCOIDOSIS	DQA1*03:01	3.60187e-99	0.365694	0.0167326
H7_CHOROIDRETINA	D3_SARCOIDOSIS	DRB1*03:01	3.67363e-12	0.143509	0.0205796
H7_CHOROIDRETINA	D3_SARCOIDOSIS	DQA1*05:01	6.29268e-12	0.141999	0.0205913
H7_CHOROIDRETINA	D3_SARCOIDOSIS	C*03:04	8.91838e-12	0.119234	0.0174182
H7_CHOROIDRETINA	D3_SARCOIDOSIS	DQB1*02:01	4.56708e-12	0.143056	0.0206064
H7_CHOROIDRETINA	D3_SARCOIDOSIS	B*08:01	2.45831e-09	0.128629	0.0215128
H7_CHOROIDRETINA	D3_SARCOIDOSIS	DRB1*13:01	3.27703e-17	-0.183075	0.0215547
H7_CHOROIDRETINA	D3_SARCOIDOSIS	DRB1*04:04	1.08261e-10	0.177194	0.0272187
H7_CHOROIDRETINA	D3_SARCOIDOSIS	DQB1*06:03	6.88451e-16	-0.182088	0.0224177
H7_CHOROIDRETINA	D3_SARCOIDOSIS	DQA1*01:03	5.6821e-16	-0.182446	0.0223952
H7_CHOROIDRETINA	D3_SARCOIDOSIS	DRB1*15:01	5.19913e-28	-0.204047	0.0183937
H7_CHOROIDRETINA	D3_SARCOIDOSIS	DQB1*06:02	6.8987e-28	-0.204872	0.01851
H7_CHOROIDRETINA	D3_SARCOIDOSIS	DQA1*01:02	1.47606e-27	-0.179471	0.0163614
H7_CHOROIDRETINA	D3_SARCOIDOSIS	B*56:01	1.01355e-09	0.23965	0.0386913
H7_CHOROIDRETINA	D3_ANAEMIA_B12_DEF	DRB1*04:01	1.53487e-79	0.368287	0.0188256
H7_CHOROIDRETINA	D3_ANAEMIA_B12_DEF	DQB1*03:02	1.22868e-99	0.372407	0.0169831
H7_CHOROIDRETINA	D3_ANAEMIA_B12_DEF	DQA1*03:01	2.19615e-98	0.370214	0.0169982
H7_CHOROIDRETINA	D3_ANAEMIA_B12_DEF	DRB1*03:01	3.42826e-12	0.146357	0.0209553
H7_CHOROIDRETINA	D3_ANAEMIA_B12_DEF	DQA1*05:01	5.54774e-12	0.144989	0.0209666
H7_CHOROIDRETINA	D3_ANAEMIA_B12_DEF	C*03:04	1.40822e-11	0.120112	0.0177169
H7_CHOROIDRETINA	D3_ANAEMIA_B12_DEF	DQB1*02:01	4.22081e-12	0.145927	0.0209828
H7_CHOROIDRETINA	D3_ANAEMIA_B12_DEF	B*08:01	3.28212e-09	0.130057	0.0219247
H7_CHOROIDRETINA	D3_ANAEMIA_B12_DEF	DRB1*13:01	9.00983e-17	-0.184126	0.0219907
H7_CHOROIDRETINA	D3_ANAEMIA_B12_DEF	DRB1*04:04	1.37824e-11	0.188398	0.0275872
H7_CHOROIDRETINA	D3_ANAEMIA_B12_DEF	DQB1*06:03	1.25533e-15	-0.18407	0.0228698
H7_CHOROIDRETINA	D3_ANAEMIA_B12_DEF	DQA1*01:03	9.96247e-16	-0.184582	0.0228499
H7_CHOROIDRETINA	D3_ANAEMIA_B12_DEF	DRB1*15:01	1.73166e-28	-0.210319	0.0187787
H7_CHOROIDRETINA	D3_ANAEMIA_B12_DEF	DQB1*06:02	3.65776e-28	-0.210326	0.0188944
H7_CHOROIDRETINA	D3_ANAEMIA_B12_DEF	DQA1*01:02	1.24908e-27	-0.183331	0.0166847
H7_CHOROIDRETINA	D3_ANAEMIA_B12_DEF	B*56:01	4.0393e-10	0.249687	0.0393104
H7_CHOROIDRETINA	E4_DIABETES	DRB1*04:01	2.40317e-64	0.325632	0.0186789
H7_CHOROIDRETINA	E4_DIABETES	DQB1*03:02	6.33498e-82	0.332968	0.0168753
H7_CHOROIDRETINA	E4_DIABETES	DQA1*03:01	4.36168e-81	0.331442	0.0168912
H7_CHOROIDRETINA	E4_DIABETES	DRB1*03:01	1.18256e-11	0.141244	0.020763
H7_CHOROIDRETINA	E4_DIABETES	DQA1*05:01	2.38199e-11	0.139206	0.020778
H7_CHOROIDRETINA	E4_DIABETES	C*03:04	6.12699e-09	0.102235	0.0175535
H7_CHOROIDRETINA	E4_DIABETES	DQB1*02:01	1.90516e-11	0.139989	0.0207922
H7_CHOROIDRETINA	E4_DIABETES	B*08:01	1.72702e-09	0.131018	0.0217057
H7_CHOROIDRETINA	E4_DIABETES	DRB1*13:01	1.19708e-16	-0.180979	0.0217205
H7_CHOROIDRETINA	E4_DIABETES	DRB1*04:04	1.53483e-10	0.176991	0.0274323
H7_CHOROIDRETINA	E4_DIABETES	DQB1*06:03	1.94619e-15	-0.180423	0.0225886
H7_CHOROIDRETINA	E4_DIABETES	DQA1*01:03	1.71763e-15	-0.180607	0.0225664
H7_CHOROIDRETINA	E4_DIABETES	DRB1*15:01	8.42069e-23	-0.18346	0.0185192
H7_CHOROIDRETINA	E4_DIABETES	DQB1*06:02	1.29251e-22	-0.183817	0.0186372
H7_CHOROIDRETINA	E4_DIABETES	DQA1*01:02	2.01288e-23	-0.16528	0.0164726
H7_CHOROIDRETINA	E4_DIABETES	B*56:01	1.76036e-08	0.222227	0.0390472
H7_CHOROIDRETINA	E4_ENDONUTRMET	DRB1*04:01	1.60358e-72	0.345074	0.0185619
H7_CHOROIDRETINA	E4_ENDONUTRMET	DQB1*03:02	1.53423e-89	0.347025	0.0167724
H7_CHOROIDRETINA	E4_ENDONUTRMET	DQA1*03:01	1.20662e-88	0.34551	0.0167897
H7_CHOROIDRETINA	E4_ENDONUTRMET	DRB1*03:01	1.11341e-10	0.133459	0.0206343
H7_CHOROIDRETINA	E4_ENDONUTRMET	DQA1*05:01	2.06277e-10	0.131597	0.0206494
H7_CHOROIDRETINA	E4_ENDONUTRMET	C*03:04	3.6885e-11	0.115786	0.017451
H7_CHOROIDRETINA	E4_ENDONUTRMET	DQB1*02:01	1.4171e-10	0.132886	0.0206635
H7_CHOROIDRETINA	E4_ENDONUTRMET	B*08:01	1.80788e-08	0.121652	0.021564
H7_CHOROIDRETINA	E4_ENDONUTRMET	DRB1*13:01	3.6762e-16	-0.176974	0.0215951
H7_CHOROIDRETINA	E4_ENDONUTRMET	DRB1*04:04	1.06469e-09	0.167433	0.0272665
H7_CHOROIDRETINA	E4_ENDONUTRMET	DQB1*06:03	8.55659e-15	-0.1751	0.022455
H7_CHOROIDRETINA	E4_ENDONUTRMET	DQA1*01:03	7.08826e-15	-0.17547	0.0224319
H7_CHOROIDRETINA	E4_ENDONUTRMET	DRB1*15:01	7.49149e-24	-0.187223	0.0184334
H7_CHOROIDRETINA	E4_ENDONUTRMET	DQB1*06:02	1.20115e-23	-0.187547	0.0185511
H7_CHOROIDRETINA	E4_ENDONUTRMET	DQA1*01:02	1.38662e-23	-0.165189	0.0163987
H7_CHOROIDRETINA	E4_ENDONUTRMET	B*56:01	2.4011e-09	0.234766	0.0388479
H7_CHOROIDRETINA	E4_THYROID	DRB1*04:01	1.54772e-81	0.365282	0.0184472
H7_CHOROIDRETINA	E4_THYROID	DQB1*03:02	2.90351e-99	0.364346	0.0166639
H7_CHOROIDRETINA	E4_THYROID	DQA1*03:01	4.68253e-98	0.362295	0.0166794
H7_CHOROIDRETINA	E4_THYROID	DRB1*03:01	7.84412e-12	0.14072	0.0205019
H7_CHOROIDRETINA	E4_THYROID	DQA1*05:01	1.50457e-11	0.138867	0.0205159
H7_CHOROIDRETINA	E4_THYROID	C*03:04	2.11177e-12	0.122368	0.0173516
H7_CHOROIDRETINA	E4_THYROID	DQB1*02:01	1.07422e-11	0.139982	0.0205309
H7_CHOROIDRETINA	E4_THYROID	B*08:01	3.34945e-09	0.12704	0.0214308
H7_CHOROIDRETINA	E4_THYROID	DRB1*13:01	8.56885e-17	-0.179991	0.0214876
H7_CHOROIDRETINA	E4_THYROID	DRB1*04:04	2.78668e-10	0.17247	0.02712
H7_CHOROIDRETINA	E4_THYROID	DQB1*06:03	2.13927e-15	-0.178281	0.0223454
H7_CHOROIDRETINA	E4_THYROID	DQA1*01:03	1.76601e-15	-0.178648	0.0223228
H7_CHOROIDRETINA	E4_THYROID	DRB1*15:01	2.60219e-27	-0.200697	0.0183436
H7_CHOROIDRETINA	E4_THYROID	DQB1*06:02	3.79161e-27	-0.201327	0.0184593
H7_CHOROIDRETINA	E4_THYROID	DQA1*01:02	1.50175e-26	-0.175366	0.0163151
H7_CHOROIDRETINA	E4_THYROID	B*56:01	4.80981e-10	0.243889	0.0386004
H7_CHOROIDRETINA	E4_GLUCOPANCREAS	DRB1*04:01	4.27109e-75	0.351074	0.0185264
H7_CHOROIDRETINA	E4_GLUCOPANCREAS	DQB1*03:02	1.35453e-92	0.352683	0.0167352
H7_CHOROIDRETINA	E4_GLUCOPANCREAS	DQA1*03:01	1.89091e-91	0.350666	0.0167509
H7_CHOROIDRETINA	E4_GLUCOPANCREAS	DRB1*03:01	2.08145e-11	0.138365	0.0205879
H7_CHOROIDRETINA	E4_GLUCOPANCREAS	DQA1*05:01	4.01588e-11	0.136447	0.0206022
H7_CHOROIDRETINA	E4_GLUCOPANCREAS	C*03:04	2.56057e-11	0.116483	0.0174116
H7_CHOROIDRETINA	E4_GLUCOPANCREAS	DQB1*02:01	2.96741e-11	0.137478	0.020617
H7_CHOROIDRETINA	E4_GLUCOPANCREAS	B*08:01	6.43189e-09	0.125192	0.0215157
H7_CHOROIDRETINA	E4_GLUCOPANCREAS	DRB1*13:01	1.40148e-16	-0.179209	0.0215501
H7_CHOROIDRETINA	E4_GLUCOPANCREAS	DRB1*04:04	2.79444e-10	0.172996	0.0272057
H7_CHOROIDRETINA	E4_GLUCOPANCREAS	DQB1*06:03	2.7544e-15	-0.17809	0.022413
H7_CHOROIDRETINA	E4_GLUCOPANCREAS	DQA1*01:03	2.28325e-15	-0.178436	0.0223887
H7_CHOROIDRETINA	E4_GLUCOPANCREAS	DRB1*15:01	5.56192e-26	-0.195613	0.0183742
H7_CHOROIDRETINA	E4_GLUCOPANCREAS	DQB1*06:02	6.82292e-26	-0.196499	0.0184897
H7_CHOROIDRETINA	E4_GLUCOPANCREAS	DQA1*01:02	3.69002e-25	-0.170638	0.0163487
H7_CHOROIDRETINA	E4_GLUCOPANCREAS	B*56:01	2.72042e-09	0.233184	0.0387095
H7_CHOROIDRETINA	E4_ADRENAL	DRB1*04:01	1.1622e-75	0.360534	0.0189239
H7_CHOROIDRETINA	E4_ADRENAL	DQB1*03:02	3.86241e-92	0.35968	0.0170924
H7_CHOROIDRETINA	E4_ADRENAL	DQA1*03:01	9.63414e-91	0.357148	0.0171115
H7_CHOROIDRETINA	E4_ADRENAL	DRB1*03:01	2.84745e-12	0.147043	0.020974
H7_CHOROIDRETINA	E4_ADRENAL	DQA1*05:01	5.51507e-12	0.14516	0.0209889
H7_CHOROIDRETINA	E4_ADRENAL	C*03:04	9.21366e-12	0.121435	0.0177494
H7_CHOROIDRETINA	E4_ADRENAL	DQB1*02:01	3.45716e-12	0.146656	0.0210014
H7_CHOROIDRETINA	E4_ADRENAL	B*08:01	9.58002e-10	0.134482	0.0219269
H7_CHOROIDRETINA	E4_ADRENAL	DRB1*13:01	1.34802e-15	-0.176372	0.0219493
H7_CHOROIDRETINA	E4_ADRENAL	DRB1*04:04	3.16606e-10	0.176071	0.0277639
H7_CHOROIDRETINA	E4_ADRENAL	DQB1*06:03	2.07961e-14	-0.175405	0.0228259
H7_CHOROIDRETINA	E4_ADRENAL	DQA1*01:03	2.15721e-14	-0.175083	0.0227982
H7_CHOROIDRETINA	E4_ADRENAL	DRB1*15:01	2.38411e-26	-0.201393	0.0187647
H7_CHOROIDRETINA	E4_ADRENAL	DQB1*06:02	2.97724e-26	-0.202295	0.0188842
H7_CHOROIDRETINA	E4_ADRENAL	DQA1*01:02	1.72848e-25	-0.175437	0.016684
H7_CHOROIDRETINA	E4_ADRENAL	DPB1*04:02	2.23883e-08	-0.0990806	0.0177155
H7_CHOROIDRETINA	E4_ADRENAL	B*56:01	4.6344e-10	0.249604	0.0394382
H7_CHOROIDRETINA	E4_METABO	DRB1*04:01	4.11634e-56	0.332684	0.0204203
H7_CHOROIDRETINA	E4_METABO	DQB1*03:02	3.49211e-69	0.333989	0.0184193
H7_CHOROIDRETINA	E4_METABO	DQA1*03:01	2.3627e-69	0.334505	0.0184263
H7_CHOROIDRETINA	E4_METABO	DRB1*03:01	6.85342e-10	0.139391	0.0225259
H7_CHOROIDRETINA	E4_METABO	DQA1*05:01	1.04801e-09	0.137936	0.022539
H7_CHOROIDRETINA	E4_METABO	C*03:04	1.45313e-08	0.108603	0.0191202
H7_CHOROIDRETINA	E4_METABO	DQB1*02:01	8.57768e-10	0.138762	0.0225549
H7_CHOROIDRETINA	E4_METABO	DRB1*13:01	7.27761e-11	-0.152749	0.0233943
H7_CHOROIDRETINA	E4_METABO	DRB1*04:04	2.75651e-08	0.167305	0.0299198
H7_CHOROIDRETINA	E4_METABO	DQB1*06:03	5.15327e-10	-0.151416	0.0243239
H7_CHOROIDRETINA	E4_METABO	DQA1*01:03	4.81689e-10	-0.151511	0.0242971
H7_CHOROIDRETINA	E4_METABO	DRB1*15:01	3.31323e-20	-0.185758	0.0200162
H7_CHOROIDRETINA	E4_METABO	DQB1*06:02	8.25651e-20	-0.184782	0.0201298
H7_CHOROIDRETINA	E4_METABO	DQA1*01:02	3.46316e-21	-0.169952	0.0178733
H7_CHOROIDRETINA	F5_KELAMENT	DRB1*04:01	1.62844e-81	0.365914	0.0184791
H7_CHOROIDRETINA	F5_KELAMENT	DQB1*03:02	1.15805e-98	0.364022	0.0167
H7_CHOROIDRETINA	F5_KELAMENT	DQA1*03:01	2.19136e-97	0.36182	0.0167154
H7_CHOROIDRETINA	F5_KELAMENT	DRB1*03:01	3.72372e-12	0.14325	0.0205483
H7_CHOROIDRETINA	F5_KELAMENT	DQA1*05:01	7.38356e-12	0.141323	0.0205623
H7_CHOROIDRETINA	F5_KELAMENT	C*03:04	6.83593e-12	0.119649	0.0173807
H7_CHOROIDRETINA	F5_KELAMENT	DQB1*02:01	5.38687e-12	0.142365	0.0205774
H7_CHOROIDRETINA	F5_KELAMENT	B*08:01	1.72179e-09	0.129669	0.0214769
H7_CHOROIDRETINA	F5_KELAMENT	DRB1*13:01	6.42719e-17	-0.18095	0.0215117
H7_CHOROIDRETINA	F5_KELAMENT	DRB1*04:04	2.22252e-10	0.173953	0.0271964
H7_CHOROIDRETINA	F5_KELAMENT	DQB1*06:03	1.43949e-15	-0.179603	0.0223692
H7_CHOROIDRETINA	F5_KELAMENT	DQA1*01:03	1.19995e-15	-0.179939	0.0223465
H7_CHOROIDRETINA	F5_KELAMENT	DRB1*15:01	1.12159e-27	-0.202298	0.018356
H7_CHOROIDRETINA	F5_KELAMENT	DQB1*06:02	1.53368e-27	-0.203055	0.0184718
H7_CHOROIDRETINA	F5_KELAMENT	DQA1*01:02	4.20157e-27	-0.177536	0.0163323
H7_CHOROIDRETINA	F5_KELAMENT	B*56:01	4.61471e-10	0.244067	0.0385858
H7_CHOROIDRETINA	F5_CANNABIS	DRB1*04:01	2.01212e-82	0.369297	0.0185386
H7_CHOROIDRETINA	F5_CANNABIS	DQB1*03:02	8.89553e-99	0.36549	0.016755
H7_CHOROIDRETINA	F5_CANNABIS	DQA1*03:01	7.36992e-98	0.363927	0.0167678
H7_CHOROIDRETINA	F5_CANNABIS	DRB1*03:01	1.28667e-12	0.146773	0.0206079
H7_CHOROIDRETINA	F5_CANNABIS	DQA1*05:01	2.6487e-12	0.144775	0.0206225
H7_CHOROIDRETINA	F5_CANNABIS	C*03:04	1.00443e-11	0.119201	0.017457
H7_CHOROIDRETINA	F5_CANNABIS	DQB1*02:01	1.90382e-12	0.145847	0.0206375
H7_CHOROIDRETINA	F5_CANNABIS	B*08:01	4.51804e-10	0.134604	0.0215277
H7_CHOROIDRETINA	F5_CANNABIS	DRB1*13:01	5.24108e-17	-0.18236	0.0216146
H7_CHOROIDRETINA	F5_CANNABIS	DRB1*04:04	2.76884e-10	0.173703	0.0273055
H7_CHOROIDRETINA	F5_CANNABIS	DQB1*06:03	8.89983e-16	-0.181853	0.0224776
H7_CHOROIDRETINA	F5_CANNABIS	DQA1*01:03	6.85015e-16	-0.182451	0.0224598
H7_CHOROIDRETINA	F5_CANNABIS	DRB1*15:01	6.32883e-28	-0.20427	0.0184437
H7_CHOROIDRETINA	F5_CANNABIS	DQB1*06:02	9.5218e-28	-0.204863	0.0185593
H7_CHOROIDRETINA	F5_CANNABIS	DQA1*01:02	3.83217e-27	-0.178439	0.0164014
H7_CHOROIDRETINA	F5_CANNABIS	B*56:01	1.36433e-09	0.238665	0.038845
H7_CHOROIDRETINA	G6_DEMYEL	DRB1*04:01	1.79412e-82	0.367237	0.0184325
H7_CHOROIDRETINA	G6_DEMYEL	DQB1*03:02	1.20735e-100	0.366765	0.0166513
H7_CHOROIDRETINA	G6_DEMYEL	DQA1*03:01	2.14059e-99	0.364652	0.0166667
H7_CHOROIDRETINA	G6_DEMYEL	DRB1*03:01	1.11126e-12	0.14635	0.0204902
H7_CHOROIDRETINA	G6_DEMYEL	DQA1*05:01	2.20885e-12	0.144469	0.0205043
H7_CHOROIDRETINA	G6_DEMYEL	C*03:04	4.96925e-12	0.120189	0.0173432
H7_CHOROIDRETINA	G6_DEMYEL	DQB1*02:01	1.59318e-12	0.145523	0.0205193
H7_CHOROIDRETINA	G6_DEMYEL	B*08:01	7.22359e-10	0.132318	0.0214183
H7_CHOROIDRETINA	G6_DEMYEL	DRB1*13:01	3.44742e-17	-0.182292	0.0214786
H7_CHOROIDRETINA	G6_DEMYEL	DRB1*04:04	8.06581e-11	0.177686	0.027104
H7_CHOROIDRETINA	G6_DEMYEL	DQB1*06:03	7.85591e-16	-0.181054	0.0223367
H7_CHOROIDRETINA	G6_DEMYEL	DQA1*01:03	6.6157e-16	-0.181356	0.0223143
H7_CHOROIDRETINA	G6_DEMYEL	DRB1*15:01	1.79812e-28	-0.205258	0.0183399
H7_CHOROIDRETINA	G6_DEMYEL	DQB1*06:02	2.53966e-28	-0.205984	0.0184554
H7_CHOROIDRETINA	G6_DEMYEL	DQA1*01:02	8.1396e-28	-0.179816	0.0163105
H7_CHOROIDRETINA	G6_DEMYEL	B*56:01	7.35254e-10	0.24098	0.0385722
H7_CHOROIDRETINA	G6_NERPLEX	DRB1*04:01	4.14868e-81	0.364279	0.0184498
H7_CHOROIDRETINA	G6_NERPLEX	DQB1*03:02	2.81003e-99	0.364443	0.0166685
H7_CHOROIDRETINA	G6_NERPLEX	DQA1*03:01	4.61283e-98	0.362384	0.0166844
H7_CHOROIDRETINA	G6_NERPLEX	DRB1*03:01	2.96666e-12	0.143663	0.0205129
H7_CHOROIDRETINA	G6_NERPLEX	DQA1*05:01	5.88423e-12	0.141742	0.0205262
H7_CHOROIDRETINA	G6_NERPLEX	C*03:04	7.40866e-12	0.119299	0.01736
H7_CHOROIDRETINA	G6_NERPLEX	DQB1*02:01	4.07351e-12	0.142935	0.0205416
H7_CHOROIDRETINA	G6_NERPLEX	B*08:01	1.91069e-09	0.129081	0.0214408
H7_CHOROIDRETINA	G6_NERPLEX	DRB1*13:01	2.35723e-17	-0.183497	0.0215057
H7_CHOROIDRETINA	G6_NERPLEX	DRB1*04:04	1.07397e-10	0.17665	0.0271331
H7_CHOROIDRETINA	G6_NERPLEX	DQB1*06:03	5.6206e-16	-0.182209	0.0223641
H7_CHOROIDRETINA	G6_NERPLEX	DQA1*01:03	4.60992e-16	-0.182584	0.0223419
H7_CHOROIDRETINA	G6_NERPLEX	DRB1*15:01	1.58954e-27	-0.201598	0.0183483
H7_CHOROIDRETINA	G6_NERPLEX	DQB1*06:02	2.17117e-27	-0.202353	0.0184644
H7_CHOROIDRETINA	G6_NERPLEX	DQA1*01:02	5.83772e-27	-0.1769	0.0163216
H7_CHOROIDRETINA	G6_NERPLEX	B*56:01	8.75706e-10	0.240126	0.0386206
H7_CHOROIDRETINA	H8_EXTOTITIS	DRB1*04:01	7.70231e-83	0.369908	0.0185197
H7_CHOROIDRETINA	H8_EXTOTITIS	DQB1*03:02	9.9557e-101	0.368662	0.0167274
H7_CHOROIDRETINA	H8_EXTOTITIS	DQA1*03:01	8.02657e-100	0.367162	0.016741
H7_CHOROIDRETINA	H8_EXTOTITIS	DRB1*03:01	8.56655e-13	0.147845	0.0205938
H7_CHOROIDRETINA	H8_EXTOTITIS	DQA1*05:01	1.69083e-12	0.145983	0.0206079
H7_CHOROIDRETINA	H8_EXTOTITIS	C*03:04	6.37698e-12	0.120193	0.0174339
H7_CHOROIDRETINA	H8_EXTOTITIS	DQB1*02:01	1.24823e-12	0.146973	0.0206233
H7_CHOROIDRETINA	H8_EXTOTITIS	B*08:01	6.8319e-10	0.133196	0.0215288
H7_CHOROIDRETINA	H8_EXTOTITIS	DRB1*13:01	1.93475e-17	-0.185016	0.0216208
H7_CHOROIDRETINA	H8_EXTOTITIS	DRB1*04:04	7.75663e-11	0.178672	0.0272269
H7_CHOROIDRETINA	H8_EXTOTITIS	DQB1*06:03	4.81616e-16	-0.183654	0.0224853
H7_CHOROIDRETINA	H8_EXTOTITIS	DQA1*01:03	3.90587e-16	-0.184061	0.0224628
H7_CHOROIDRETINA	H8_EXTOTITIS	DRB1*15:01	1.07841e-27	-0.203275	0.0184372
H7_CHOROIDRETINA	H8_EXTOTITIS	DQB1*06:02	1.35618e-27	-0.204195	0.0185547
H7_CHOROIDRETINA	H8_EXTOTITIS	DQA1*01:02	6.73251e-27	-0.17746	0.016392
H7_CHOROIDRETINA	H8_EXTOTITIS	B*56:01	2.07182e-10	0.249627	0.0386542
H7_CHOROIDRETINA	H8_OTHEREAR	DRB1*04:01	1.48768e-82	0.367577	0.0184403
H7_CHOROIDRETINA	H8_OTHEREAR	DQB1*03:02	1.32331e-100	0.366848	0.016659
H7_CHOROIDRETINA	H8_OTHEREAR	DQA1*03:01	2.17978e-99	0.3648	0.0166747
H7_CHOROIDRETINA	H8_OTHEREAR	DRB1*03:01	1.50588e-12	0.145528	0.0204979
H7_CHOROIDRETINA	H8_OTHEREAR	DQA1*05:01	3.03576e-12	0.143595	0.0205122
H7_CHOROIDRETINA	H8_OTHEREAR	C*03:04	4.23279e-12	0.120631	0.0173494
H7_CHOROIDRETINA	H8_OTHEREAR	DQB1*02:01	2.15833e-12	0.144695	0.0205271
H7_CHOROIDRETINA	H8_OTHEREAR	B*08:01	1.03123e-09	0.131147	0.0214272
H7_CHOROIDRETINA	H8_OTHEREAR	DRB1*13:01	4.0332e-17	-0.181956	0.0214873
H7_CHOROIDRETINA	H8_OTHEREAR	DRB1*04:04	9.0755e-11	0.177274	0.0271181
H7_CHOROIDRETINA	H8_OTHEREAR	DQB1*06:03	9.3655e-16	-0.180631	0.022346
H7_CHOROIDRETINA	H8_OTHEREAR	DQA1*01:03	7.5294e-16	-0.181067	0.0223238
H7_CHOROIDRETINA	H8_OTHEREAR	DRB1*15:01	5.06552e-28	-0.203474	0.018339
H7_CHOROIDRETINA	H8_OTHEREAR	DQB1*06:02	6.63856e-28	-0.204316	0.0184547
H7_CHOROIDRETINA	H8_OTHEREAR	DQA1*01:02	2.45759e-27	-0.178137	0.0163119
H7_CHOROIDRETINA	H8_OTHEREAR	B*56:01	8.56432e-10	0.240105	0.0385917
H7_CHOROIDRETINA	RX_STATIN	DRB1*04:01	7.51227e-81	0.364137	0.0184778
H7_CHOROIDRETINA	RX_STATIN	DQB1*03:02	2.92843e-99	0.365134	0.0167044
H7_CHOROIDRETINA	RX_STATIN	DQA1*03:01	3.4579e-98	0.363335	0.0167195
H7_CHOROIDRETINA	RX_STATIN	DRB1*03:01	2.00712e-12	0.145084	0.0205538
H7_CHOROIDRETINA	RX_STATIN	DQA1*05:01	3.49789e-12	0.143568	0.0205688
H7_CHOROIDRETINA	RX_STATIN	C*03:04	3.94596e-11	0.115186	0.0173861
H7_CHOROIDRETINA	RX_STATIN	DQB1*02:01	2.75002e-12	0.144376	0.0205833
H7_CHOROIDRETINA	RX_STATIN	B*08:01	1.11188e-09	0.131198	0.0214788
H7_CHOROIDRETINA	RX_STATIN	DRB1*13:01	5.94264e-17	-0.181239	0.0215241
H7_CHOROIDRETINA	RX_STATIN	DRB1*04:04	5.79201e-11	0.179607	0.0271872
H7_CHOROIDRETINA	RX_STATIN	DQB1*06:03	1.36678e-15	-0.17985	0.022384
H7_CHOROIDRETINA	RX_STATIN	DQA1*01:03	1.14354e-15	-0.180177	0.0223616
H7_CHOROIDRETINA	RX_STATIN	DRB1*15:01	1.35067e-26	-0.198064	0.0183692
H7_CHOROIDRETINA	RX_STATIN	DQB1*06:02	1.80589e-26	-0.198837	0.0184865
H7_CHOROIDRETINA	RX_STATIN	DQA1*01:02	2.80866e-27	-0.178251	0.016343
H7_CHOROIDRETINA	RX_STATIN	B*56:01	6.63356e-10	0.242354	0.0386939
H7_CHOROIDRETINA	I9_HYPTENSEC	DRB1*04:01	1.87547e-46	0.361632	0.0243779
H7_CHOROIDRETINA	I9_HYPTENSEC	DQB1*03:02	3.81504e-59	0.370171	0.0220275
H7_CHOROIDRETINA	I9_HYPTENSEC	DQA1*03:01	1.52423e-59	0.371478	0.0220301
H7_CHOROIDRETINA	I9_HYPTENSEC	DRB1*03:01	1.02194e-10	0.175389	0.0269979
H7_CHOROIDRETINA	I9_HYPTENSEC	DQA1*05:01	1.99286e-10	0.172829	0.0270351
H7_CHOROIDRETINA	I9_HYPTENSEC	DQB1*02:01	2.35056e-10	0.172304	0.0270622
H7_CHOROIDRETINA	I9_HYPTENSEC	DRB1*13:01	1.02888e-11	-0.199054	0.0291155
H7_CHOROIDRETINA	I9_HYPTENSEC	DQB1*06:03	8.44362e-11	-0.197381	0.0302723
H7_CHOROIDRETINA	I9_HYPTENSEC	DQA1*01:03	9.21497e-11	-0.196707	0.0302319
H7_CHOROIDRETINA	I9_HYPTENSEC	DRB1*15:01	6.11676e-19	-0.222805	0.0248067
H7_CHOROIDRETINA	I9_HYPTENSEC	DQB1*06:02	7.86111e-19	-0.223575	0.0249693
H7_CHOROIDRETINA	I9_HYPTENSEC	DQA1*01:02	9.63368e-20	-0.202503	0.0220819
H7_CHOROIDRETINA	I9_DOAAC	DRB1*04:01	3.98077e-81	0.364946	0.0184829
H7_CHOROIDRETINA	I9_DOAAC	DQB1*03:02	5.43594e-99	0.364439	0.0166954
H7_CHOROIDRETINA	I9_DOAAC	DQA1*03:01	9.40256e-98	0.362311	0.0167104
H7_CHOROIDRETINA	I9_DOAAC	DRB1*03:01	6.51497e-12	0.141635	0.0205552
H7_CHOROIDRETINA	I9_DOAAC	DQA1*05:01	1.17229e-11	0.139975	0.020569
H7_CHOROIDRETINA	I9_DOAAC	C*03:04	3.97356e-12	0.121045	0.0173869
H7_CHOROIDRETINA	I9_DOAAC	DQB1*02:01	8.38365e-12	0.141085	0.0205841
H7_CHOROIDRETINA	I9_DOAAC	B*08:01	5.24558e-09	0.125753	0.0214856
H7_CHOROIDRETINA	I9_DOAAC	DRB1*13:01	2.73523e-17	-0.183288	0.0215272
H7_CHOROIDRETINA	I9_DOAAC	DRB1*04:04	1.26908e-10	0.176245	0.0271821
H7_CHOROIDRETINA	I9_DOAAC	DQB1*06:03	5.98754e-16	-0.18226	0.0223929
H7_CHOROIDRETINA	I9_DOAAC	DQA1*01:03	5.35744e-16	-0.182393	0.0223706
H7_CHOROIDRETINA	I9_DOAAC	DRB1*15:01	1.8913e-27	-0.201485	0.0183665
H7_CHOROIDRETINA	I9_DOAAC	DQB1*06:02	2.37982e-27	-0.202389	0.0184832
H7_CHOROIDRETINA	I9_DOAAC	DQA1*01:02	3.15868e-27	-0.178004	0.0163365
H7_CHOROIDRETINA	I9_DOAAC	B*56:01	3.62332e-09	0.231284	0.0387156
H7_CHOROIDRETINA	J10_ASTHMA	DRB1*04:01	1.56659e-42	0.321205	0.0228158
H7_CHOROIDRETINA	J10_ASTHMA	DQB1*03:02	4.49964e-58	0.339001	0.0204671
H7_CHOROIDRETINA	J10_ASTHMA	DQA1*03:01	4.08093e-57	0.336293	0.0204876
H7_CHOROIDRETINA	J10_ASTHMA	DRB1*13:01	9.08089e-12	-0.180258	0.0263318
H7_CHOROIDRETINA	J10_ASTHMA	DRB1*04:04	1.2448e-09	0.200891	0.0327532
H7_CHOROIDRETINA	J10_ASTHMA	DQB1*06:03	5.22797e-12	-0.190358	0.0274717
H7_CHOROIDRETINA	J10_ASTHMA	DQA1*01:03	4.08027e-12	-0.191254	0.0274575
H7_CHOROIDRETINA	J10_ASTHMA	DRB1*15:01	3.79662e-14	-0.168731	0.0222011
H7_CHOROIDRETINA	J10_ASTHMA	DQB1*06:02	3.97691e-14	-0.169684	0.0223431
H7_CHOROIDRETINA	J10_ASTHMA	DQA1*01:02	2.51052e-15	-0.157604	0.0198413
H7_CHOROIDRETINA	J10_NASALPOLYP	DRB1*04:01	3.75533e-57	0.341953	0.0207859
H7_CHOROIDRETINA	J10_NASALPOLYP	DQB1*03:02	8.62602e-70	0.342212	0.0187905
H7_CHOROIDRETINA	J10_NASALPOLYP	DQA1*03:01	2.43064e-69	0.341215	0.0188029
H7_CHOROIDRETINA	J10_NASALPOLYP	C*03:04	2.66195e-09	0.115865	0.0194192
H7_CHOROIDRETINA	J10_NASALPOLYP	DRB1*13:01	2.40963e-15	-0.191892	0.0240843
H7_CHOROIDRETINA	J10_NASALPOLYP	DRB1*04:04	1.31833e-08	0.17426	0.0304559
H7_CHOROIDRETINA	J10_NASALPOLYP	DQB1*06:03	9.45655e-15	-0.195379	0.0250678
H7_CHOROIDRETINA	J10_NASALPOLYP	DQA1*01:03	7.2949e-15	-0.196107	0.0250518
H7_CHOROIDRETINA	J10_NASALPOLYP	DRB1*15:01	8.52319e-19	-0.181456	0.0203579
H7_CHOROIDRETINA	J10_NASALPOLYP	DQB1*06:02	2.29603e-18	-0.180147	0.0204726
H7_CHOROIDRETINA	J10_NASALPOLYP	DQA1*01:02	3.59978e-18	-0.158336	0.0181344
H7_CHOROIDRETINA	J10_NASALPOLYP	B*56:01	1.28492e-09	0.263619	0.0427446
H7_CHOROIDRETINA	J10_SINUSITIS	DRB1*04:01	1.54365e-60	0.33243	0.0196356
H7_CHOROIDRETINA	J10_SINUSITIS	DQB1*03:02	2.3948e-72	0.32859	0.017733
H7_CHOROIDRETINA	J10_SINUSITIS	DQA1*03:01	1.84935e-71	0.326681	0.0177477
H7_CHOROIDRETINA	J10_SINUSITIS	DRB1*03:01	1.20035e-09	0.132103	0.0216705
H7_CHOROIDRETINA	J10_SINUSITIS	DQA1*05:01	1.82231e-09	0.130703	0.0216822
H7_CHOROIDRETINA	J10_SINUSITIS	C*03:04	2.86777e-10	0.115856	0.0183223
H7_CHOROIDRETINA	J10_SINUSITIS	DQB1*02:01	1.3583e-09	0.131837	0.0216978
H7_CHOROIDRETINA	J10_SINUSITIS	DRB1*13:01	4.90867e-13	-0.163429	0.0225296
H7_CHOROIDRETINA	J10_SINUSITIS	DRB1*04:04	2.88813e-08	0.160211	0.0287144
H7_CHOROIDRETINA	J10_SINUSITIS	DQB1*06:03	2.39124e-12	-0.164893	0.0234452
H7_CHOROIDRETINA	J10_SINUSITIS	DQA1*01:03	3.31508e-12	-0.163515	0.0234051
H7_CHOROIDRETINA	J10_SINUSITIS	DRB1*15:01	1.03917e-21	-0.185489	0.0192218
H7_CHOROIDRETINA	J10_SINUSITIS	DQB1*06:02	1.67967e-21	-0.185635	0.0193378
H7_CHOROIDRETINA	J10_SINUSITIS	DQA1*01:02	3.0301e-22	-0.167323	0.0171419
H7_CHOROIDRETINA	J10_RESPIRATORY	DRB1*04:01	3.01377e-81	0.364518	0.0184436
H7_CHOROIDRETINA	J10_RESPIRATORY	DQB1*03:02	3.88258e-99	0.364057	0.0166619
H7_CHOROIDRETINA	J10_RESPIRATORY	DQA1*03:01	6.3748e-98	0.361981	0.016677
H7_CHOROIDRETINA	J10_RESPIRATORY	DRB1*03:01	1.10581e-12	0.146476	0.0205061
H7_CHOROIDRETINA	J10_RESPIRATORY	DQA1*05:01	2.22404e-12	0.144559	0.0205202
H7_CHOROIDRETINA	J10_RESPIRATORY	C*03:04	5.21052e-12	0.120126	0.0173515
H7_CHOROIDRETINA	J10_RESPIRATORY	DQB1*02:01	1.59733e-12	0.145627	0.0205353
H7_CHOROIDRETINA	J10_RESPIRATORY	B*08:01	7.07253e-10	0.132485	0.0214339
H7_CHOROIDRETINA	J10_RESPIRATORY	DRB1*13:01	8.59649e-17	-0.179985	0.021488
H7_CHOROIDRETINA	J10_RESPIRATORY	DRB1*04:04	1.65336e-10	0.174711	0.0271179
H7_CHOROIDRETINA	J10_RESPIRATORY	DQB1*06:03	2.20895e-15	-0.178204	0.0223474
H7_CHOROIDRETINA	J10_RESPIRATORY	DQA1*01:03	1.77662e-15	-0.178648	0.022325
H7_CHOROIDRETINA	J10_RESPIRATORY	DRB1*15:01	3.62608e-28	-0.204061	0.0183403
H7_CHOROIDRETINA	J10_RESPIRATORY	DQB1*06:02	5.10478e-28	-0.204782	0.0184559
H7_CHOROIDRETINA	J10_RESPIRATORY	DQA1*01:02	2.38722e-27	-0.17819	0.0163128
H7_CHOROIDRETINA	J10_RESPIRATORY	B*56:01	7.00821e-10	0.241403	0.0385913
H7_CHOROIDRETINA	J10_INFLUPNEU	DRB1*04:01	4.53086e-82	0.366427	0.0184408
H7_CHOROIDRETINA	J10_INFLUPNEU	DQB1*03:02	6.53085e-100	0.365468	0.0166575
H7_CHOROIDRETINA	J10_INFLUPNEU	DQA1*03:01	1.19362e-98	0.363328	0.0166733
H7_CHOROIDRETINA	J10_INFLUPNEU	DRB1*03:01	1.23281e-12	0.146143	0.0205032
H7_CHOROIDRETINA	J10_INFLUPNEU	DQA1*05:01	2.4906e-12	0.144211	0.0205176
H7_CHOROIDRETINA	J10_INFLUPNEU	C*03:04	4.81815e-12	0.120306	0.0173492
H7_CHOROIDRETINA	J10_INFLUPNEU	DQB1*02:01	1.80506e-12	0.145254	0.0205327
H7_CHOROIDRETINA	J10_INFLUPNEU	B*08:01	7.85206e-10	0.132112	0.0214315
H7_CHOROIDRETINA	J10_INFLUPNEU	DRB1*13:01	5.20302e-17	-0.181279	0.0214859
H7_CHOROIDRETINA	J10_INFLUPNEU	DRB1*04:04	1.50774e-10	0.175089	0.0271149
H7_CHOROIDRETINA	J10_INFLUPNEU	DQB1*06:03	1.27081e-15	-0.179754	0.0223446
H7_CHOROIDRETINA	J10_INFLUPNEU	DQA1*01:03	1.05773e-15	-0.180094	0.0223221
H7_CHOROIDRETINA	J10_INFLUPNEU	DRB1*15:01	2.92653e-28	-0.204421	0.0183397
H7_CHOROIDRETINA	J10_INFLUPNEU	DQB1*06:02	3.85588e-28	-0.205263	0.0184555
H7_CHOROIDRETINA	J10_INFLUPNEU	DQA1*01:02	1.2807e-27	-0.179144	0.0163126
H7_CHOROIDRETINA	J10_INFLUPNEU	B*56:01	8.99965e-10	0.239784	0.0385921
H7_CHOROIDRETINA	K11_GIDISEASES	DRB1*04:01	7.55357e-82	0.36588	0.0184398
H7_CHOROIDRETINA	K11_GIDISEASES	DQB1*03:02	2.32774e-100	0.366377	0.0166598
H7_CHOROIDRETINA	K11_GIDISEASES	DQA1*03:01	4.47067e-99	0.36419	0.0166751
H7_CHOROIDRETINA	K11_GIDISEASES	DRB1*03:01	3.21837e-12	0.1433	0.0204947
H7_CHOROIDRETINA	K11_GIDISEASES	DQA1*05:01	6.29608e-12	0.141419	0.0205081
H7_CHOROIDRETINA	K11_GIDISEASES	C*03:04	5.16136e-12	0.120167	0.017354
H7_CHOROIDRETINA	K11_GIDISEASES	DQB1*02:01	4.43067e-12	0.142565	0.0205235
H7_CHOROIDRETINA	K11_GIDISEASES	B*08:01	1.49758e-09	0.129847	0.0214263
H7_CHOROIDRETINA	K11_GIDISEASES	DRB1*13:01	6.09018e-17	-0.180888	0.0214883
H7_CHOROIDRETINA	K11_GIDISEASES	DRB1*04:04	6.96919e-11	0.178403	0.02712
H7_CHOROIDRETINA	K11_GIDISEASES	DQB1*06:03	1.18743e-15	-0.179965	0.0223469
H7_CHOROIDRETINA	K11_GIDISEASES	DQA1*01:03	1.00901e-15	-0.180249	0.0223249
H7_CHOROIDRETINA	K11_GIDISEASES	DRB1*15:01	8.29577e-28	-0.202652	0.0183416
H7_CHOROIDRETINA	K11_GIDISEASES	DQB1*06:02	1.141e-27	-0.203401	0.0184571
H7_CHOROIDRETINA	K11_GIDISEASES	DQA1*01:02	5.39732e-27	-0.176926	0.0163124
H7_CHOROIDRETINA	K11_GIDISEASES	B*56:01	7.18143e-10	0.241253	0.0385926
H7_CHOROIDRETINA	K11_PERITONITIS	DRB1*04:01	2.07656e-82	0.367811	0.0184681
H7_CHOROIDRETINA	K11_PERITONITIS	DQB1*03:02	1.55299e-100	0.367262	0.0166834
H7_CHOROIDRETINA	K11_PERITONITIS	DQA1*03:01	2.7648e-99	0.365144	0.0166991
H7_CHOROIDRETINA	K11_PERITONITIS	DRB1*03:01	9.63461e-13	0.147113	0.0205396
H7_CHOROIDRETINA	K11_PERITONITIS	DQA1*05:01	1.88163e-12	0.145283	0.0205535
H7_CHOROIDRETINA	K11_PERITONITIS	C*03:04	5.30064e-12	0.120279	0.0173794
H7_CHOROIDRETINA	K11_PERITONITIS	DQB1*02:01	1.37064e-12	0.146309	0.0205687
H7_CHOROIDRETINA	K11_PERITONITIS	B*08:01	5.04748e-10	0.133841	0.0214666
H7_CHOROIDRETINA	K11_PERITONITIS	DRB1*13:01	1.25878e-17	-0.185538	0.0215537
H7_CHOROIDRETINA	K11_PERITONITIS	DRB1*04:04	9.16524e-11	0.177485	0.0271564
H7_CHOROIDRETINA	K11_PERITONITIS	DQB1*06:03	2.81301e-16	-0.184614	0.0224199
H7_CHOROIDRETINA	K11_PERITONITIS	DQA1*01:03	2.44488e-16	-0.184817	0.022397
H7_CHOROIDRETINA	K11_PERITONITIS	DRB1*15:01	4.23779e-28	-0.204202	0.0183762
H7_CHOROIDRETINA	K11_PERITONITIS	DQB1*06:02	7.2916e-28	-0.204549	0.0184897
H7_CHOROIDRETINA	K11_PERITONITIS	DQA1*01:02	1.00066e-27	-0.17987	0.0163438
H7_CHOROIDRETINA	K11_PERITONITIS	B*56:01	6.20255e-10	0.242463	0.0386326
H7_CHOROIDRETINA	K11_FIBROCHIRLIV	DRB1*04:01	3.30201e-79	0.364699	0.0186929
H7_CHOROIDRETINA	K11_FIBROCHIRLIV	DQB1*03:02	1.16429e-95	0.362493	0.0168968
H7_CHOROIDRETINA	K11_FIBROCHIRLIV	DQA1*03:01	1.668e-94	0.360462	0.0169123
H7_CHOROIDRETINA	K11_FIBROCHIRLIV	DRB1*03:01	1.0168e-12	0.148603	0.020768
H7_CHOROIDRETINA	K11_FIBROCHIRLIV	DQA1*05:01	2.40405e-12	0.146204	0.0207845
H7_CHOROIDRETINA	K11_FIBROCHIRLIV	C*03:04	4.86265e-12	0.121729	0.0175562
H7_CHOROIDRETINA	K11_FIBROCHIRLIV	DQB1*02:01	1.72505e-12	0.147293	0.0208003
H7_CHOROIDRETINA	K11_FIBROCHIRLIV	B*08:01	5.01709e-10	0.135296	0.0216954
H7_CHOROIDRETINA	K11_FIBROCHIRLIV	DRB1*13:01	1.71428e-16	-0.180326	0.0217459
H7_CHOROIDRETINA	K11_FIBROCHIRLIV	DRB1*04:04	3.69182e-10	0.173607	0.0274873
H7_CHOROIDRETINA	K11_FIBROCHIRLIV	DQB1*06:03	2.2052e-15	-0.180414	0.0226211
H7_CHOROIDRETINA	K11_FIBROCHIRLIV	DQA1*01:03	2.14551e-15	-0.180282	0.0225944
H7_CHOROIDRETINA	K11_FIBROCHIRLIV	DRB1*15:01	1.03699e-27	-0.204878	0.0185748
H7_CHOROIDRETINA	K11_FIBROCHIRLIV	DQB1*06:02	1.96125e-27	-0.205027	0.0186879
H7_CHOROIDRETINA	K11_FIBROCHIRLIV	DQA1*01:02	1.0059e-26	-0.178142	0.0165122
H7_CHOROIDRETINA	K11_FIBROCHIRLIV	B*56:01	2.62379e-09	0.236279	0.0391637
H7_CHOROIDRETINA	K11_CHOLANGI	DRB1*04:01	3.86485e-79	0.388757	0.0198835
H7_CHOROIDRETINA	K11_CHOLANGI	DQB1*03:02	2.58537e-98	0.390657	0.0179048
H7_CHOROIDRETINA	K11_CHOLANGI	DQA1*03:01	4.8419e-97	0.38837	0.0179252
H7_CHOROIDRETINA	K11_CHOLANGI	DRB1*03:01	2.28536e-13	0.163048	0.0221347
H7_CHOROIDRETINA	K11_CHOLANGI	DQA1*05:01	3.70968e-13	0.161637	0.0221426
H7_CHOROIDRETINA	K11_CHOLANGI	C*03:04	2.73356e-12	0.131693	0.0187593
H7_CHOROIDRETINA	K11_CHOLANGI	DQB1*02:01	3.33377e-13	0.162112	0.0221628
H7_CHOROIDRETINA	K11_CHOLANGI	B*08:01	3.26544e-10	0.146096	0.0231654
H7_CHOROIDRETINA	K11_CHOLANGI	DRB1*13:01	2.00434e-16	-0.193883	0.023413
H7_CHOROIDRETINA	K11_CHOLANGI	DRB1*04:04	1.84837e-11	0.197562	0.0290847
H7_CHOROIDRETINA	K11_CHOLANGI	DQB1*06:03	8.24676e-15	-0.190176	0.0243451
H7_CHOROIDRETINA	K11_CHOLANGI	DQA1*01:03	6.51987e-15	-0.190751	0.024323
H7_CHOROIDRETINA	K11_CHOLANGI	DRB1*15:01	3.82983e-29	-0.227583	0.0200479
H7_CHOROIDRETINA	K11_CHOLANGI	DQB1*06:02	5.72566e-29	-0.22832	0.0201759
H7_CHOROIDRETINA	K11_CHOLANGI	DQA1*01:02	3.12309e-29	-0.201952	0.0178082
H7_CHOROIDRETINA	K11_CHOLANGI	DPB1*04:02	1.12408e-08	-0.107309	0.0187858
H7_CHOROIDRETINA	K11_CHOLANGI	B*56:01	9.21035e-11	0.273213	0.0413657
H7_CHOROIDRETINA	K11_OTHDIG	DRB1*04:01	4.21517e-83	0.368807	0.0184368
H7_CHOROIDRETINA	K11_OTHDIG	DQB1*03:02	3.56713e-101	0.367875	0.0166556
H7_CHOROIDRETINA	K11_OTHDIG	DQA1*03:01	6.3776e-100	0.365754	0.0166707
H7_CHOROIDRETINA	K11_OTHDIG	DRB1*03:01	3.13037e-11	0.136745	0.0205317
H7_CHOROIDRETINA	K11_OTHDIG	DQA1*05:01	6.19518e-11	0.134743	0.0205469
H7_CHOROIDRETINA	K11_OTHDIG	C*03:04	2.40883e-12	0.12203	0.0173497
H7_CHOROIDRETINA	K11_OTHDIG	DQB1*02:01	4.45724e-11	0.135859	0.0205615
H7_CHOROIDRETINA	K11_OTHDIG	B*08:01	1.00237e-08	0.123217	0.0214536
H7_CHOROIDRETINA	K11_OTHDIG	DRB1*13:01	9.24515e-17	-0.179783	0.0214866
H7_CHOROIDRETINA	K11_OTHDIG	DRB1*04:04	6.34939e-11	0.178762	0.0271143
H7_CHOROIDRETINA	K11_OTHDIG	DQB1*06:03	1.91735e-15	-0.178595	0.0223455
H7_CHOROIDRETINA	K11_OTHDIG	DQA1*01:03	1.63421e-15	-0.17887	0.0223229
H7_CHOROIDRETINA	K11_OTHDIG	DRB1*15:01	5.97582e-28	-0.203189	0.0183388
H7_CHOROIDRETINA	K11_OTHDIG	DQB1*06:02	8.06906e-28	-0.20397	0.0184539
H7_CHOROIDRETINA	K11_OTHDIG	DQA1*01:02	3.33999e-27	-0.17767	0.0163124
H7_CHOROIDRETINA	K11_OTHDIG	B*56:01	5.97078e-10	0.242381	0.0385812
H7_CHOROIDRETINA	L12_PSORIASIS	DRB1*04:01	9.47817e-84	0.372147	0.0185233
H7_CHOROIDRETINA	L12_PSORIASIS	DQB1*03:02	2.20299e-102	0.372111	0.0167391
H7_CHOROIDRETINA	L12_PSORIASIS	DQA1*03:01	3.34304e-101	0.370139	0.0167546
H7_CHOROIDRETINA	L12_PSORIASIS	DRB1*03:01	2.29573e-12	0.145442	0.0206576
H7_CHOROIDRETINA	L12_PSORIASIS	DQA1*05:01	3.80226e-12	0.144033	0.0206684
H7_CHOROIDRETINA	L12_PSORIASIS	C*03:04	2.60196e-12	0.122602	0.0174572
H7_CHOROIDRETINA	L12_PSORIASIS	DQB1*02:01	2.66665e-12	0.145189	0.0206838
H7_CHOROIDRETINA	L12_PSORIASIS	B*08:01	1.2491e-09	0.131526	0.0215974
H7_CHOROIDRETINA	L12_PSORIASIS	DRB1*13:01	3.29279e-17	-0.183862	0.0216475
H7_CHOROIDRETINA	L12_PSORIASIS	DRB1*04:04	2.02518e-11	0.184267	0.0272221
H7_CHOROIDRETINA	L12_PSORIASIS	DQB1*06:03	7.1887e-16	-0.182767	0.0225151
H7_CHOROIDRETINA	L12_PSORIASIS	DQA1*01:03	7.34207e-16	-0.182487	0.0224878
H7_CHOROIDRETINA	L12_PSORIASIS	DRB1*15:01	5.10351e-28	-0.204711	0.0184496
H7_CHOROIDRETINA	L12_PSORIASIS	DQB1*06:02	1.02279e-27	-0.204762	0.0185612
H7_CHOROIDRETINA	L12_PSORIASIS	DQA1*01:02	2.17503e-27	-0.179435	0.0164119
H7_CHOROIDRETINA	L12_PSORIASIS	B*56:01	8.41831e-10	0.241323	0.0387634
H7_CHOROIDRETINA	L12_SKIN	DRB1*04:01	6.80784e-82	0.366356	0.0184607
H7_CHOROIDRETINA	L12_SKIN	DQB1*03:02	3.12529e-100	0.366452	0.0166765
H7_CHOROIDRETINA	L12_SKIN	DQA1*03:01	5.00141e-99	0.364428	0.0166924
H7_CHOROIDRETINA	L12_SKIN	DRB1*03:01	3.36126e-12	0.143308	0.0205147
H7_CHOROIDRETINA	L12_SKIN	DQA1*05:01	6.24063e-12	0.141585	0.0205289
H7_CHOROIDRETINA	L12_SKIN	C*03:04	2.40108e-12	0.12214	0.0173645
H7_CHOROIDRETINA	L12_SKIN	DQB1*02:01	4.19325e-12	0.142864	0.0205438
H7_CHOROIDRETINA	L12_SKIN	B*08:01	2.56533e-09	0.128082	0.0214473
H7_CHOROIDRETINA	L12_SKIN	DRB1*13:01	1.91156e-16	-0.177988	0.0215021
H7_CHOROIDRETINA	L12_SKIN	DRB1*04:04	1.09722e-10	0.176631	0.0271447
H7_CHOROIDRETINA	L12_SKIN	DQB1*06:03	3.85493e-15	-0.176726	0.0223632
H7_CHOROIDRETINA	L12_SKIN	DQA1*01:03	3.27968e-15	-0.177014	0.0223407
H7_CHOROIDRETINA	L12_SKIN	DRB1*15:01	6.57889e-28	-0.203184	0.0183544
H7_CHOROIDRETINA	L12_SKIN	DQB1*06:02	8.38571e-28	-0.204068	0.0184699
H7_CHOROIDRETINA	L12_SKIN	DQA1*01:02	3.15651e-27	-0.177888	0.0163252
H7_CHOROIDRETINA	L12_SKIN	B*56:01	1.23717e-09	0.23801	0.038646
H7_CHOROIDRETINA	L12_INFECT_SKIN	DRB1*04:01	5.45103e-81	0.364092	0.0184542
H7_CHOROIDRETINA	L12_INFECT_SKIN	DQB1*03:02	2.21651e-99	0.364742	0.0166724
H7_CHOROIDRETINA	L12_INFECT_SKIN	DQA1*03:01	3.31838e-98	0.362742	0.0166873
H7_CHOROIDRETINA	L12_INFECT_SKIN	DRB1*03:01	9.21694e-13	0.147011	0.0205081
H7_CHOROIDRETINA	L12_INFECT_SKIN	DQA1*05:01	1.93965e-12	0.144973	0.0205227
H7_CHOROIDRETINA	L12_INFECT_SKIN	C*03:04	8.90252e-12	0.118836	0.01736
H7_CHOROIDRETINA	L12_INFECT_SKIN	DQB1*02:01	1.29713e-12	0.146244	0.0205378
H7_CHOROIDRETINA	L12_INFECT_SKIN	B*08:01	5.55225e-10	0.133351	0.0214403
H7_CHOROIDRETINA	L12_INFECT_SKIN	DRB1*13:01	4.48016e-17	-0.181748	0.0214956
H7_CHOROIDRETINA	L12_INFECT_SKIN	DRB1*04:04	1.14475e-10	0.176424	0.0271398
H7_CHOROIDRETINA	L12_INFECT_SKIN	DQB1*06:03	9.95513e-16	-0.180528	0.0223552
H7_CHOROIDRETINA	L12_INFECT_SKIN	DQA1*01:03	8.7322e-16	-0.180717	0.0223326
H7_CHOROIDRETINA	L12_INFECT_SKIN	DRB1*15:01	5.92253e-28	-0.203331	0.0183509
H7_CHOROIDRETINA	L12_INFECT_SKIN	DQB1*06:02	7.66229e-28	-0.204201	0.0184673
H7_CHOROIDRETINA	L12_INFECT_SKIN	DQA1*01:02	2.31134e-27	-0.178373	0.0163253
H7_CHOROIDRETINA	L12_INFECT_SKIN	B*56:01	7.81497e-10	0.240788	0.0386071
H7_CHOROIDRETINA	L12_BULLOUS	DRB1*04:01	1.76443e-82	0.367252	0.0184324
H7_CHOROIDRETINA	L12_BULLOUS	DQB1*03:02	1.17068e-100	0.366794	0.0166515
H7_CHOROIDRETINA	L12_BULLOUS	DQA1*03:01	2.09698e-99	0.364671	0.0166668
H7_CHOROIDRETINA	L12_BULLOUS	DRB1*03:01	1.9375e-12	0.144816	0.0205
H7_CHOROIDRETINA	L12_BULLOUS	DQA1*05:01	3.81712e-12	0.142939	0.020514
H7_CHOROIDRETINA	L12_BULLOUS	C*03:04	4.4732e-12	0.120455	0.0173437
H7_CHOROIDRETINA	L12_BULLOUS	DQB1*02:01	2.76355e-12	0.143991	0.0205291
H7_CHOROIDRETINA	L12_BULLOUS	B*08:01	1.12537e-09	0.130848	0.0214274
H7_CHOROIDRETINA	L12_BULLOUS	DRB1*13:01	3.89173e-17	-0.181985	0.0214796
H7_CHOROIDRETINA	L12_BULLOUS	DRB1*04:04	7.90687e-11	0.177776	0.0271053
H7_CHOROIDRETINA	L12_BULLOUS	DQB1*06:03	8.83038e-16	-0.180731	0.0223377
H7_CHOROIDRETINA	L12_BULLOUS	DQA1*01:03	7.4954e-16	-0.181015	0.0223156
H7_CHOROIDRETINA	L12_BULLOUS	DRB1*15:01	3.92813e-28	-0.20383	0.0183315
H7_CHOROIDRETINA	L12_BULLOUS	DQB1*06:02	5.52605e-28	-0.20455	0.0184469
H7_CHOROIDRETINA	L12_BULLOUS	DQA1*01:02	1.66425e-27	-0.178666	0.0163055
H7_CHOROIDRETINA	L12_BULLOUS	B*56:01	7.60814e-10	0.240749	0.0385708
H7_CHOROIDRETINA	L12_ATROPHICSKIN	DRB1*04:01	3.41621e-62	0.335685	0.019535
H7_CHOROIDRETINA	L12_ATROPHICSKIN	DQB1*03:02	1.19152e-78	0.3409	0.0175944
H7_CHOROIDRETINA	L12_ATROPHICSKIN	DQA1*03:01	3.33792e-78	0.33994	0.0176001
H7_CHOROIDRETINA	L12_ATROPHICSKIN	DRB1*03:01	4.23607e-08	0.11922	0.0217054
H7_CHOROIDRETINA	L12_ATROPHICSKIN	C*03:04	2.31826e-09	0.109344	0.0182596
H7_CHOROIDRETINA	L12_ATROPHICSKIN	DQB1*02:01	4.69111e-08	0.118971	0.0217319
H7_CHOROIDRETINA	L12_ATROPHICSKIN	DRB1*13:01	3.01499e-13	-0.164203	0.0224246
H7_CHOROIDRETINA	L12_ATROPHICSKIN	DRB1*04:04	1.1051e-09	0.174745	0.0284565
H7_CHOROIDRETINA	L12_ATROPHICSKIN	DQB1*06:03	3.9548e-12	-0.162349	0.0233204
H7_CHOROIDRETINA	L12_ATROPHICSKIN	DQA1*01:03	3.87673e-12	-0.162217	0.0232917
H7_CHOROIDRETINA	L12_ATROPHICSKIN	DRB1*15:01	8.19339e-21	-0.1804	0.019133
H7_CHOROIDRETINA	L12_ATROPHICSKIN	DQB1*06:02	1.53716e-20	-0.180198	0.0192503
H7_CHOROIDRETINA	L12_ATROPHICSKIN	DQA1*01:02	1.0188e-19	-0.155575	0.0170331
H7_CHOROIDRETINA	L12_ATROPHICSKIN	B*56:01	2.10097e-08	0.230291	0.04061
H7_CHOROIDRETINA	M13_RHEUMA	DRB1*04:01	4.67718e-73	0.425979	0.0226311
H7_CHOROIDRETINA	M13_RHEUMA	DQB1*03:02	1.0182e-89	0.42714	0.0204565
H7_CHOROIDRETINA	M13_RHEUMA	DQA1*03:01	6.19377e-90	0.427634	0.0204584
H7_CHOROIDRETINA	M13_RHEUMA	DRB1*03:01	6.1734e-10	0.159654	0.025712
H7_CHOROIDRETINA	M13_RHEUMA	DQA1*05:01	7.64672e-10	0.158743	0.025707
H7_CHOROIDRETINA	M13_RHEUMA	C*03:04	2.09356e-12	0.152382	0.0215624
H7_CHOROIDRETINA	M13_RHEUMA	DQB1*02:01	5.08941e-10	0.160532	0.0257252
H7_CHOROIDRETINA	M13_RHEUMA	DRB1*13:01	7.48347e-13	-0.197272	0.0273665
H7_CHOROIDRETINA	M13_RHEUMA	DRB1*04:04	2.7196e-10	0.213635	0.0334435
H7_CHOROIDRETINA	M13_RHEUMA	DQB1*06:03	2.51446e-11	-0.190289	0.0284051
H7_CHOROIDRETINA	M13_RHEUMA	DQA1*01:03	4.2721e-11	-0.187543	0.028335
H7_CHOROIDRETINA	M13_RHEUMA	DRB1*15:01	7.17778e-28	-0.261539	0.0235458
H7_CHOROIDRETINA	M13_RHEUMA	DQB1*06:02	9.45843e-28	-0.262646	0.0236976
H7_CHOROIDRETINA	M13_RHEUMA	DQA1*01:02	2.53132e-25	-0.218328	0.0207752
H7_CHOROIDRETINA	M13_RHEUMA	B*56:01	1.80612e-09	0.288758	0.0470865
H7_CHOROIDRETINA	M13_SYSTCONNECT	DRB1*04:01	3.51685e-81	0.364435	0.0184475
H7_CHOROIDRETINA	M13_SYSTCONNECT	DQB1*03:02	2.34114e-98	0.362595	0.0166649
H7_CHOROIDRETINA	M13_SYSTCONNECT	DQA1*03:01	4.32329e-97	0.360418	0.0166804
H7_CHOROIDRETINA	M13_SYSTCONNECT	DRB1*03:01	8.65227e-12	0.140512	0.020514
H7_CHOROIDRETINA	M13_SYSTCONNECT	DQA1*05:01	1.69794e-11	0.138584	0.0205281
H7_CHOROIDRETINA	M13_SYSTCONNECT	C*03:04	3.8321e-12	0.120864	0.0173474
H7_CHOROIDRETINA	M13_SYSTCONNECT	DQB1*02:01	1.20266e-11	0.139726	0.0205429
H7_CHOROIDRETINA	M13_SYSTCONNECT	B*08:01	5.50598e-09	0.125343	0.0214449
H7_CHOROIDRETINA	M13_SYSTCONNECT	DRB1*13:01	1.2961e-16	-0.178896	0.0214868
H7_CHOROIDRETINA	M13_SYSTCONNECT	DRB1*04:04	3.13489e-10	0.172025	0.0271306
H7_CHOROIDRETINA	M13_SYSTCONNECT	DQB1*06:03	2.67027e-15	-0.177646	0.0223452
H7_CHOROIDRETINA	M13_SYSTCONNECT	DQA1*01:03	2.23779e-15	-0.177974	0.0223228
H7_CHOROIDRETINA	M13_SYSTCONNECT	DRB1*15:01	3.71915e-28	-0.203975	0.0183366
H7_CHOROIDRETINA	M13_SYSTCONNECT	DQB1*06:02	5.14638e-28	-0.204721	0.0184517
H7_CHOROIDRETINA	M13_SYSTCONNECT	DQA1*01:02	2.9112e-27	-0.177872	0.0163117
H7_CHOROIDRETINA	M13_SYSTCONNECT	B*56:01	1.06455e-09	0.238736	0.0386009
H7_CHOROIDRETINA	M13_MUSCULOSKELETAL	DRB1*04:01	6.69148e-82	0.366155	0.0184482
H7_CHOROIDRETINA	M13_MUSCULOSKELETAL	DQB1*03:02	6.61205e-100	0.365531	0.0166617
H7_CHOROIDRETINA	M13_MUSCULOSKELETAL	DQA1*03:01	1.23678e-98	0.363364	0.0166772
H7_CHOROIDRETINA	M13_MUSCULOSKELETAL	DRB1*03:01	2.45124e-12	0.144162	0.0205044
H7_CHOROIDRETINA	M13_MUSCULOSKELETAL	DQA1*05:01	4.57134e-12	0.142439	0.0205188
H7_CHOROIDRETINA	M13_MUSCULOSKELETAL	C*03:04	1.84112e-12	0.122725	0.0173545
H7_CHOROIDRETINA	M13_MUSCULOSKELETAL	DQB1*02:01	3.23676e-12	0.14356	0.0205339
H7_CHOROIDRETINA	M13_MUSCULOSKELETAL	B*08:01	2.45011e-09	0.128162	0.0214332
H7_CHOROIDRETINA	M13_MUSCULOSKELETAL	DRB1*13:01	4.64645e-17	-0.181609	0.02149
H7_CHOROIDRETINA	M13_MUSCULOSKELETAL	DRB1*04:04	1.19176e-10	0.176127	0.0271203
H7_CHOROIDRETINA	M13_MUSCULOSKELETAL	DQB1*06:03	1.26148e-15	-0.179807	0.0223485
H7_CHOROIDRETINA	M13_MUSCULOSKELETAL	DQA1*01:03	1.10469e-15	-0.179999	0.0223255
H7_CHOROIDRETINA	M13_MUSCULOSKELETAL	DRB1*15:01	7.13897e-28	-0.202895	0.0183402
H7_CHOROIDRETINA	M13_MUSCULOSKELETAL	DQB1*06:02	9.85517e-28	-0.203633	0.0184552
H7_CHOROIDRETINA	M13_MUSCULOSKELETAL	DQA1*01:02	6.54639e-27	-0.176645	0.0163142
H7_CHOROIDRETINA	M13_MUSCULOSKELETAL	B*56:01	6.70455e-10	0.241746	0.0386011
H7_CHOROIDRETINA	M13_DORSOPATHY	DRB1*04:01	8.58575e-83	0.368129	0.0184397
H7_CHOROIDRETINA	M13_DORSOPATHY	DQB1*03:02	6.87647e-101	0.367298	0.0166545
H7_CHOROIDRETINA	M13_DORSOPATHY	DQA1*03:01	1.18913e-99	0.365209	0.0166699
H7_CHOROIDRETINA	M13_DORSOPATHY	DRB1*03:01	1.28396e-12	0.145963	0.0204943
H7_CHOROIDRETINA	M13_DORSOPATHY	DQA1*05:01	2.42117e-12	0.144228	0.0205082
H7_CHOROIDRETINA	M13_DORSOPATHY	C*03:04	2.86258e-12	0.121585	0.0173469
H7_CHOROIDRETINA	M13_DORSOPATHY	DQB1*02:01	1.73e-12	0.145312	0.0205233
H7_CHOROIDRETINA	M13_DORSOPATHY	B*08:01	9.42785e-10	0.131438	0.0214241
H7_CHOROIDRETINA	M13_DORSOPATHY	DRB1*13:01	3.04276e-17	-0.182632	0.0214808
H7_CHOROIDRETINA	M13_DORSOPATHY	DRB1*04:04	7.7872e-11	0.177871	0.02711
H7_CHOROIDRETINA	M13_DORSOPATHY	DQB1*06:03	7.53819e-16	-0.181192	0.0223398
H7_CHOROIDRETINA	M13_DORSOPATHY	DQA1*01:03	6.45579e-16	-0.181447	0.0223174
H7_CHOROIDRETINA	M13_DORSOPATHY	DRB1*15:01	3.62587e-28	-0.204006	0.0183352
H7_CHOROIDRETINA	M13_DORSOPATHY	DQB1*06:02	5.10197e-28	-0.204729	0.0184507
H7_CHOROIDRETINA	M13_DORSOPATHY	DQA1*01:02	1.95249e-27	-0.178457	0.0163088
H7_CHOROIDRETINA	M13_DORSOPATHY	B*56:01	5.79646e-10	0.242571	0.038581
H7_CHOROIDRETINA	M13_ANKYLOSPON_STRICT	DRB1*04:01	4.7286e-83	0.369196	0.0184612
H7_CHOROIDRETINA	M13_ANKYLOSPON_STRICT	DQB1*03:02	4.74453e-101	0.368234	0.0166815
H7_CHOROIDRETINA	M13_ANKYLOSPON_STRICT	DQA1*03:01	8.54949e-100	0.366106	0.0166968
H7_CHOROIDRETINA	M13_ANKYLOSPON_STRICT	DRB1*03:01	8.60746e-13	0.147328	0.0205244
H7_CHOROIDRETINA	M13_ANKYLOSPON_STRICT	DQA1*05:01	1.84629e-12	0.145232	0.0205385
H7_CHOROIDRETINA	M13_ANKYLOSPON_STRICT	C*03:04	6.39194e-12	0.119785	0.0173758
H7_CHOROIDRETINA	M13_ANKYLOSPON_STRICT	DQB1*02:01	1.33874e-12	0.146271	0.0205536
H7_CHOROIDRETINA	M13_ANKYLOSPON_STRICT	B*08:01	4.80869e-10	0.133913	0.0214516
H7_CHOROIDRETINA	M13_ANKYLOSPON_STRICT	DRB1*13:01	3.41322e-17	-0.182683	0.0215212
H7_CHOROIDRETINA	M13_ANKYLOSPON_STRICT	DRB1*04:04	7.28766e-11	0.178529	0.0271659
H7_CHOROIDRETINA	M13_ANKYLOSPON_STRICT	DQB1*06:03	7.54939e-16	-0.181553	0.0223841
H7_CHOROIDRETINA	M13_ANKYLOSPON_STRICT	DQA1*01:03	6.12278e-16	-0.181962	0.0223617
H7_CHOROIDRETINA	M13_ANKYLOSPON_STRICT	DRB1*15:01	3.51116e-28	-0.204447	0.0183692
H7_CHOROIDRETINA	M13_ANKYLOSPON_STRICT	DQB1*06:02	4.78578e-28	-0.205229	0.0184852
H7_CHOROIDRETINA	M13_ANKYLOSPON_STRICT	DQA1*01:02	1.09803e-27	-0.179677	0.016339
H7_CHOROIDRETINA	M13_ANKYLOSPON_STRICT	B*56:01	5.39763e-10	0.243158	0.0386003
H7_CHOROIDRETINA	M13_TRIGGERFINGER	DRB1*04:01	3.56698e-63	0.376672	0.0216649
H7_CHOROIDRETINA	M13_TRIGGERFINGER	DQB1*03:02	3.08352e-79	0.382744	0.0196108
H7_CHOROIDRETINA	M13_TRIGGERFINGER	DQA1*03:01	4.9859e-78	0.380048	0.019635
H7_CHOROIDRETINA	M13_TRIGGERFINGER	DRB1*03:01	2.59675e-09	0.144457	0.024185
H7_CHOROIDRETINA	M13_TRIGGERFINGER	DQA1*05:01	3.14342e-09	0.143735	0.0241921
H7_CHOROIDRETINA	M13_TRIGGERFINGER	DQB1*02:01	1.80414e-09	0.146014	0.0242026
H7_CHOROIDRETINA	M13_TRIGGERFINGER	DRB1*13:01	2.84111e-11	-0.168976	0.0253173
H7_CHOROIDRETINA	M13_TRIGGERFINGER	DRB1*04:04	1.58542e-09	0.19498	0.0320116
H7_CHOROIDRETINA	M13_TRIGGERFINGER	DQB1*06:03	4.92988e-10	-0.164031	0.0263128
H7_CHOROIDRETINA	M13_TRIGGERFINGER	DQA1*01:03	4.459e-10	-0.164307	0.0262894
H7_CHOROIDRETINA	M13_TRIGGERFINGER	DRB1*15:01	2.05895e-21	-0.207972	0.0216809
H7_CHOROIDRETINA	M13_TRIGGERFINGER	DQB1*06:02	8.47879e-22	-0.21157	0.0218357
H7_CHOROIDRETINA	M13_TRIGGERFINGER	DQA1*01:02	9.94167e-22	-0.186098	0.0192871
H7_CHOROIDRETINA	N14_DIALYSIS	DRB1*04:01	2.84275e-71	0.352709	0.0191087
H7_CHOROIDRETINA	N14_DIALYSIS	DQB1*03:02	2.74208e-88	0.354621	0.0172357
H7_CHOROIDRETINA	N14_DIALYSIS	DQA1*03:01	2.13433e-87	0.353008	0.0172515
H7_CHOROIDRETINA	N14_DIALYSIS	DRB1*03:01	2.07465e-10	0.135442	0.0212499
H7_CHOROIDRETINA	N14_DIALYSIS	DQA1*05:01	3.44482e-10	0.133855	0.0212649
H7_CHOROIDRETINA	N14_DIALYSIS	C*03:04	1.46352e-10	0.115328	0.0179435
H7_CHOROIDRETINA	N14_DIALYSIS	DQB1*02:01	3.05043e-10	0.134378	0.0212833
H7_CHOROIDRETINA	N14_DIALYSIS	B*08:01	2.68865e-08	0.123742	0.0222025
H7_CHOROIDRETINA	N14_DIALYSIS	DRB1*13:01	1.11833e-14	-0.172072	0.022164
H7_CHOROIDRETINA	N14_DIALYSIS	DRB1*04:04	6.28711e-10	0.174533	0.0280096
H7_CHOROIDRETINA	N14_DIALYSIS	DQB1*06:03	3.32563e-13	-0.16825	0.0230154
H7_CHOROIDRETINA	N14_DIALYSIS	DQA1*01:03	2.98976e-13	-0.168413	0.0229913
H7_CHOROIDRETINA	N14_DIALYSIS	DRB1*15:01	1.45531e-23	-0.190975	0.0189169
H7_CHOROIDRETINA	N14_DIALYSIS	DQB1*06:02	1.35167e-23	-0.192401	0.0190417
H7_CHOROIDRETINA	N14_DIALYSIS	DQA1*01:02	1.66716e-22	-0.165254	0.016824
H7_CHOROIDRETINA	N14_GLOMERULAR	DRB1*04:01	1.40056e-77	0.357146	0.0185262
H7_CHOROIDRETINA	N14_GLOMERULAR	DQB1*03:02	1.23655e-94	0.356483	0.0167276
H7_CHOROIDRETINA	N14_GLOMERULAR	DQA1*03:01	1.55292e-93	0.354632	0.0167453
H7_CHOROIDRETINA	N14_GLOMERULAR	DRB1*03:01	1.56028e-11	0.139236	0.0205884
H7_CHOROIDRETINA	N14_GLOMERULAR	DQA1*05:01	2.89347e-11	0.137449	0.0206022
H7_CHOROIDRETINA	N14_GLOMERULAR	C*03:04	1.448e-11	0.117948	0.0174122
H7_CHOROIDRETINA	N14_GLOMERULAR	DQB1*02:01	2.0463e-11	0.138606	0.0206167
H7_CHOROIDRETINA	N14_GLOMERULAR	B*08:01	2.82278e-09	0.128128	0.0215127
H7_CHOROIDRETINA	N14_GLOMERULAR	DRB1*13:01	8.26749e-16	-0.174457	0.0215519
H7_CHOROIDRETINA	N14_GLOMERULAR	DRB1*04:04	3.64066e-10	0.171955	0.0272254
H7_CHOROIDRETINA	N14_GLOMERULAR	DQB1*06:03	1.36262e-14	-0.173477	0.0224185
H7_CHOROIDRETINA	N14_GLOMERULAR	DQA1*01:03	1.13501e-14	-0.173846	0.0223967
H7_CHOROIDRETINA	N14_GLOMERULAR	DRB1*15:01	8.19472e-27	-0.199155	0.0183893
H7_CHOROIDRETINA	N14_GLOMERULAR	DQB1*06:02	1.11726e-26	-0.199891	0.0185057
H7_CHOROIDRETINA	N14_GLOMERULAR	DQA1*01:02	1.0638e-26	-0.176373	0.016361
H7_CHOROIDRETINA	N14_GLOMERULAR	B*56:01	2.16413e-09	0.234905	0.0387476
H7_CHOROIDRETINA	N14_GENITOURINARY	DRB1*04:01	1.21881e-81	0.365652	0.0184542
H7_CHOROIDRETINA	N14_GENITOURINARY	DQB1*03:02	7.32288e-100	0.365511	0.0166647
H7_CHOROIDRETINA	N14_GENITOURINARY	DQA1*03:01	1.00998e-98	0.363595	0.01668
H7_CHOROIDRETINA	N14_GENITOURINARY	DRB1*03:01	7.16772e-13	0.147701	0.0205042
H7_CHOROIDRETINA	N14_GENITOURINARY	DQA1*05:01	1.47376e-12	0.145735	0.020518
H7_CHOROIDRETINA	N14_GENITOURINARY	C*03:04	9.23175e-12	0.118734	0.0173584
H7_CHOROIDRETINA	N14_GENITOURINARY	DQB1*02:01	1.03711e-12	0.146856	0.0205332
H7_CHOROIDRETINA	N14_GENITOURINARY	B*08:01	4.60248e-10	0.133961	0.0214359
H7_CHOROIDRETINA	N14_GENITOURINARY	DRB1*13:01	7.92999e-17	-0.180223	0.0214913
H7_CHOROIDRETINA	N14_GENITOURINARY	DRB1*04:04	7.65999e-11	0.178011	0.0271214
H7_CHOROIDRETINA	N14_GENITOURINARY	DQB1*06:03	1.93194e-15	-0.178601	0.0223494
H7_CHOROIDRETINA	N14_GENITOURINARY	DQA1*01:03	1.60706e-15	-0.178945	0.0223267
H7_CHOROIDRETINA	N14_GENITOURINARY	DRB1*15:01	2.05203e-28	-0.205115	0.018348
H7_CHOROIDRETINA	N14_GENITOURINARY	DQB1*06:02	2.61438e-28	-0.206025	0.0184642
H7_CHOROIDRETINA	N14_GENITOURINARY	DQA1*01:02	9.9828e-28	-0.179585	0.0163184
H7_CHOROIDRETINA	N14_GENITOURINARY	B*56:01	1.10081e-09	0.238582	0.0386115
H7_CHOROIDRETINA	N14_PHIMOSIS	DRB1*04:01	1.53306e-42	0.430992	0.030289
H7_CHOROIDRETINA	N14_PHIMOSIS	DQB1*03:02	1.51724e-48	0.416308	0.0273826
H7_CHOROIDRETINA	N14_PHIMOSIS	DQA1*03:01	1.41914e-48	0.416772	0.02741
H7_CHOROIDRETINA	N14_PHIMOSIS	C*03:04	3.63657e-08	0.160157	0.0289565
H7_CHOROIDRETINA	N14_PHIMOSIS	DRB1*13:01	1.97139e-09	-0.222592	0.0369785
H7_CHOROIDRETINA	N14_PHIMOSIS	DQB1*06:03	3.05786e-09	-0.229634	0.0386095
H7_CHOROIDRETINA	N14_PHIMOSIS	DQA1*01:03	2.15434e-09	-0.231884	0.0386045
H7_CHOROIDRETINA	N14_PHIMOSIS	DRB1*15:01	1.96138e-14	-0.242961	0.0314865
H7_CHOROIDRETINA	N14_PHIMOSIS	DQB1*06:02	1.15902e-14	-0.2469	0.0317047
H7_CHOROIDRETINA	N14_PHIMOSIS	DQA1*01:02	1.1721e-10	-0.178259	0.027598
H7_CHOROIDRETINA	N14_DYSPLACERVUT	DRB1*04:01	1.25307e-34	0.438927	0.0342696
H7_CHOROIDRETINA	N14_DYSPLACERVUT	DQB1*03:02	2.72411e-46	0.456254	0.030905
H7_CHOROIDRETINA	N14_DYSPLACERVUT	DQA1*03:01	2.59408e-45	0.45147	0.030929
H7_CHOROIDRETINA	N14_DYSPLACERVUT	DRB1*03:01	4.21126e-08	0.216071	0.0387992
H7_CHOROIDRETINA	N14_DYSPLACERVUT	DQA1*05:01	2.69137e-08	0.219324	0.0388145
H7_CHOROIDRETINA	N14_DYSPLACERVUT	DQB1*02:01	4.34074e-08	0.216214	0.0388637
H7_CHOROIDRETINA	N14_DYSPLACERVUT	DRB1*15:01	4.71475e-12	-0.252332	0.036247
H7_CHOROIDRETINA	N14_DYSPLACERVUT	DQB1*06:02	5.55063e-12	-0.253322	0.036511
H7_CHOROIDRETINA	N14_DYSPLACERVUT	DQA1*01:02	4.02722e-14	-0.245954	0.0322944
H7_CHOROIDRETINA	O15_PREG_OTHER_MAT_DISORD	DRB1*04:01	1.09547e-41	0.236312	0.0218759
H7_CHOROIDRETINA	O15_PREG_OTHER_MAT_DISORD	DQB1*03:02	6.46165e-54	0.239888	0.0196052
H7_CHOROIDRETINA	O15_PREG_OTHER_MAT_DISORD	DQA1*03:01	1.28802e-52	0.236996	0.0196219
H7_CHOROIDRETINA	O15_PREG_OTHER_MAT_DISORD	DRB1*03:01	7.68769e-09	0.108845	0.0238733
H7_CHOROIDRETINA	O15_PREG_OTHER_MAT_DISORD	DQA1*05:01	1.09849e-08	0.107939	0.0238996
H7_CHOROIDRETINA	O15_PREG_OTHER_MAT_DISORD	DQB1*02:01	1.1292e-08	0.108001	0.0239166
H7_CHOROIDRETINA	O15_PREG_OTHER_MAT_DISORD	B*08:01	2.7284e-08	0.109573	0.0248928
H7_CHOROIDRETINA	O15_PREG_OTHER_MAT_DISORD	DRB1*15:01	4.85579e-16	-0.14066	0.0212161
H7_CHOROIDRETINA	O15_PREG_OTHER_MAT_DISORD	DQB1*06:02	4.58463e-16	-0.141766	0.0213519
H7_CHOROIDRETINA	O15_PREG_OTHER_MAT_DISORD	DQA1*01:02	1.33874e-18	-0.138303	0.0191033
H7_CHOROIDRETINA	DM_NEPHROPATHY	DRB1*04:01	4.64885e-36	0.259815	0.0202695
H7_CHOROIDRETINA	DM_NEPHROPATHY	DQB1*03:02	5.64446e-45	0.262537	0.0182484
H7_CHOROIDRETINA	DM_NEPHROPATHY	DQA1*03:01	1.45988e-44	0.261453	0.0182645
H7_CHOROIDRETINA	DM_NEPHROPATHY	DRB1*13:01	1.38388e-10	-0.146305	0.0227576
H7_CHOROIDRETINA	DM_NEPHROPATHY	DQB1*06:03	1.4035e-09	-0.143516	0.0236741
H7_CHOROIDRETINA	DM_NEPHROPATHY	DQA1*01:03	1.26879e-09	-0.143753	0.0236491
H7_CHOROIDRETINA	DM_NEPHROPATHY	DRB1*15:01	4.77603e-12	-0.133479	0.0192745
H7_CHOROIDRETINA	DM_NEPHROPATHY	DQB1*06:02	5.46229e-12	-0.133956	0.0193967
H7_CHOROIDRETINA	DM_NEPHROPATHY	DQA1*01:02	2.3505e-13	-0.126729	0.0172637
H7_CHOROIDRETINA	CHILDHOOD_ALLERGY	DRB1*04:01	3.72034e-82	0.366543	0.0184354
H7_CHOROIDRETINA	CHILDHOOD_ALLERGY	DQB1*03:02	1.75969e-100	0.366511	0.0166542
H7_CHOROIDRETINA	CHILDHOOD_ALLERGY	DQA1*03:01	3.19241e-99	0.364373	0.0166694
H7_CHOROIDRETINA	CHILDHOOD_ALLERGY	DRB1*03:01	1.21273e-12	0.146124	0.0204935
H7_CHOROIDRETINA	CHILDHOOD_ALLERGY	DQA1*05:01	2.41487e-12	0.144234	0.0205077
H7_CHOROIDRETINA	CHILDHOOD_ALLERGY	C*03:04	5.65152e-12	0.119873	0.0173439
H7_CHOROIDRETINA	CHILDHOOD_ALLERGY	DQB1*02:01	1.74787e-12	0.145278	0.0205226
H7_CHOROIDRETINA	CHILDHOOD_ALLERGY	B*08:01	8.16281e-10	0.131923	0.0214221
H7_CHOROIDRETINA	CHILDHOOD_ALLERGY	DRB1*13:01	3.61252e-17	-0.182193	0.0214812
H7_CHOROIDRETINA	CHILDHOOD_ALLERGY	DRB1*04:04	7.75589e-11	0.177878	0.0271081
H7_CHOROIDRETINA	CHILDHOOD_ALLERGY	DQB1*06:03	8.13819e-16	-0.180977	0.0223394
H7_CHOROIDRETINA	CHILDHOOD_ALLERGY	DQA1*01:03	6.79631e-16	-0.181303	0.022317
H7_CHOROIDRETINA	CHILDHOOD_ALLERGY	DRB1*15:01	3.57783e-28	-0.204013	0.0183335
H7_CHOROIDRETINA	CHILDHOOD_ALLERGY	DQB1*06:02	5.01361e-28	-0.204742	0.018449
H7_CHOROIDRETINA	CHILDHOOD_ALLERGY	DQA1*01:02	1.39363e-27	-0.178955	0.0163069
H7_CHOROIDRETINA	CHILDHOOD_ALLERGY	B*56:01	7.88288e-10	0.240569	0.0385787
H7_CHOROIDRETINA	COPD_ASTHMA_INFECTIONS	DRB1*04:01	9.58965e-82	0.365648	0.0184408
H7_CHOROIDRETINA	COPD_ASTHMA_INFECTIONS	DQB1*03:02	1.4999e-99	0.364831	0.0166606
H7_CHOROIDRETINA	COPD_ASTHMA_INFECTIONS	DQA1*03:01	2.80432e-98	0.362664	0.0166763
H7_CHOROIDRETINA	COPD_ASTHMA_INFECTIONS	DRB1*03:01	1.40211e-12	0.145794	0.0205063
H7_CHOROIDRETINA	COPD_ASTHMA_INFECTIONS	DQA1*05:01	2.8281e-12	0.143864	0.020521
H7_CHOROIDRETINA	COPD_ASTHMA_INFECTIONS	C*03:04	5.94029e-12	0.119801	0.017352
H7_CHOROIDRETINA	COPD_ASTHMA_INFECTIONS	DQB1*02:01	2.03056e-12	0.144936	0.0205361
H7_CHOROIDRETINA	COPD_ASTHMA_INFECTIONS	B*08:01	9.04505e-10	0.131653	0.021436
H7_CHOROIDRETINA	COPD_ASTHMA_INFECTIONS	DRB1*13:01	5.9649e-17	-0.18094	0.0214879
H7_CHOROIDRETINA	COPD_ASTHMA_INFECTIONS	DRB1*04:04	1.53509e-10	0.17505	0.0271209
H7_CHOROIDRETINA	COPD_ASTHMA_INFECTIONS	DQB1*06:03	1.37787e-15	-0.179547	0.0223474
H7_CHOROIDRETINA	COPD_ASTHMA_INFECTIONS	DQA1*01:03	1.13289e-15	-0.179924	0.022325
H7_CHOROIDRETINA	COPD_ASTHMA_INFECTIONS	DRB1*15:01	2.97975e-28	-0.204417	0.0183421
H7_CHOROIDRETINA	COPD_ASTHMA_INFECTIONS	DQB1*06:02	4.12387e-28	-0.20517	0.0184575
H7_CHOROIDRETINA	COPD_ASTHMA_INFECTIONS	DQA1*01:02	1.37684e-27	-0.179061	0.0163153
H7_CHOROIDRETINA	COPD_ASTHMA_INFECTIONS	B*56:01	8.04232e-10	0.240512	0.0385916
H7_CHOROIDRETINA	ILD_ENDPOINTS	DRB1*04:01	1.95809e-81	0.36501	0.018446
H7_CHOROIDRETINA	ILD_ENDPOINTS	DQB1*03:02	7.02464e-99	0.363539	0.0166616
H7_CHOROIDRETINA	ILD_ENDPOINTS	DQA1*03:01	1.11833e-97	0.361488	0.0166768
H7_CHOROIDRETINA	ILD_ENDPOINTS	DRB1*03:01	1.57413e-12	0.145395	0.0204972
H7_CHOROIDRETINA	ILD_ENDPOINTS	DQA1*05:01	3.10812e-12	0.143521	0.0205115
H7_CHOROIDRETINA	ILD_ENDPOINTS	C*03:04	1.33592e-12	0.123509	0.0173543
H7_CHOROIDRETINA	ILD_ENDPOINTS	DQB1*02:01	2.17578e-12	0.144667	0.0205264
H7_CHOROIDRETINA	ILD_ENDPOINTS	B*08:01	1.51951e-09	0.129827	0.0214313
H7_CHOROIDRETINA	ILD_ENDPOINTS	DRB1*13:01	3.18496e-16	-0.176535	0.02149
H7_CHOROIDRETINA	ILD_ENDPOINTS	DRB1*04:04	1.88526e-10	0.174185	0.0271241
H7_CHOROIDRETINA	ILD_ENDPOINTS	DQB1*06:03	6.01511e-15	-0.175338	0.0223493
H7_CHOROIDRETINA	ILD_ENDPOINTS	DQA1*01:03	5.1261e-15	-0.175623	0.0223265
H7_CHOROIDRETINA	ILD_ENDPOINTS	DRB1*15:01	7.83008e-28	-0.202652	0.0183324
H7_CHOROIDRETINA	ILD_ENDPOINTS	DQB1*06:02	1.08296e-27	-0.203392	0.018448
H7_CHOROIDRETINA	ILD_ENDPOINTS	DQA1*01:02	7.07585e-27	-0.176489	0.0163106
H7_CHOROIDRETINA	ILD_ENDPOINTS	B*56:01	1.08632e-09	0.238594	0.0385998
H7_CHOROIDRETINA	K11_REIMB_202	DRB1*04:01	1.03737e-79	0.361092	0.0184572
H7_CHOROIDRETINA	K11_REIMB_202	DQB1*03:02	2.77484e-97	0.36072	0.0166756
H7_CHOROIDRETINA	K11_REIMB_202	DQA1*03:01	5.34953e-96	0.358498	0.0166916
H7_CHOROIDRETINA	K11_REIMB_202	DRB1*03:01	1.46912e-12	0.14559	0.0204965
H7_CHOROIDRETINA	K11_REIMB_202	DQA1*05:01	2.73408e-12	0.143889	0.0205103
H7_CHOROIDRETINA	K11_REIMB_202	C*03:04	4.84432e-12	0.120273	0.0173463
H7_CHOROIDRETINA	K11_REIMB_202	DQB1*02:01	1.97708e-12	0.144939	0.0205253
H7_CHOROIDRETINA	K11_REIMB_202	B*08:01	1.62954e-09	0.129544	0.0214248
H7_CHOROIDRETINA	K11_REIMB_202	DRB1*13:01	2.21391e-16	-0.177492	0.0214885
H7_CHOROIDRETINA	K11_REIMB_202	DRB1*04:04	3.00131e-10	0.17218	0.027125
H7_CHOROIDRETINA	K11_REIMB_202	DQB1*06:03	4.56135e-15	-0.176116	0.0223465
H7_CHOROIDRETINA	K11_REIMB_202	DQA1*01:03	3.91586e-15	-0.176381	0.0223241
H7_CHOROIDRETINA	K11_REIMB_202	DRB1*15:01	2.49279e-27	-0.200709	0.0183378
H7_CHOROIDRETINA	K11_REIMB_202	DQB1*06:02	3.30647e-27	-0.201498	0.0184529
H7_CHOROIDRETINA	K11_REIMB_202	DQA1*01:02	1.66638e-26	-0.175189	0.0163138
H7_CHOROIDRETINA	K11_REIMB_202	B*56:01	1.32224e-09	0.237242	0.0385878
H7_VITREOUS	AB1_ARTHROPOD	DQB1*03:02	3.91395e-08	0.14103	0.0255477
H7_VITREOUS	CD2_FOLLICULAR_LYMPHOMA	DQB1*03:02	4.07265e-08	0.140842	0.0255468
H7_VITREOUS	G6_DEMYEL	DQB1*03:02	4.0625e-08	0.140856	0.0255471
H7_VITREOUS	H8_OTHEREAR	DQB1*03:02	4.15576e-08	0.140801	0.0255564
H7_VITREOUS	J10_INFLUPNEU	DQB1*03:02	4.41312e-08	0.140473	0.0255467
H7_VITREOUS	K11_OTHDIG	DQB1*03:02	3.56983e-08	0.141453	0.0255478
H7_VITREOUS	L12_PSORIASIS	DQB1*03:02	3.57137e-08	0.142407	0.0257191
H7_VITREOUS	L12_BULLOUS	DQB1*03:02	4.09122e-08	0.140824	0.0255475
H7_VITREOUS	M13_DORSOPATHY	DQB1*03:02	3.53913e-08	0.141541	0.025557
H7_VITREOUS	M13_ANKYLOSPON_STRICT	DQB1*03:02	3.6753e-08	0.141691	0.0256141
H7_VITREOUS	N14_PHIMOSIS	DRB1*04:01	4.30733e-09	0.13042	0.0357589
H7_VITREOUS	N14_PHIMOSIS	DQB1*03:02	3.11186e-09	0.117901	0.0320599
H7_VITREOUS	N14_PHIMOSIS	DQA1*03:01	5.49916e-09	0.116139	0.0321098
H7_VITREOUS	CHILDHOOD_ALLERGY	DQB1*03:02	4.14399e-08	0.140756	0.0255451
H7_OPTNERVE	AB1_INFECTIONS	DRB1*15:01	6.80464e-14	0.392328	0.0504599
H7_OPTNERVE	AB1_INFECTIONS	DQB1*06:02	1.71481e-13	0.387936	0.050756
H7_OPTNERVE	AB1_INFECTIONS	DQA1*01:02	1.79947e-11	0.324713	0.0471788
H7_OPTNERVE	AB1_INTESTINAL_INFECTIONS	DRB1*15:01	6.6368e-14	0.392547	0.0504642
H7_OPTNERVE	AB1_INTESTINAL_INFECTIONS	DQB1*06:02	1.62537e-13	0.388396	0.0507634
H7_OPTNERVE	AB1_INTESTINAL_INFECTIONS	DQA1*01:02	1.9742e-11	0.324057	0.0471842
H7_OPTNERVE	AB1_SEXUAL_TRANSMISSION	DRB1*15:01	1.3262e-13	0.387433	0.0504666
H7_OPTNERVE	AB1_SEXUAL_TRANSMISSION	DQB1*06:02	3.18557e-13	0.383294	0.0507621
H7_OPTNERVE	AB1_SEXUAL_TRANSMISSION	DQA1*01:02	3.60282e-11	0.319605	0.0471948
H7_OPTNERVE	AB1_ARTHROPOD	DRB1*15:01	1.07752e-13	0.389036	0.0504767
H7_OPTNERVE	AB1_ARTHROPOD	DQB1*06:02	2.6162e-13	0.384835	0.0507703
H7_OPTNERVE	AB1_ARTHROPOD	DQA1*01:02	3.11814e-11	0.320686	0.0471941
H7_OPTNERVE	CD2_FOLLICULAR_LYMPHOMA	DRB1*15:01	1.29334e-13	0.387617	0.0504663
H7_OPTNERVE	CD2_FOLLICULAR_LYMPHOMA	DQB1*06:02	3.10362e-13	0.383489	0.0507617
H7_OPTNERVE	CD2_FOLLICULAR_LYMPHOMA	DQA1*01:02	3.46672e-11	0.319886	0.0471941
H7_OPTNERVE	D3_SARCOIDOSIS	DRB1*15:01	9.99056e-14	0.390782	0.050625
H7_OPTNERVE	D3_SARCOIDOSIS	DQB1*06:02	2.41877e-13	0.386604	0.0509196
H7_OPTNERVE	D3_SARCOIDOSIS	DQA1*01:02	2.03371e-11	0.32478	0.0473197
H7_OPTNERVE	D3_ANAEMIA_B12_DEF	DRB1*15:01	2.51161e-13	0.389293	0.051297
H7_OPTNERVE	D3_ANAEMIA_B12_DEF	DQB1*06:02	6.382e-13	0.384615	0.0516069
H7_OPTNERVE	D3_ANAEMIA_B12_DEF	DQA1*01:02	1.24074e-10	0.315816	0.0480232
H7_OPTNERVE	E4_DIABETES	DRB1*15:01	5.16334e-14	0.394507	0.0504778
H7_OPTNERVE	E4_DIABETES	DQB1*06:02	1.24928e-13	0.390467	0.0507746
H7_OPTNERVE	E4_DIABETES	DQA1*01:02	1.72104e-11	0.325176	0.0471978
H7_OPTNERVE	E4_ENDONUTRMET	DRB1*15:01	1.47257e-14	0.403585	0.0504716
H7_OPTNERVE	E4_ENDONUTRMET	DQB1*06:02	3.53376e-14	0.399811	0.0507707
H7_OPTNERVE	E4_ENDONUTRMET	DQA1*01:02	5.39357e-12	0.333798	0.0472058
H7_OPTNERVE	E4_THYROID	DRB1*15:01	4.50886e-14	0.395675	0.0505052
H7_OPTNERVE	E4_THYROID	DQB1*06:02	1.07288e-13	0.391777	0.0508018
H7_OPTNERVE	E4_THYROID	DQA1*01:02	1.2335e-11	0.327748	0.0472131
H7_OPTNERVE	E4_GLUCOPANCREAS	DRB1*15:01	9.75141e-14	0.389745	0.05047
H7_OPTNERVE	E4_GLUCOPANCREAS	DQB1*06:02	2.36606e-13	0.385572	0.0507647
H7_OPTNERVE	E4_GLUCOPANCREAS	DQA1*01:02	2.65115e-11	0.321964	0.0472023
H7_OPTNERVE	E4_ADRENAL	DRB1*15:01	2.24835e-14	0.413914	0.0520858
H7_OPTNERVE	E4_ADRENAL	DQB1*06:02	4.29525e-14	0.411487	0.0523711
H7_OPTNERVE	E4_ADRENAL	DQA1*01:02	1.34456e-11	0.338769	0.0488357
H7_OPTNERVE	E4_METABO	DRB1*15:01	2.82135e-13	0.406014	0.0535222
H7_OPTNERVE	E4_METABO	DQB1*06:02	6.0984e-13	0.402241	0.053822
H7_OPTNERVE	E4_METABO	DQA1*01:02	1.40802e-11	0.346754	0.0499963
H7_OPTNERVE	F5_KELAMENT	DRB1*15:01	1.43825e-13	0.388025	0.0506143
H7_OPTNERVE	F5_KELAMENT	DQB1*06:02	3.49398e-13	0.383792	0.0509129
H7_OPTNERVE	F5_KELAMENT	DQA1*01:02	2.80225e-11	0.322382	0.0473197
H7_OPTNERVE	F5_CANNABIS	DRB1*15:01	2.64331e-13	0.385825	0.0509123
H7_OPTNERVE	F5_CANNABIS	DQB1*06:02	4.50371e-13	0.383946	0.05118
H7_OPTNERVE	F5_CANNABIS	DQA1*01:02	3.2785e-11	0.3229	0.0475625
H7_OPTNERVE	G6_NERPLEX	DRB1*15:01	7.68143e-14	0.391453	0.0504626
H7_OPTNERVE	G6_NERPLEX	DQB1*06:02	1.83354e-13	0.387469	0.0507613
H7_OPTNERVE	G6_NERPLEX	DQA1*01:02	2.16368e-11	0.32347	0.0471996
H7_OPTNERVE	H8_EXTOTITIS	DRB1*15:01	2.88695e-13	0.383452	0.0506976
H7_OPTNERVE	H8_EXTOTITIS	DQB1*06:02	7.01732e-13	0.379096	0.0509967
H7_OPTNERVE	H8_EXTOTITIS	DQA1*01:02	5.46594e-11	0.317644	0.0473663
H7_OPTNERVE	H8_OTHEREAR	DRB1*15:01	1.10154e-13	0.388849	0.0504721
H7_OPTNERVE	H8_OTHEREAR	DQB1*06:02	2.6816e-13	0.384639	0.0507679
H7_OPTNERVE	H8_OTHEREAR	DQA1*01:02	2.895e-11	0.32127	0.0471975
H7_OPTNERVE	RX_STATIN	DRB1*15:01	7.00239e-14	0.392108	0.0504592
H7_OPTNERVE	RX_STATIN	DQB1*06:02	1.70002e-13	0.388005	0.0507569
H7_OPTNERVE	RX_STATIN	DQA1*01:02	2.68499e-11	0.321773	0.047189
H7_OPTNERVE	I9_HYPTENSEC	DRB1*15:01	2.17825e-12	0.427991	0.0585523
H7_OPTNERVE	I9_HYPTENSEC	DQB1*06:02	4.37458e-12	0.424113	0.0588726
H7_OPTNERVE	I9_HYPTENSEC	DQA1*01:02	6.5064e-09	0.327493	0.0552606
H7_OPTNERVE	I9_DOAAC	DRB1*15:01	1.07097e-13	0.388951	0.0504565
H7_OPTNERVE	I9_DOAAC	DQB1*06:02	2.58364e-13	0.384823	0.0507533
H7_OPTNERVE	I9_DOAAC	DQA1*01:02	3.11573e-11	0.320615	0.0471816
H7_OPTNERVE	J10_ASTHMA	DRB1*15:01	1.95094e-10	0.408219	0.0618751
H7_OPTNERVE	J10_ASTHMA	DQB1*06:02	3.08065e-10	0.405689	0.0622026
H7_OPTNERVE	J10_ASTHMA	DQA1*01:02	3.99975e-09	0.348254	0.0577985
H7_OPTNERVE	J10_NASALPOLYP	DRB1*15:01	9.27374e-10	0.375829	0.0595127
H7_OPTNERVE	J10_NASALPOLYP	DQB1*06:02	2.79331e-09	0.36692	0.0599404
H7_OPTNERVE	J10_SINUSITIS	DRB1*15:01	1.56552e-12	0.396035	0.0540215
H7_OPTNERVE	J10_SINUSITIS	DQB1*06:02	2.44961e-12	0.394406	0.0542887
H7_OPTNERVE	J10_SINUSITIS	DQA1*01:02	9.98276e-11	0.334012	0.0504247
H7_OPTNERVE	J10_RESPIRATORY	DRB1*15:01	1.01783e-13	0.389442	0.0504734
H7_OPTNERVE	J10_RESPIRATORY	DQB1*06:02	2.46688e-13	0.385272	0.0507682
H7_OPTNERVE	J10_RESPIRATORY	DQA1*01:02	2.27743e-11	0.323086	0.0472
H7_OPTNERVE	J10_INFLUPNEU	DRB1*15:01	1.25021e-13	0.387794	0.0504562
H7_OPTNERVE	J10_INFLUPNEU	DQB1*06:02	3.08148e-13	0.383475	0.0507525
H7_OPTNERVE	J10_INFLUPNEU	DQA1*01:02	3.27394e-11	0.320318	0.0471941
H7_OPTNERVE	K11_GIDISEASES	DRB1*15:01	6.96735e-14	0.392355	0.0504888
H7_OPTNERVE	K11_GIDISEASES	DQB1*06:02	1.68555e-13	0.388259	0.050784
H7_OPTNERVE	K11_GIDISEASES	DQA1*01:02	1.80478e-11	0.324834	0.0472009
H7_OPTNERVE	K11_PERITONITIS	DRB1*15:01	1.05271e-13	0.390468	0.0506306
H7_OPTNERVE	K11_PERITONITIS	DQB1*06:02	2.55232e-13	0.386285	0.0509273
H7_OPTNERVE	K11_PERITONITIS	DQA1*01:02	3.07698e-11	0.321908	0.0473521
H7_OPTNERVE	K11_FIBROCHIRLIV	DRB1*15:01	4.92754e-13	0.383427	0.0512107
H7_OPTNERVE	K11_FIBROCHIRLIV	DQB1*06:02	1.25622e-12	0.378598	0.0515178
H7_OPTNERVE	K11_FIBROCHIRLIV	DQA1*01:02	5.3798e-11	0.32095	0.0478255
H7_OPTNERVE	K11_CHOLANGI	DRB1*15:01	3.31566e-13	0.412952	0.0545376
H7_OPTNERVE	K11_CHOLANGI	DQB1*06:02	1.16831e-12	0.405428	0.0549018
H7_OPTNERVE	K11_CHOLANGI	DQA1*01:02	6.57132e-10	0.323959	0.051316
H7_OPTNERVE	K11_OTHDIG	DRB1*15:01	9.76052e-14	0.389826	0.0504833
H7_OPTNERVE	K11_OTHDIG	DQB1*06:02	2.37993e-13	0.385608	0.0507769
H7_OPTNERVE	K11_OTHDIG	DQA1*01:02	2.52142e-11	0.322409	0.0472129
H7_OPTNERVE	L12_PSORIASIS	DRB1*15:01	1.80354e-13	0.387732	0.0507911
H7_OPTNERVE	L12_PSORIASIS	DQB1*06:02	4.48019e-13	0.383285	0.0510919
H7_OPTNERVE	L12_PSORIASIS	DQA1*01:02	3.91614e-11	0.321003	0.0474847
H7_OPTNERVE	L12_SKIN	DRB1*15:01	1.0293e-13	0.3894	0.0504782
H7_OPTNERVE	L12_SKIN	DQB1*06:02	2.52812e-13	0.385129	0.0507734
H7_OPTNERVE	L12_SKIN	DQA1*01:02	2.7607e-11	0.321642	0.0471993
H7_OPTNERVE	L12_INFECT_SKIN	DRB1*15:01	1.10741e-13	0.388833	0.0504752
H7_OPTNERVE	L12_INFECT_SKIN	DQB1*06:02	2.68857e-13	0.384646	0.0507716
H7_OPTNERVE	L12_INFECT_SKIN	DQA1*01:02	3.02882e-11	0.320961	0.0472023
H7_OPTNERVE	L12_BULLOUS	DRB1*15:01	1.15921e-13	0.388455	0.0504706
H7_OPTNERVE	L12_BULLOUS	DQB1*06:02	2.79147e-13	0.384317	0.0507658
H7_OPTNERVE	L12_BULLOUS	DQA1*01:02	3.11e-11	0.320737	0.0471993
H7_OPTNERVE	L12_ATROPHICSKIN	DRB1*15:01	2.01337e-14	0.412967	0.0518737
H7_OPTNERVE	L12_ATROPHICSKIN	DQB1*06:02	5.76774e-14	0.407805	0.0521954
H7_OPTNERVE	L12_ATROPHICSKIN	DQA1*01:02	5.57717e-12	0.343611	0.048581
H7_OPTNERVE	M13_RHEUMA	DRB1*15:01	3.39403e-09	0.380711	0.0624439
H7_OPTNERVE	M13_RHEUMA	DQB1*06:02	8.26568e-09	0.373103	0.0628568
H7_OPTNERVE	M13_SYSTCONNECT	DRB1*15:01	1.11555e-13	0.388653	0.050458
H7_OPTNERVE	M13_SYSTCONNECT	DQB1*06:02	2.68795e-13	0.38451	0.0507521
H7_OPTNERVE	M13_SYSTCONNECT	DQA1*01:02	2.50234e-11	0.322418	0.0472062
H7_OPTNERVE	M13_MUSCULOSKELETAL	DRB1*15:01	8.31195e-14	0.390994	0.0504808
H7_OPTNERVE	M13_MUSCULOSKELETAL	DQB1*06:02	2.05379e-13	0.386728	0.0507783
H7_OPTNERVE	M13_MUSCULOSKELETAL	DQA1*01:02	1.76013e-11	0.325056	0.047206
H7_OPTNERVE	M13_DORSOPATHY	DRB1*15:01	1.14383e-13	0.388569	0.0504722
H7_OPTNERVE	M13_DORSOPATHY	DQB1*06:02	2.75009e-13	0.384463	0.0507701
H7_OPTNERVE	M13_DORSOPATHY	DQA1*01:02	2.72379e-11	0.321758	0.0472022
H7_OPTNERVE	M13_ANKYLOSPON_STRICT	DRB1*15:01	1.7056e-13	0.386834	0.0506314
H7_OPTNERVE	M13_ANKYLOSPON_STRICT	DQB1*06:02	4.14501e-13	0.382565	0.0509294
H7_OPTNERVE	M13_ANKYLOSPON_STRICT	DQA1*01:02	3.78386e-11	0.320079	0.0473181
H7_OPTNERVE	M13_TRIGGERFINGER	DRB1*15:01	3.15119e-12	0.422093	0.0582092
H7_OPTNERVE	M13_TRIGGERFINGER	DQB1*06:02	6.43683e-12	0.417986	0.0585235
H7_OPTNERVE	M13_TRIGGERFINGER	DQA1*01:02	1.39418e-10	0.358636	0.0544278
H7_OPTNERVE	N14_DIALYSIS	DRB1*15:01	1.63456e-14	0.407641	0.0510607
H7_OPTNERVE	N14_DIALYSIS	DQB1*06:02	4.11831e-14	0.403441	0.051362
H7_OPTNERVE	N14_DIALYSIS	DQA1*01:02	5.44107e-12	0.337871	0.0477769
H7_OPTNERVE	N14_GLOMERULAR	DRB1*15:01	7.52242e-14	0.391476	0.0504431
H7_OPTNERVE	N14_GLOMERULAR	DQB1*06:02	1.80728e-13	0.387431	0.0507394
H7_OPTNERVE	N14_GLOMERULAR	DQA1*01:02	2.35479e-11	0.32269	0.0471769
H7_OPTNERVE	N14_GENITOURINARY	DRB1*15:01	1.10643e-13	0.388937	0.0504902
H7_OPTNERVE	N14_GENITOURINARY	DQB1*06:02	2.71093e-13	0.384701	0.0507898
H7_OPTNERVE	N14_GENITOURINARY	DQA1*01:02	3.07649e-11	0.320896	0.0472106
H7_OPTNERVE	O15_PREG_OTHER_MAT_DISORD	DRB1*15:01	3.66578e-11	0.0307191	0.019413
H7_OPTNERVE	O15_PREG_OTHER_MAT_DISORD	DQB1*06:02	2.68101e-11	0.0311473	0.0195239
H7_OPTNERVE	O15_PREG_OTHER_MAT_DISORD	DQA1*01:02	1.3457e-09	0.0249799	0.0175222
H7_OPTNERVE	DM_NEPHROPATHY	DRB1*15:01	1.47726e-13	0.392406	0.0511889
H7_OPTNERVE	DM_NEPHROPATHY	DQB1*06:02	3.74483e-13	0.387855	0.0515
H7_OPTNERVE	DM_NEPHROPATHY	DQA1*01:02	3.5595e-11	0.324415	0.0478692
H7_OPTNERVE	CHILDHOOD_ALLERGY	DRB1*15:01	1.27877e-13	0.387721	0.0504694
H7_OPTNERVE	CHILDHOOD_ALLERGY	DQB1*06:02	3.07339e-13	0.383583	0.0507647
H7_OPTNERVE	CHILDHOOD_ALLERGY	DQA1*01:02	3.43873e-11	0.319959	0.0471953
H7_OPTNERVE	COPD_ASTHMA_INFECTIONS	DRB1*15:01	1.1962e-13	0.388139	0.0504586
H7_OPTNERVE	COPD_ASTHMA_INFECTIONS	DQB1*06:02	2.90896e-13	0.38391	0.050752
H7_OPTNERVE	COPD_ASTHMA_INFECTIONS	DQA1*01:02	3.05518e-11	0.320888	0.0472014
H7_OPTNERVE	PULM_IMMUNECOMORB	DRB1*15:01	2.87322e-10	0.463141	0.070382
H7_OPTNERVE	PULM_IMMUNECOMORB	DQB1*06:02	2.1496e-10	0.468124	0.070568
H7_OPTNERVE	ILD_ENDPOINTS	DRB1*15:01	5.10753e-14	0.394012	0.0504153
H7_OPTNERVE	ILD_ENDPOINTS	DQB1*06:02	1.20981e-13	0.390134	0.0507102
H7_OPTNERVE	ILD_ENDPOINTS	DQA1*01:02	3.51618e-12	0.337049	0.0472394
H7_OPTNERVE	K11_REIMB_202	DRB1*15:01	6.10935e-14	0.393407	0.0504998
H7_OPTNERVE	K11_REIMB_202	DQB1*06:02	1.5067e-13	0.389173	0.0507933
H7_OPTNERVE	K11_REIMB_202	DQA1*01:02	1.58167e-11	0.326035	0.0472337
H8_EXTOTITIS	AB1_INFECTIONS	DQB1*03:02	1.39789e-09	0.224883	0.0366271
H8_EXTOTITIS	AB1_INFECTIONS	B*18:01	3.71622e-08	0.293368	0.0520514
H8_EXTOTITIS	AB1_INFECTIONS	DQA1*03:01	6.31397e-09	0.216105	0.0367581
H8_EXTOTITIS	AB1_INTESTINAL_INFECTIONS	DQB1*03:02	6.26495e-10	0.229633	0.0365906
H8_EXTOTITIS	AB1_INTESTINAL_INFECTIONS	B*18:01	3.52818e-08	0.293806	0.0520336
H8_EXTOTITIS	AB1_INTESTINAL_INFECTIONS	DQA1*03:01	2.90771e-09	0.22086	0.0367193
H8_EXTOTITIS	AB1_SEXUAL_TRANSMISSION	DQB1*03:02	3.1761e-10	0.233685	0.036577
H8_EXTOTITIS	AB1_SEXUAL_TRANSMISSION	B*18:01	4.46472e-08	0.291281	0.0520018
H8_EXTOTITIS	AB1_SEXUAL_TRANSMISSION	DQA1*03:01	1.52688e-09	0.224849	0.0367064
H8_EXTOTITIS	AB1_ARTHROPOD	DQB1*03:02	2.2804e-10	0.235625	0.0365685
H8_EXTOTITIS	AB1_ARTHROPOD	DQA1*03:01	1.0956e-09	0.226864	0.0366974
H8_EXTOTITIS	CD2_FOLLICULAR_LYMPHOMA	DQB1*03:02	2.24633e-10	0.23572	0.0365698
H8_EXTOTITIS	CD2_FOLLICULAR_LYMPHOMA	B*18:01	4.78365e-08	0.290618	0.0520086
H8_EXTOTITIS	CD2_FOLLICULAR_LYMPHOMA	DQA1*03:01	1.07977e-09	0.226959	0.0366987
H8_EXTOTITIS	D3_SARCOIDOSIS	DQB1*03:02	3.40181e-10	0.234539	0.0367699
H8_EXTOTITIS	D3_SARCOIDOSIS	B*18:01	3.7861e-08	0.29414	0.0522077
H8_EXTOTITIS	D3_SARCOIDOSIS	DQA1*03:01	1.27462e-09	0.227093	0.0368827
H8_EXTOTITIS	D3_ANAEMIA_B12_DEF	DQB1*03:02	2.72325e-09	0.225468	0.0373913
H8_EXTOTITIS	D3_ANAEMIA_B12_DEF	DQA1*03:01	1.22524e-08	0.216348	0.0375252
H8_EXTOTITIS	E4_DIABETES	DQB1*03:02	1.66517e-08	0.209421	0.0366961
H8_EXTOTITIS	E4_DIABETES	B*18:01	3.01754e-08	0.295266	0.0520131
H8_EXTOTITIS	E4_ENDONUTRMET	DQB1*03:02	1.53037e-08	0.209752	0.0366573
H8_EXTOTITIS	E4_ENDONUTRMET	B*18:01	4.09322e-08	0.292282	0.0520275
H8_EXTOTITIS	E4_THYROID	DQB1*03:02	4.64059e-10	0.231479	0.0365923
H8_EXTOTITIS	E4_THYROID	DQA1*03:01	2.15573e-09	0.22277	0.0367216
H8_EXTOTITIS	E4_GLUCOPANCREAS	DQB1*03:02	5.23328e-10	0.230871	0.0366108
H8_EXTOTITIS	E4_GLUCOPANCREAS	B*18:01	4.69771e-08	0.290826	0.0520134
H8_EXTOTITIS	E4_GLUCOPANCREAS	DQA1*03:01	2.43082e-09	0.222128	0.0367397
H8_EXTOTITIS	E4_ADRENAL	DQB1*03:02	5.52409e-10	0.236582	0.0375428
H8_EXTOTITIS	E4_ADRENAL	DQA1*03:01	2.05317e-09	0.228954	0.0376631
H8_EXTOTITIS	E4_METABO	DQB1*03:02	4.97972e-10	0.247889	0.0391805
H8_EXTOTITIS	E4_METABO	DQA1*03:01	2.41507e-09	0.238277	0.039333
H8_EXTOTITIS	F5_KELAMENT	DQB1*03:02	1.93553e-10	0.237182	0.0366557
H8_EXTOTITIS	F5_KELAMENT	B*18:01	4.16221e-08	0.292431	0.0520791
H8_EXTOTITIS	F5_KELAMENT	DQA1*03:01	9.24172e-10	0.22848	0.0367861
H8_EXTOTITIS	F5_CANNABIS	DQB1*03:02	7.03273e-11	0.245432	0.0369834
H8_EXTOTITIS	F5_CANNABIS	DQA1*03:01	2.78373e-10	0.237887	0.0370967
H8_EXTOTITIS	G6_DEMYEL	DQB1*03:02	2.32841e-10	0.235504	0.0365691
H8_EXTOTITIS	G6_DEMYEL	DQA1*03:01	1.11535e-09	0.226757	0.0366981
H8_EXTOTITIS	G6_NERPLEX	DQB1*03:02	5.39796e-10	0.230433	0.0365719
H8_EXTOTITIS	G6_NERPLEX	B*18:01	4.78249e-08	0.290558	0.0519962
H8_EXTOTITIS	G6_NERPLEX	DQA1*03:01	2.48188e-09	0.221772	0.0367032
H8_EXTOTITIS	H7_EYE	DQB1*03:02	1.17273e-09	0.225712	0.0365807
H8_EXTOTITIS	H7_EYE	B*18:01	3.77786e-08	0.293157	0.0520404
H8_EXTOTITIS	H7_EYE	DQA1*03:01	5.26717e-09	0.21701	0.0367098
H8_EXTOTITIS	H7_LACRIMALORBITINOTH	DQB1*03:02	6.82851e-09	0.228359	0.0388728
H8_EXTOTITIS	H7_LACRIMALORBITINOTH	B*18:01	1.38271e-08	0.318279	0.0545179
H8_EXTOTITIS	H7_LACRIMALORBITINOTH	DQA1*03:01	2.42532e-08	0.220213	0.0389992
H8_EXTOTITIS	H7_SCLERACORNEA	DQB1*03:02	3.6466e-10	0.232707	0.036554
H8_EXTOTITIS	H7_SCLERACORNEA	B*18:01	4.0658e-08	0.292305	0.0520182
H8_EXTOTITIS	H7_SCLERACORNEA	DQA1*03:01	1.69492e-09	0.224044	0.036681
H8_EXTOTITIS	H7_LENS	DQB1*03:02	3.5208e-10	0.233062	0.0365768
H8_EXTOTITIS	H7_LENS	B*18:01	4.18615e-08	0.291976	0.0520106
H8_EXTOTITIS	H7_LENS	DQA1*03:01	1.65639e-09	0.224334	0.0367054
H8_EXTOTITIS	H7_CHOROIDRETINA	DQB1*03:02	1.4929e-09	0.224515	0.0366301
H8_EXTOTITIS	H7_CHOROIDRETINA	B*18:01	3.52348e-08	0.293726	0.0520147
H8_EXTOTITIS	H7_CHOROIDRETINA	DQA1*03:01	6.6553e-09	0.215794	0.0367593
H8_EXTOTITIS	H7_VITREOUS	DQB1*03:02	3.37002e-10	0.233259	0.0365657
H8_EXTOTITIS	H7_VITREOUS	B*18:01	4.65367e-08	0.290882	0.0520054
H8_EXTOTITIS	H7_VITREOUS	DQA1*03:01	1.58886e-09	0.224532	0.0366948
H8_EXTOTITIS	H7_OPTNERVE	DQB1*03:02	2.58648e-10	0.234855	0.036566
H8_EXTOTITIS	H7_OPTNERVE	DQA1*03:01	1.22156e-09	0.226177	0.0366954
H8_EXTOTITIS	RX_STATIN	DQB1*03:02	4.11436e-10	0.232151	0.0365812
H8_EXTOTITIS	RX_STATIN	B*18:01	3.72906e-08	0.293181	0.0520194
H8_EXTOTITIS	RX_STATIN	DQA1*03:01	1.87867e-09	0.22357	0.036709
H8_EXTOTITIS	I9_HYPTENSEC	B*18:01	1.28267e-08	0.361447	0.0613845
H8_EXTOTITIS	I9_DOAAC	DQB1*03:02	3.7457e-10	0.232644	0.0365701
H8_EXTOTITIS	I9_DOAAC	B*18:01	3.54853e-08	0.29367	0.0520175
H8_EXTOTITIS	I9_DOAAC	DQA1*03:01	1.76334e-09	0.223897	0.0366982
H8_EXTOTITIS	J10_ASTHMA	DQB1*03:02	1.07914e-08	0.270746	0.046515
H8_EXTOTITIS	J10_ASTHMA	DQA1*03:01	1.55051e-08	0.267991	0.0465759
H8_EXTOTITIS	J10_SINUSITIS	DQB1*03:02	2.48664e-10	0.256234	0.039765
H8_EXTOTITIS	J10_SINUSITIS	DQA1*03:01	4.56507e-10	0.252652	0.0398362
H8_EXTOTITIS	J10_RESPIRATORY	DQB1*03:02	1.38847e-09	0.224918	0.0366255
H8_EXTOTITIS	J10_RESPIRATORY	DQA1*03:01	6.17018e-09	0.216216	0.0367509
H8_EXTOTITIS	J10_INFLUPNEU	DQB1*03:02	4.1819e-10	0.231951	0.036566
H8_EXTOTITIS	J10_INFLUPNEU	DQA1*03:01	1.9726e-09	0.223191	0.0366981
H8_EXTOTITIS	K11_GIDISEASES	DQB1*03:02	2.83103e-10	0.234348	0.0365733
H8_EXTOTITIS	K11_GIDISEASES	B*18:01	2.95472e-08	0.295737	0.0520645
H8_EXTOTITIS	K11_GIDISEASES	DQA1*03:01	1.3474e-09	0.225597	0.036702
H8_EXTOTITIS	K11_PERITONITIS	DQB1*03:02	4.96558e-10	0.231597	0.0366724
H8_EXTOTITIS	K11_PERITONITIS	B*18:01	3.33142e-08	0.294328	0.0520222
H8_EXTOTITIS	K11_PERITONITIS	DQA1*03:01	2.32634e-09	0.2228	0.0368024
H8_EXTOTITIS	K11_FIBROCHIRLIV	DQB1*03:02	4.47014e-11	0.248123	0.0369876
H8_EXTOTITIS	K11_FIBROCHIRLIV	B*18:01	4.54961e-08	0.294934	0.0526603
H8_EXTOTITIS	K11_FIBROCHIRLIV	DQA1*03:01	2.27716e-10	0.239245	0.0371186
H8_EXTOTITIS	K11_CHOLANGI	DQB1*03:02	1.30583e-08	0.226046	0.0392437
H8_EXTOTITIS	K11_CHOLANGI	DQA1*03:01	3.52426e-08	0.21958	0.0393579
H8_EXTOTITIS	K11_OTHDIG	DQB1*03:02	2.14313e-10	0.235994	0.0365679
H8_EXTOTITIS	K11_OTHDIG	B*18:01	4.28872e-08	0.29173	0.0520104
H8_EXTOTITIS	K11_OTHDIG	DQA1*03:01	1.02574e-09	0.227264	0.0366957
H8_EXTOTITIS	L12_PSORIASIS	DQB1*03:02	2.66396e-10	0.236473	0.0368411
H8_EXTOTITIS	L12_PSORIASIS	B*18:01	2.52969e-08	0.298471	0.0522538
H8_EXTOTITIS	L12_PSORIASIS	DQA1*03:01	1.26815e-09	0.227684	0.0369738
H8_EXTOTITIS	L12_SKIN	DQB1*03:02	5.42983e-10	0.230605	0.0366085
H8_EXTOTITIS	L12_SKIN	DQA1*03:01	2.51728e-09	0.221891	0.036741
H8_EXTOTITIS	L12_INFECT_SKIN	DQB1*03:02	7.22927e-10	0.22888	0.0366122
H8_EXTOTITIS	L12_INFECT_SKIN	DQA1*03:01	3.25572e-09	0.220251	0.036739
H8_EXTOTITIS	L12_BULLOUS	DQB1*03:02	2.20445e-10	0.235843	0.0365713
H8_EXTOTITIS	L12_BULLOUS	B*18:01	4.57105e-08	0.291071	0.0520075
H8_EXTOTITIS	L12_BULLOUS	DQA1*03:01	1.06054e-09	0.22708	0.0367
H8_EXTOTITIS	L12_ATROPHICSKIN	DQB1*03:02	5.08889e-09	0.226853	0.0382922
H8_EXTOTITIS	L12_ATROPHICSKIN	B*18:01	3.96316e-08	0.303746	0.0539214
H8_EXTOTITIS	L12_ATROPHICSKIN	DQA1*03:01	1.90183e-08	0.218528	0.0384125
H8_EXTOTITIS	M13_SYSTCONNECT	DQB1*03:02	3.76043e-10	0.232629	0.0365715
H8_EXTOTITIS	M13_SYSTCONNECT	DQA1*03:01	1.78702e-09	0.223828	0.0367008
H8_EXTOTITIS	M13_MUSCULOSKELETAL	DQB1*03:02	3.55992e-10	0.233007	0.0365801
H8_EXTOTITIS	M13_MUSCULOSKELETAL	B*18:01	3.29906e-08	0.294407	0.0520196
H8_EXTOTITIS	M13_MUSCULOSKELETAL	DQA1*03:01	1.73343e-09	0.224067	0.0367098
H8_EXTOTITIS	M13_DORSOPATHY	DQB1*03:02	1.45833e-10	0.238291	0.0365686
H8_EXTOTITIS	M13_DORSOPATHY	B*18:01	3.80387e-08	0.293012	0.0520259
H8_EXTOTITIS	M13_DORSOPATHY	DQA1*03:01	7.01563e-10	0.229626	0.0366987
H8_EXTOTITIS	M13_ANKYLOSPON_STRICT	DQB1*03:02	1.42457e-10	0.238651	0.0366009
H8_EXTOTITIS	M13_ANKYLOSPON_STRICT	B*18:01	3.42214e-08	0.294045	0.0520202
H8_EXTOTITIS	M13_ANKYLOSPON_STRICT	DQA1*03:01	6.98261e-10	0.229857	0.0367294
H8_EXTOTITIS	M13_TRIGGERFINGER	DQB1*03:02	1.57812e-08	0.254412	0.0442907
H8_EXTOTITIS	N14_DIALYSIS	DQB1*03:02	7.07009e-10	0.232756	0.0371921
H8_EXTOTITIS	N14_DIALYSIS	B*18:01	2.83016e-08	0.299944	0.0526977
H8_EXTOTITIS	N14_DIALYSIS	DQA1*03:01	2.55443e-09	0.225341	0.0373112
H8_EXTOTITIS	N14_GLOMERULAR	DQB1*03:02	1.14923e-09	0.225837	0.0365811
H8_EXTOTITIS	N14_GLOMERULAR	DQA1*03:01	5.01935e-09	0.21734	0.0367138
H8_EXTOTITIS	N14_GENITOURINARY	DQB1*03:02	5.55182e-10	0.230308	0.0365801
H8_EXTOTITIS	N14_GENITOURINARY	B*18:01	3.14838e-08	0.294905	0.0520258
H8_EXTOTITIS	N14_GENITOURINARY	DQA1*03:01	2.46131e-09	0.221856	0.0367089
H8_EXTOTITIS	DM_NEPHROPATHY	DQB1*03:02	1.74956e-09	0.228428	0.0374137
H8_EXTOTITIS	DM_NEPHROPATHY	B*18:01	1.51525e-08	0.306241	0.0527006
H8_EXTOTITIS	DM_NEPHROPATHY	DQA1*03:01	9.50271e-09	0.218285	0.0375687
H8_EXTOTITIS	CHILDHOOD_ALLERGY	DQB1*03:02	2.53159e-10	0.235042	0.0365753
H8_EXTOTITIS	CHILDHOOD_ALLERGY	DQA1*03:01	1.21912e-09	0.226237	0.0367034
H8_EXTOTITIS	COPD_ASTHMA_INFECTIONS	DQB1*03:02	7.76974e-10	0.22833	0.0365943
H8_EXTOTITIS	COPD_ASTHMA_INFECTIONS	DQA1*03:01	3.66366e-09	0.219421	0.0367255
H8_EXTOTITIS	ILD_ENDPOINTS	DQB1*03:02	4.15692e-10	0.231984	0.0365659
H8_EXTOTITIS	ILD_ENDPOINTS	DQA1*03:01	1.92781e-09	0.223311	0.0366943
H8_EXTOTITIS	K11_REIMB_202	DQB1*03:02	3.84132e-10	0.232646	0.0365952
H8_EXTOTITIS	K11_REIMB_202	B*18:01	4.71007e-08	0.290749	0.0520028
H8_EXTOTITIS	K11_REIMB_202	DQA1*03:01	1.8239e-09	0.22384	0.0367244
H8_OTHEREAR	AB1_INFECTIONS	DRB1*08:01	7.31633e-17	0.142729	0.0170158
H8_OTHEREAR	AB1_INFECTIONS	DQA1*04:01	4.97817e-16	0.137919	0.0169178
H8_OTHEREAR	AB1_INFECTIONS	DQB1*04:02	3.12942e-15	0.133809	0.016893
H8_OTHEREAR	AB1_INTESTINAL_INFECTIONS	DRB1*08:01	5.72063e-17	0.143198	0.0170113
H8_OTHEREAR	AB1_INTESTINAL_INFECTIONS	DQA1*04:01	3.91157e-16	0.138388	0.0169133
H8_OTHEREAR	AB1_INTESTINAL_INFECTIONS	DQB1*04:02	2.44842e-15	0.134301	0.0168886
H8_OTHEREAR	AB1_SEXUAL_TRANSMISSION	DRB1*08:01	5.80701e-17	0.143123	0.0170058
H8_OTHEREAR	AB1_SEXUAL_TRANSMISSION	DQA1*04:01	3.8359e-16	0.138386	0.0169078
H8_OTHEREAR	AB1_SEXUAL_TRANSMISSION	DQB1*04:02	2.46399e-15	0.134243	0.0168829
H8_OTHEREAR	AB1_ARTHROPOD	DRB1*08:01	5.53116e-17	0.14322	0.0170056
H8_OTHEREAR	AB1_ARTHROPOD	DQA1*04:01	3.63032e-16	0.138499	0.0169076
H8_OTHEREAR	AB1_ARTHROPOD	DQB1*04:02	2.31754e-15	0.134374	0.0168828
H8_OTHEREAR	CD2_FOLLICULAR_LYMPHOMA	DRB1*08:01	5.27084e-17	0.143318	0.0170054
H8_OTHEREAR	CD2_FOLLICULAR_LYMPHOMA	DQA1*04:01	3.48804e-16	0.138581	0.0169074
H8_OTHEREAR	CD2_FOLLICULAR_LYMPHOMA	DQB1*04:02	2.23632e-15	0.134447	0.0168825
H8_OTHEREAR	D3_SARCOIDOSIS	DRB1*08:01	4.13731e-17	0.144244	0.0170557
H8_OTHEREAR	D3_SARCOIDOSIS	DQA1*04:01	2.59278e-16	0.139613	0.0169572
H8_OTHEREAR	D3_SARCOIDOSIS	DQB1*04:02	1.56363e-15	0.135613	0.0169321
H8_OTHEREAR	D3_ANAEMIA_B12_DEF	DRB1*08:01	9.6411e-17	0.144603	0.0173046
H8_OTHEREAR	D3_ANAEMIA_B12_DEF	DQA1*04:01	5.88629e-16	0.13994	0.0172064
H8_OTHEREAR	D3_ANAEMIA_B12_DEF	DQB1*04:02	3.95915e-15	0.135612	0.0171828
H8_OTHEREAR	E4_DIABETES	DRB1*08:01	6.0248e-17	0.14304	0.0170051
H8_OTHEREAR	E4_DIABETES	DQA1*04:01	3.97062e-16	0.138307	0.016907
H8_OTHEREAR	E4_DIABETES	DQB1*04:02	2.52154e-15	0.134188	0.0168822
H8_OTHEREAR	E4_ENDONUTRMET	DRB1*08:01	3.98749e-17	0.14395	0.0170128
H8_OTHEREAR	E4_ENDONUTRMET	DQA1*04:01	2.57794e-16	0.13927	0.0169147
H8_OTHEREAR	E4_ENDONUTRMET	DQB1*04:02	1.71368e-15	0.135072	0.0168896
H8_OTHEREAR	E4_THYROID	DRB1*08:01	2.72186e-17	0.144726	0.0170124
H8_OTHEREAR	E4_THYROID	DQA1*04:01	1.86674e-16	0.139938	0.0169143
H8_OTHEREAR	E4_THYROID	DQB1*04:02	1.2255e-15	0.135785	0.0168895
H8_OTHEREAR	E4_GLUCOPANCREAS	DRB1*08:01	5.43972e-17	0.143253	0.0170053
H8_OTHEREAR	E4_GLUCOPANCREAS	DQA1*04:01	3.56826e-16	0.138533	0.0169073
H8_OTHEREAR	E4_GLUCOPANCREAS	DQB1*04:02	2.27845e-15	0.134408	0.0168826
H8_OTHEREAR	E4_ADRENAL	DRB1*08:01	6.79526e-17	0.145709	0.0173484
H8_OTHEREAR	E4_ADRENAL	DQA1*04:01	4.37575e-16	0.140918	0.0172481
H8_OTHEREAR	E4_ADRENAL	DQB1*04:02	2.77347e-15	0.136716	0.0172233
H8_OTHEREAR	E4_METABO	DRB1*08:01	2.15672e-15	0.146307	0.0183418
H8_OTHEREAR	E4_METABO	DQA1*04:01	9.21937e-15	0.141975	0.018227
H8_OTHEREAR	E4_METABO	DQB1*04:02	7.85449e-14	0.136674	0.018208
H8_OTHEREAR	F5_KELAMENT	DRB1*08:01	5.64492e-17	0.143407	0.0170325
H8_OTHEREAR	F5_KELAMENT	DQA1*04:01	3.60841e-16	0.13873	0.0169341
H8_OTHEREAR	F5_KELAMENT	DQB1*04:02	2.29203e-15	0.134609	0.0169092
H8_OTHEREAR	F5_CANNABIS	DRB1*08:01	2.52866e-17	0.145554	0.0170912
H8_OTHEREAR	F5_CANNABIS	DQA1*04:01	2.33504e-16	0.14015	0.0169955
H8_OTHEREAR	F5_CANNABIS	DQB1*04:02	1.8844e-15	0.13554	0.0169728
H8_OTHEREAR	G6_DEMYEL	DRB1*08:01	7.03111e-17	0.142732	0.0170062
H8_OTHEREAR	G6_DEMYEL	DQA1*04:01	4.65708e-16	0.13798	0.016908
H8_OTHEREAR	G6_DEMYEL	DQB1*04:02	2.96532e-15	0.133848	0.0168832
H8_OTHEREAR	G6_NERPLEX	DRB1*08:01	3.53121e-17	0.144257	0.01702
H8_OTHEREAR	G6_NERPLEX	DQA1*04:01	2.26459e-16	0.139598	0.016922
H8_OTHEREAR	G6_NERPLEX	DQB1*04:02	1.52546e-15	0.135376	0.0168968
H8_OTHEREAR	H7_EYE	DRB1*08:01	1.5587e-16	0.141387	0.0170435
H8_OTHEREAR	H7_EYE	DQA1*04:01	1.00155e-15	0.136659	0.0169452
H8_OTHEREAR	H7_EYE	DQB1*04:02	6.16634e-15	0.132553	0.0169206
H8_OTHEREAR	H7_LACRIMALORBITINOTH	DRB1*08:01	2.81166e-16	0.148298	0.0180189
H8_OTHEREAR	H7_LACRIMALORBITINOTH	DQA1*04:01	1.45024e-15	0.143791	0.0179192
H8_OTHEREAR	H7_LACRIMALORBITINOTH	DQB1*04:02	6.66619e-15	0.140048	0.0178876
H8_OTHEREAR	H7_SCLERACORNEA	DRB1*08:01	2.28465e-16	0.140329	0.0170116
H8_OTHEREAR	H7_SCLERACORNEA	DQA1*04:01	1.53487e-15	0.135501	0.0169137
H8_OTHEREAR	H7_SCLERACORNEA	DQB1*04:02	9.36767e-15	0.131398	0.016889
H8_OTHEREAR	H7_LENS	DRB1*08:01	7.17079e-17	0.142851	0.0170255
H8_OTHEREAR	H7_LENS	DQA1*04:01	4.72433e-16	0.138108	0.0169275
H8_OTHEREAR	H7_LENS	DQB1*04:02	3.00777e-15	0.133969	0.0169027
H8_OTHEREAR	H7_CHOROIDRETINA	DRB1*08:01	6.16485e-17	0.143057	0.0170128
H8_OTHEREAR	H7_CHOROIDRETINA	DQA1*04:01	3.89853e-16	0.138407	0.0169148
H8_OTHEREAR	H7_CHOROIDRETINA	DQB1*04:02	2.37776e-15	0.134374	0.0168899
H8_OTHEREAR	H7_VITREOUS	DRB1*08:01	6.73232e-17	0.142866	0.0170119
H8_OTHEREAR	H7_VITREOUS	DQA1*04:01	4.5793e-16	0.138063	0.0169141
H8_OTHEREAR	H7_VITREOUS	DQB1*04:02	2.98501e-15	0.133881	0.0168895
H8_OTHEREAR	H7_OPTNERVE	DRB1*08:01	6.57909e-17	0.142868	0.0170062
H8_OTHEREAR	H7_OPTNERVE	DQA1*04:01	4.35335e-16	0.13812	0.016908
H8_OTHEREAR	H7_OPTNERVE	DQB1*04:02	2.7568e-15	0.134003	0.0168832
H8_OTHEREAR	RX_STATIN	DRB1*08:01	5.20392e-17	0.143405	0.0170128
H8_OTHEREAR	RX_STATIN	DQA1*04:01	3.31394e-16	0.138745	0.0169145
H8_OTHEREAR	RX_STATIN	DQB1*04:02	2.23522e-15	0.134505	0.0168897
H8_OTHEREAR	I9_HYPTENSEC	DRB1*08:01	1.2645e-12	0.152489	0.0213659
H8_OTHEREAR	I9_HYPTENSEC	DQA1*04:01	6.92748e-12	0.146478	0.0212531
H8_OTHEREAR	I9_HYPTENSEC	DQB1*04:02	2.65805e-11	0.142071	0.0212263
H8_OTHEREAR	I9_DOAAC	DRB1*08:01	5.70699e-17	0.143156	0.0170055
H8_OTHEREAR	I9_DOAAC	DQA1*04:01	3.76603e-16	0.138421	0.0169075
H8_OTHEREAR	I9_DOAAC	DQB1*04:02	2.40812e-15	0.13429	0.0168826
H8_OTHEREAR	J10_ASTHMA	DRB1*08:01	5.36577e-13	0.150141	0.0207066
H8_OTHEREAR	J10_ASTHMA	DQA1*04:01	1.33022e-12	0.146538	0.020572
H8_OTHEREAR	J10_ASTHMA	DQB1*04:02	5.96015e-12	0.141924	0.0205435
H8_OTHEREAR	J10_NASALPOLYP	DRB1*08:01	5.95272e-13	0.140686	0.0194546
H8_OTHEREAR	J10_NASALPOLYP	DQA1*04:01	3.20605e-12	0.135262	0.0193401
H8_OTHEREAR	J10_NASALPOLYP	DQB1*04:02	1.13558e-11	0.131523	0.0193112
H8_OTHEREAR	J10_SINUSITIS	DRB1*08:01	1.99898e-16	0.147983	0.0178973
H8_OTHEREAR	J10_SINUSITIS	DQA1*04:01	8.46617e-16	0.143928	0.0177937
H8_OTHEREAR	J10_SINUSITIS	DQB1*04:02	5.46053e-15	0.139508	0.0177671
H8_OTHEREAR	J10_RESPIRATORY	DRB1*08:01	4.79652e-17	0.143681	0.017026
H8_OTHEREAR	J10_RESPIRATORY	DQA1*04:01	3.10224e-16	0.138993	0.0169282
H8_OTHEREAR	J10_RESPIRATORY	DQB1*04:02	2.06793e-15	0.134778	0.0169035
H8_OTHEREAR	J10_INFLUPNEU	DRB1*08:01	5.82979e-17	0.143124	0.0170071
H8_OTHEREAR	J10_INFLUPNEU	DQA1*04:01	3.85041e-16	0.138388	0.0169091
H8_OTHEREAR	J10_INFLUPNEU	DQB1*04:02	2.44493e-15	0.13427	0.0168843
H8_OTHEREAR	K11_GIDISEASES	DRB1*08:01	1.13291e-16	0.14195	0.0170311
H8_OTHEREAR	K11_GIDISEASES	DQA1*04:01	6.95653e-16	0.137326	0.0169319
H8_OTHEREAR	K11_GIDISEASES	DQB1*04:02	4.49665e-15	0.133133	0.0169069
H8_OTHEREAR	K11_PERITONITIS	DRB1*08:01	3.57612e-17	0.144412	0.0170404
H8_OTHEREAR	K11_PERITONITIS	DQA1*04:01	2.06894e-16	0.139945	0.0169405
H8_OTHEREAR	K11_PERITONITIS	DQB1*04:02	1.32238e-15	0.135837	0.0169156
H8_OTHEREAR	K11_FIBROCHIRLIV	DRB1*08:01	9.26727e-17	0.143882	0.0172095
H8_OTHEREAR	K11_FIBROCHIRLIV	DQA1*04:01	4.37748e-16	0.139764	0.0171084
H8_OTHEREAR	K11_FIBROCHIRLIV	DQB1*04:02	3.64457e-15	0.135028	0.0170869
H8_OTHEREAR	K11_CHOLANGI	DRB1*08:01	2.31309e-15	0.146258	0.0183583
H8_OTHEREAR	K11_CHOLANGI	DQA1*04:01	1.20394e-14	0.141522	0.018252
H8_OTHEREAR	K11_CHOLANGI	DQB1*04:02	4.68334e-14	0.138058	0.0182262
H8_OTHEREAR	K11_OTHDIG	DRB1*08:01	3.79758e-17	0.144007	0.0170076
H8_OTHEREAR	K11_OTHDIG	DQA1*04:01	2.5387e-16	0.13926	0.0169095
H8_OTHEREAR	K11_OTHDIG	DQB1*04:02	1.62524e-15	0.135148	0.0168849
H8_OTHEREAR	L12_PSORIASIS	DRB1*08:01	9.26276e-17	0.14313	0.0171204
H8_OTHEREAR	L12_PSORIASIS	DQA1*04:01	5.03005e-16	0.138745	0.0170203
H8_OTHEREAR	L12_PSORIASIS	DQB1*04:02	2.77759e-15	0.134887	0.0169952
H8_OTHEREAR	L12_SKIN	DRB1*08:01	3.01272e-17	0.144579	0.0170197
H8_OTHEREAR	L12_SKIN	DQA1*04:01	1.96261e-16	0.139892	0.0169215
H8_OTHEREAR	L12_SKIN	DQB1*04:02	1.28883e-15	0.135736	0.0168971
H8_OTHEREAR	L12_INFECT_SKIN	DRB1*08:01	5.86005e-17	0.143099	0.0170053
H8_OTHEREAR	L12_INFECT_SKIN	DQA1*04:01	3.83497e-16	0.138382	0.0169073
H8_OTHEREAR	L12_INFECT_SKIN	DQB1*04:02	2.38954e-15	0.134305	0.0168825
H8_OTHEREAR	L12_BULLOUS	DRB1*08:01	5.60472e-17	0.143196	0.017006
H8_OTHEREAR	L12_BULLOUS	DQA1*04:01	3.69283e-16	0.138465	0.016908
H8_OTHEREAR	L12_BULLOUS	DQB1*04:02	2.35158e-15	0.134344	0.0168832
H8_OTHEREAR	L12_ATROPHICSKIN	DRB1*08:01	1.09683e-16	0.146504	0.0175616
H8_OTHEREAR	L12_ATROPHICSKIN	DQA1*04:01	4.28154e-16	0.142659	0.0174527
H8_OTHEREAR	L12_ATROPHICSKIN	DQB1*04:02	2.90789e-15	0.138266	0.0174293
H8_OTHEREAR	M13_RHEUMA	DRB1*08:01	4.55718e-12	0.151068	0.0217264
H8_OTHEREAR	M13_RHEUMA	DQA1*04:01	1.94306e-11	0.145605	0.0216034
H8_OTHEREAR	M13_RHEUMA	DQB1*04:02	5.15329e-11	0.142183	0.021565
H8_OTHEREAR	M13_SYSTCONNECT	DRB1*08:01	3.87448e-17	0.143958	0.0170066
H8_OTHEREAR	M13_SYSTCONNECT	DQA1*04:01	2.48597e-16	0.139296	0.0169085
H8_OTHEREAR	M13_SYSTCONNECT	DQB1*04:02	1.60304e-15	0.135169	0.0168838
H8_OTHEREAR	M13_MUSCULOSKELETAL	DRB1*08:01	3.6192e-17	0.144259	0.0170263
H8_OTHEREAR	M13_MUSCULOSKELETAL	DQA1*04:01	2.32333e-16	0.139594	0.0169281
H8_OTHEREAR	M13_MUSCULOSKELETAL	DQB1*04:02	1.51446e-15	0.135443	0.0169035
H8_OTHEREAR	M13_DORSOPATHY	DRB1*08:01	9.88278e-17	0.142219	0.0170293
H8_OTHEREAR	M13_DORSOPATHY	DQA1*04:01	6.26333e-16	0.137534	0.0169302
H8_OTHEREAR	M13_DORSOPATHY	DQB1*04:02	3.6943e-15	0.133542	0.0169048
H8_OTHEREAR	M13_ANKYLOSPON_STRICT	DRB1*08:01	8.70888e-17	0.142859	0.0170735
H8_OTHEREAR	M13_ANKYLOSPON_STRICT	DQA1*04:01	5.605e-16	0.138132	0.0169739
H8_OTHEREAR	M13_ANKYLOSPON_STRICT	DQB1*04:02	3.53229e-15	0.133993	0.0169487
H8_OTHEREAR	M13_TRIGGERFINGER	DRB1*08:01	3.49382e-14	0.155049	0.020341
H8_OTHEREAR	M13_TRIGGERFINGER	DQA1*04:01	1.43769e-13	0.150269	0.0202204
H8_OTHEREAR	M13_TRIGGERFINGER	DQB1*04:02	5.90754e-13	0.146095	0.0201875
H8_OTHEREAR	N14_DIALYSIS	DRB1*08:01	1.73718e-16	0.143391	0.017308
H8_OTHEREAR	N14_DIALYSIS	DQA1*04:01	1.15236e-15	0.138518	0.0172089
H8_OTHEREAR	N14_DIALYSIS	DQB1*04:02	5.45868e-15	0.134916	0.0171839
H8_OTHEREAR	N14_GLOMERULAR	DRB1*08:01	5.0001e-17	0.143432	0.0170061
H8_OTHEREAR	N14_GLOMERULAR	DQA1*04:01	3.30193e-16	0.138702	0.0169081
H8_OTHEREAR	N14_GLOMERULAR	DQB1*04:02	2.13878e-15	0.134549	0.0168833
H8_OTHEREAR	N14_GENITOURINARY	DRB1*08:01	6.78597e-17	0.142961	0.0170254
H8_OTHEREAR	N14_GENITOURINARY	DQA1*04:01	4.43485e-16	0.138238	0.0169275
H8_OTHEREAR	N14_GENITOURINARY	DQB1*04:02	2.8058e-15	0.13412	0.016903
H8_OTHEREAR	N14_DYSPLACERVUT	DRB1*08:01	1.68055e-11	0.224587	0.0330194
H8_OTHEREAR	N14_DYSPLACERVUT	DQA1*04:01	1.25311e-10	0.213323	0.0328696
H8_OTHEREAR	N14_DYSPLACERVUT	DQB1*04:02	2.59019e-10	0.20918	0.0328162
H8_OTHEREAR	O15_PREG_OTHER_MAT_DISORD	DRB1*08:01	3.67661e-21	0.203242	0.0220375
H8_OTHEREAR	O15_PREG_OTHER_MAT_DISORD	DQA1*04:01	8.95673e-20	0.19491	0.0219327
H8_OTHEREAR	O15_PREG_OTHER_MAT_DISORD	DQB1*04:02	3.29519e-19	0.191598	0.021911
H8_OTHEREAR	DM_NEPHROPATHY	DRB1*08:01	1.44093e-17	0.148001	0.0172403
H8_OTHEREAR	DM_NEPHROPATHY	DQA1*04:01	9.99475e-17	0.143172	0.0171441
H8_OTHEREAR	DM_NEPHROPATHY	DQB1*04:02	8.36354e-16	0.138487	0.0171208
H8_OTHEREAR	CHILDHOOD_ALLERGY	DRB1*08:01	5.837e-17	0.143143	0.0170095
H8_OTHEREAR	CHILDHOOD_ALLERGY	DQA1*04:01	3.81037e-16	0.13843	0.0169115
H8_OTHEREAR	CHILDHOOD_ALLERGY	DQB1*04:02	2.43574e-15	0.134299	0.0168867
H8_OTHEREAR	COPD_ASTHMA_INFECTIONS	DRB1*08:01	4.70446e-17	0.143619	0.0170135
H8_OTHEREAR	COPD_ASTHMA_INFECTIONS	DQA1*04:01	3.17692e-16	0.138841	0.0169154
H8_OTHEREAR	COPD_ASTHMA_INFECTIONS	DQB1*04:02	2.01657e-15	0.134733	0.0168906
H8_OTHEREAR	PULM_IMMUNECOMORB	DRB1*08:01	5.31804e-12	0.173763	0.0250293
H8_OTHEREAR	PULM_IMMUNECOMORB	DQA1*04:01	2.03673e-11	0.167875	0.0248958
H8_OTHEREAR	PULM_IMMUNECOMORB	DQB1*04:02	9.77881e-11	0.161809	0.0248779
H8_OTHEREAR	ILD_ENDPOINTS	DRB1*08:01	1.21102e-16	0.141613	0.0170068
H8_OTHEREAR	ILD_ENDPOINTS	DQA1*04:01	7.54379e-16	0.136966	0.0169082
H8_OTHEREAR	ILD_ENDPOINTS	DQB1*04:02	4.67912e-15	0.132863	0.0168832
H8_OTHEREAR	K11_REIMB_202	DRB1*08:01	9.89637e-17	0.141997	0.0170027
H8_OTHEREAR	K11_REIMB_202	DQA1*04:01	6.26671e-16	0.137327	0.0169044
H8_OTHEREAR	K11_REIMB_202	DQB1*04:02	3.9103e-15	0.133224	0.0168797
RX_STATIN	AB1_INFECTIONS	DQB1*03:02	4.41943e-10	0.0720389	0.0115486
RX_STATIN	AB1_INFECTIONS	DRB1*13:02	4.42742e-10	0.126533	0.0202855
RX_STATIN	AB1_INFECTIONS	DQB1*06:04	1.25382e-09	0.126872	0.0208921
RX_STATIN	AB1_INFECTIONS	DRB1*04:01	1.6493e-11	0.0868302	0.0128953
RX_STATIN	AB1_INFECTIONS	DQA1*03:01	3.31649e-09	0.068318	0.0115506
RX_STATIN	AB1_INFECTIONS	DQB1*06:02	8.10329e-13	-0.079818	0.0111524
RX_STATIN	AB1_INFECTIONS	DRB1*15:01	5.01055e-13	-0.0800906	0.0110888
RX_STATIN	AB1_INTESTINAL_INFECTIONS	DQB1*03:02	2.61673e-10	0.0729345	0.0115415
RX_STATIN	AB1_INTESTINAL_INFECTIONS	DRB1*13:02	6.41941e-10	0.125272	0.020273
RX_STATIN	AB1_INTESTINAL_INFECTIONS	DQB1*06:04	1.8818e-09	0.125428	0.0208794
RX_STATIN	AB1_INTESTINAL_INFECTIONS	DRB1*04:01	1.16906e-11	0.0874155	0.0128868
RX_STATIN	AB1_INTESTINAL_INFECTIONS	DQA1*03:01	1.98496e-09	0.0692436	0.0115434
RX_STATIN	AB1_INTESTINAL_INFECTIONS	DQB1*06:02	9.64846e-13	-0.0795129	0.011147
RX_STATIN	AB1_INTESTINAL_INFECTIONS	DRB1*15:01	5.57844e-13	-0.0798904	0.0110835
RX_STATIN	AB1_SEXUAL_TRANSMISSION	DQB1*03:02	1.41101e-10	0.0739838	0.0115346
RX_STATIN	AB1_SEXUAL_TRANSMISSION	DRB1*13:02	6.79304e-10	0.124997	0.020258
RX_STATIN	AB1_SEXUAL_TRANSMISSION	DQB1*06:04	1.91042e-09	0.125289	0.020865
RX_STATIN	AB1_SEXUAL_TRANSMISSION	DRB1*04:01	7.64842e-12	0.0881578	0.0128805
RX_STATIN	AB1_SEXUAL_TRANSMISSION	DQA1*03:01	1.12314e-09	0.0702607	0.0115365
RX_STATIN	AB1_SEXUAL_TRANSMISSION	DQB1*06:02	3.54279e-13	-0.0809522	0.0111358
RX_STATIN	AB1_SEXUAL_TRANSMISSION	DRB1*15:01	1.92235e-13	-0.0814006	0.0110724
RX_STATIN	AB1_ARTHROPOD	DQB1*03:02	1.05747e-10	0.0744867	0.0115343
RX_STATIN	AB1_ARTHROPOD	DRB1*13:02	8.51386e-10	0.124262	0.0202564
RX_STATIN	AB1_ARTHROPOD	DQB1*06:04	2.34046e-09	0.12459	0.0208633
RX_STATIN	AB1_ARTHROPOD	DRB1*04:01	5.68232e-12	0.0887021	0.0128802
RX_STATIN	AB1_ARTHROPOD	DQA1*03:01	8.43509e-10	0.0707852	0.0115361
RX_STATIN	AB1_ARTHROPOD	DQB1*06:02	4.1637e-13	-0.0807119	0.0111362
RX_STATIN	AB1_ARTHROPOD	DRB1*15:01	2.29713e-13	-0.0811401	0.0110728
RX_STATIN	CD2_FOLLICULAR_LYMPHOMA	DQB1*03:02	1.19169e-10	0.0742764	0.0115341
RX_STATIN	CD2_FOLLICULAR_LYMPHOMA	DRB1*13:02	8.05753e-10	0.124436	0.0202557
RX_STATIN	CD2_FOLLICULAR_LYMPHOMA	DQB1*06:04	2.27133e-09	0.124689	0.0208627
RX_STATIN	CD2_FOLLICULAR_LYMPHOMA	DRB1*04:01	6.56655e-12	0.088434	0.0128799
RX_STATIN	CD2_FOLLICULAR_LYMPHOMA	DQA1*03:01	9.40476e-10	0.070584	0.0115359
RX_STATIN	CD2_FOLLICULAR_LYMPHOMA	DQB1*06:02	3.10827e-13	-0.0811447	0.0111353
RX_STATIN	CD2_FOLLICULAR_LYMPHOMA	DRB1*15:01	1.69172e-13	-0.0815851	0.0110719
RX_STATIN	D3_SARCOIDOSIS	DQB1*03:02	8.34529e-11	0.0751675	0.0115757
RX_STATIN	D3_SARCOIDOSIS	DRB1*13:02	1.08032e-09	0.123866	0.0203176
RX_STATIN	D3_SARCOIDOSIS	DQB1*06:04	2.35224e-09	0.124935	0.0209241
RX_STATIN	D3_SARCOIDOSIS	DRB1*04:01	3.63485e-12	0.0898465	0.0129276
RX_STATIN	D3_SARCOIDOSIS	DQA1*03:01	6.93671e-10	0.0713973	0.0115774
RX_STATIN	D3_SARCOIDOSIS	DQB1*06:02	1.55266e-13	-0.0824526	0.0111723
RX_STATIN	D3_SARCOIDOSIS	DRB1*15:01	8.03456e-14	-0.0829512	0.0111087
RX_STATIN	D3_ANAEMIA_B12_DEF	DQB1*03:02	3.64261e-11	0.0776375	0.0117326
RX_STATIN	D3_ANAEMIA_B12_DEF	DRB1*13:02	1.0265e-08	0.11801	0.0206094
RX_STATIN	D3_ANAEMIA_B12_DEF	DQB1*06:04	1.48411e-08	0.120189	0.021223
RX_STATIN	D3_ANAEMIA_B12_DEF	DRB1*04:01	1.3576e-11	0.0886396	0.013109
RX_STATIN	D3_ANAEMIA_B12_DEF	DQA1*03:01	3.44997e-10	0.0736507	0.0117343
RX_STATIN	D3_ANAEMIA_B12_DEF	DQB1*06:02	5.42124e-13	-0.0817597	0.0113368
RX_STATIN	D3_ANAEMIA_B12_DEF	DRB1*15:01	2.09162e-13	-0.0827426	0.0112723
RX_STATIN	E4_DIABETES	DRB1*13:02	6.25665e-09	0.123425	0.0212434
RX_STATIN	E4_DIABETES	DQB1*06:04	9.12434e-09	0.125618	0.0218596
RX_STATIN	E4_ENDONUTRMET	DRB1*13:02	8.43222e-12	0.145094	0.0212415
RX_STATIN	E4_ENDONUTRMET	DQB1*06:04	1.49869e-11	0.147629	0.0218783
RX_STATIN	E4_THYROID	DQB1*03:02	8.40317e-10	0.0709203	0.011557
RX_STATIN	E4_THYROID	DRB1*13:02	7.35771e-11	0.132168	0.0202945
RX_STATIN	E4_THYROID	DQB1*06:04	1.96402e-10	0.133026	0.0209044
RX_STATIN	E4_THYROID	DRB1*04:01	3.09692e-11	0.0856977	0.0129039
RX_STATIN	E4_THYROID	DQA1*03:01	5.92251e-09	0.0672539	0.0115586
RX_STATIN	E4_THYROID	DQB1*06:02	7.64513e-12	-0.0763488	0.0111575
RX_STATIN	E4_THYROID	DRB1*15:01	3.97045e-12	-0.0769453	0.0110937
RX_STATIN	E4_GLUCOPANCREAS	DQB1*03:02	2.09908e-09	0.0691431	0.0115435
RX_STATIN	E4_GLUCOPANCREAS	DRB1*13:02	4.41667e-10	0.126418	0.0202658
RX_STATIN	E4_GLUCOPANCREAS	DQB1*06:04	1.31331e-09	0.126599	0.0208727
RX_STATIN	E4_GLUCOPANCREAS	DRB1*04:01	1.16181e-10	0.0830649	0.0128904
RX_STATIN	E4_GLUCOPANCREAS	DQA1*03:01	1.41963e-08	0.0654728	0.0115453
RX_STATIN	E4_GLUCOPANCREAS	DQB1*06:02	1.79606e-12	-0.0785321	0.0111437
RX_STATIN	E4_GLUCOPANCREAS	DRB1*15:01	1.03913e-12	-0.0789245	0.0110803
RX_STATIN	E4_ADRENAL	DQB1*03:02	3.07559e-11	0.0781573	0.0117668
RX_STATIN	E4_ADRENAL	DRB1*13:02	4.05356e-09	0.121385	0.0206382
RX_STATIN	E4_ADRENAL	DQB1*06:04	1.16311e-08	0.121265	0.0212572
RX_STATIN	E4_ADRENAL	DRB1*04:01	2.11567e-12	0.092324	0.0131406
RX_STATIN	E4_ADRENAL	DQA1*03:01	3.29632e-10	0.0739543	0.0117694
RX_STATIN	E4_ADRENAL	DQB1*06:02	8.40272e-13	-0.081212	0.0113552
RX_STATIN	E4_ADRENAL	DRB1*15:01	3.93614e-13	-0.0819166	0.0112906
RX_STATIN	F5_KELAMENT	DQB1*03:02	1.04746e-10	0.0747358	0.0115704
RX_STATIN	F5_KELAMENT	DRB1*13:02	9.18088e-10	0.124361	0.0203122
RX_STATIN	F5_KELAMENT	DQB1*06:04	2.6528e-09	0.124501	0.02092
RX_STATIN	F5_KELAMENT	DRB1*04:01	4.32581e-12	0.0894734	0.0129198
RX_STATIN	F5_KELAMENT	DQA1*03:01	7.24532e-10	0.0712844	0.0115721
RX_STATIN	F5_KELAMENT	DQB1*06:02	1.6544e-13	-0.0823164	0.0111666
RX_STATIN	F5_KELAMENT	DRB1*15:01	8.9541e-14	-0.0827513	0.0111031
RX_STATIN	F5_CANNABIS	DQB1*03:02	1.00073e-10	0.0751697	0.011625
RX_STATIN	F5_CANNABIS	DRB1*13:02	2.3759e-09	0.121939	0.0204278
RX_STATIN	F5_CANNABIS	DQB1*06:04	6.19546e-09	0.122255	0.0210385
RX_STATIN	F5_CANNABIS	DRB1*04:01	1.50559e-11	0.0876238	0.0129877
RX_STATIN	F5_CANNABIS	DQA1*03:01	8.69465e-10	0.071286	0.0116268
RX_STATIN	F5_CANNABIS	DQB1*06:02	7.89025e-13	-0.0803734	0.0112243
RX_STATIN	F5_CANNABIS	DRB1*15:01	3.6753e-13	-0.0810763	0.0111605
RX_STATIN	G6_DEMYEL	DQB1*03:02	1.13752e-10	0.0743587	0.0115342
RX_STATIN	G6_DEMYEL	DRB1*13:02	7.41485e-10	0.124707	0.0202564
RX_STATIN	G6_DEMYEL	DQB1*06:04	2.07451e-09	0.125002	0.0208636
RX_STATIN	G6_DEMYEL	DRB1*04:01	6.08e-12	0.0885789	0.0128805
RX_STATIN	G6_DEMYEL	DQA1*03:01	8.98244e-10	0.0706695	0.0115361
RX_STATIN	G6_DEMYEL	DQB1*06:02	1.93806e-13	-0.0818896	0.0111407
RX_STATIN	G6_DEMYEL	DRB1*15:01	1.04772e-13	-0.0823286	0.0110773
RX_STATIN	G6_NERPLEX	DQB1*03:02	5.35866e-10	0.0717448	0.0115575
RX_STATIN	G6_NERPLEX	DRB1*13:02	7.11488e-10	0.125104	0.0202994
RX_STATIN	G6_NERPLEX	DQB1*06:04	2.2641e-09	0.124962	0.0209067
RX_STATIN	G6_NERPLEX	DRB1*04:01	3.60073e-11	0.0854228	0.0129058
RX_STATIN	G6_NERPLEX	DQA1*03:01	3.86452e-09	0.0680769	0.0115592
RX_STATIN	G6_NERPLEX	DQB1*06:02	1.56814e-12	-0.0788373	0.0111573
RX_STATIN	G6_NERPLEX	DRB1*15:01	8.49476e-13	-0.0793235	0.0110933
RX_STATIN	H7_EYE	DQB1*03:02	9.7939e-10	0.070637	0.0115567
RX_STATIN	H7_EYE	DRB1*13:02	5.52228e-10	0.125932	0.0203017
RX_STATIN	H7_EYE	DQB1*06:04	1.37746e-09	0.126653	0.0209078
RX_STATIN	H7_EYE	DRB1*04:01	1.04142e-10	0.08339	0.0129081
RX_STATIN	H7_EYE	DQA1*03:01	7.06729e-09	0.0669141	0.011559
RX_STATIN	H7_EYE	DQB1*06:02	1.05802e-12	-0.0795021	0.0111654
RX_STATIN	H7_EYE	DRB1*15:01	5.39358e-13	-0.080074	0.0111019
RX_STATIN	H7_LACRIMALORBITINOTH	DQB1*03:02	5.65445e-12	0.0830354	0.0120562
RX_STATIN	H7_LACRIMALORBITINOTH	DRB1*13:02	4.17411e-10	0.132061	0.0211398
RX_STATIN	H7_LACRIMALORBITINOTH	DQB1*06:04	6.26403e-10	0.13463	0.0217732
RX_STATIN	H7_LACRIMALORBITINOTH	DRB1*04:01	2.75769e-12	0.0941411	0.0134702
RX_STATIN	H7_LACRIMALORBITINOTH	DQA1*03:01	5.42653e-11	0.0790742	0.0120575
RX_STATIN	H7_LACRIMALORBITINOTH	DQB1*06:02	2.51665e-12	-0.0816713	0.0116675
RX_STATIN	H7_LACRIMALORBITINOTH	DRB1*15:01	1.49252e-12	-0.082054	0.0116015
RX_STATIN	H7_SCLERACORNEA	DQB1*03:02	1.65468e-10	0.0737089	0.0115355
RX_STATIN	H7_SCLERACORNEA	DRB1*13:02	8.17548e-10	0.124404	0.0202581
RX_STATIN	H7_SCLERACORNEA	DQB1*06:04	2.26834e-09	0.124709	0.0208653
RX_STATIN	H7_SCLERACORNEA	DRB1*04:01	8.27368e-12	0.0880192	0.0128815
RX_STATIN	H7_SCLERACORNEA	DQA1*03:01	1.26648e-09	0.0700434	0.0115373
RX_STATIN	H7_SCLERACORNEA	DQB1*06:02	4.31034e-13	-0.0806607	0.0111363
RX_STATIN	H7_SCLERACORNEA	DRB1*15:01	2.34275e-13	-0.0811103	0.0110728
RX_STATIN	H7_LENS	DQB1*03:02	2.21937e-10	0.0732143	0.0115393
RX_STATIN	H7_LENS	DRB1*13:02	8.15367e-10	0.124445	0.0202631
RX_STATIN	H7_LENS	DQB1*06:04	2.18413e-09	0.124863	0.0208693
RX_STATIN	H7_LENS	DRB1*04:01	1.25245e-11	0.0872831	0.0128862
RX_STATIN	H7_LENS	DQA1*03:01	1.6995e-09	0.069521	0.0115412
RX_STATIN	H7_LENS	DQB1*06:02	5.91557e-13	-0.0802268	0.0111425
RX_STATIN	H7_LENS	DRB1*15:01	3.09501e-13	-0.0807424	0.0110791
RX_STATIN	H7_CHOROIDRETINA	DQB1*03:02	2.31427e-08	0.0645749	0.0115591
RX_STATIN	H7_CHOROIDRETINA	DRB1*13:02	5.86225e-10	0.125732	0.0203003
RX_STATIN	H7_CHOROIDRETINA	DQB1*06:04	1.89545e-09	0.125583	0.0209091
RX_STATIN	H7_CHOROIDRETINA	DRB1*04:01	1.20406e-09	0.0784731	0.0129081
RX_STATIN	H7_CHOROIDRETINA	DQB1*06:02	7.96502e-12	-0.0763315	0.0111645
RX_STATIN	H7_CHOROIDRETINA	DRB1*15:01	4.57313e-12	-0.0767725	0.0111006
RX_STATIN	H7_VITREOUS	DQB1*03:02	2.37527e-10	0.0730986	0.0115401
RX_STATIN	H7_VITREOUS	DRB1*13:02	5.00136e-10	0.12603	0.020267
RX_STATIN	H7_VITREOUS	DQB1*06:04	1.4188e-09	0.126347	0.0208741
RX_STATIN	H7_VITREOUS	DRB1*04:01	1.46033e-11	0.0870006	0.0128868
RX_STATIN	H7_VITREOUS	DQA1*03:01	1.79889e-09	0.0694197	0.011542
RX_STATIN	H7_VITREOUS	DQB1*06:02	4.0518e-13	-0.080795	0.011142
RX_STATIN	H7_VITREOUS	DRB1*15:01	2.2022e-13	-0.0812445	0.0110785
RX_STATIN	H7_OPTNERVE	DQB1*03:02	1.30695e-10	0.0741193	0.0115348
RX_STATIN	H7_OPTNERVE	DRB1*13:02	7.85697e-10	0.124525	0.020257
RX_STATIN	H7_OPTNERVE	DQB1*06:04	2.2368e-09	0.124751	0.0208645
RX_STATIN	H7_OPTNERVE	DRB1*04:01	7.01747e-12	0.0883171	0.0128807
RX_STATIN	H7_OPTNERVE	DQA1*03:01	1.0024e-09	0.0704707	0.0115365
RX_STATIN	H7_OPTNERVE	DQB1*06:02	1.92946e-13	-0.0818659	0.0111367
RX_STATIN	H7_OPTNERVE	DRB1*15:01	1.03585e-13	-0.0823145	0.0110732
RX_STATIN	H8_EXTOTITIS	DQB1*03:02	3.08515e-10	0.0729341	0.0115882
RX_STATIN	H8_EXTOTITIS	DRB1*13:02	1.39862e-09	0.123236	0.0203521
RX_STATIN	H8_EXTOTITIS	DQB1*06:04	4.33307e-09	0.123074	0.0209646
RX_STATIN	H8_EXTOTITIS	DRB1*04:01	1.13862e-11	0.0878478	0.0129434
RX_STATIN	H8_EXTOTITIS	DQA1*03:01	2.34348e-09	0.06921	0.01159
RX_STATIN	H8_EXTOTITIS	DQB1*06:02	7.921e-13	-0.0801241	0.0111904
RX_STATIN	H8_EXTOTITIS	DRB1*15:01	4.39888e-13	-0.0805585	0.0111265
RX_STATIN	H8_OTHEREAR	DQB1*03:02	1.19409e-10	0.0742841	0.0115358
RX_STATIN	H8_OTHEREAR	DRB1*13:02	6.58513e-10	0.125102	0.0202588
RX_STATIN	H8_OTHEREAR	DQB1*06:04	1.81961e-09	0.125458	0.0208656
RX_STATIN	H8_OTHEREAR	DRB1*04:01	6.17729e-12	0.088559	0.0128817
RX_STATIN	H8_OTHEREAR	DQA1*03:01	9.26807e-10	0.0706219	0.0115377
RX_STATIN	H8_OTHEREAR	DQB1*06:02	3.72739e-13	-0.0808924	0.0111381
RX_STATIN	H8_OTHEREAR	DRB1*15:01	2.0896e-13	-0.0812933	0.0110746
RX_STATIN	I9_HYPTENSEC	DRB1*13:02	1.62534e-09	0.156651	0.0259452
RX_STATIN	I9_HYPTENSEC	DQB1*06:04	8.51329e-09	0.154117	0.0267397
RX_STATIN	I9_HYPTENSEC	DRB1*04:01	1.41193e-08	0.0937023	0.0165152
RX_STATIN	I9_DOAAC	DQB1*03:02	1.74946e-09	0.069837	0.0116026
RX_STATIN	I9_DOAAC	DRB1*13:02	2.58128e-09	0.121414	0.0203853
RX_STATIN	I9_DOAAC	DQB1*06:04	6.52064e-09	0.121833	0.0209961
RX_STATIN	I9_DOAAC	DRB1*04:01	8.10099e-11	0.0841836	0.0129549
RX_STATIN	I9_DOAAC	DQA1*03:01	1.23408e-08	0.0660842	0.0116046
RX_STATIN	I9_DOAAC	DQB1*06:02	2.69218e-12	-0.0783327	0.0112053
RX_STATIN	I9_DOAAC	DRB1*15:01	1.56211e-12	-0.0787299	0.0111411
RX_STATIN	J10_NASALPOLYP	DRB1*13:02	6.73898e-10	0.138861	0.0225036
RX_STATIN	J10_NASALPOLYP	DQB1*06:04	1.94541e-09	0.139015	0.0231656
RX_STATIN	J10_NASALPOLYP	DQB1*06:02	2.63671e-08	-0.0688925	0.0123865
RX_STATIN	J10_NASALPOLYP	DRB1*15:01	1.52249e-08	-0.0696709	0.0123161
RX_STATIN	J10_SINUSITIS	DRB1*13:02	5.16107e-11	0.140083	0.0213382
RX_STATIN	J10_SINUSITIS	DQB1*06:04	9.19026e-11	0.142449	0.0219884
RX_STATIN	J10_SINUSITIS	DRB1*04:01	1.42203e-08	0.0771065	0.0135985
RX_STATIN	J10_SINUSITIS	DQB1*06:02	1.8367e-11	-0.0787508	0.0117258
RX_STATIN	J10_SINUSITIS	DRB1*15:01	2.22993e-11	-0.0779723	0.0116591
RX_STATIN	J10_RESPIRATORY	DQB1*03:02	8.68354e-10	0.0708047	0.011548
RX_STATIN	J10_RESPIRATORY	DRB1*13:02	3.44979e-10	0.127288	0.0202799
RX_STATIN	J10_RESPIRATORY	DQB1*06:04	9.86945e-10	0.127641	0.0208869
RX_STATIN	J10_RESPIRATORY	DRB1*04:01	3.80818e-11	0.0852435	0.0128948
RX_STATIN	J10_RESPIRATORY	DQA1*03:01	6.08056e-09	0.067151	0.0115497
RX_STATIN	J10_RESPIRATORY	DQB1*06:02	3.76294e-13	-0.0809664	0.0111502
RX_STATIN	J10_RESPIRATORY	DRB1*15:01	2.04997e-13	-0.0814105	0.0110867
RX_STATIN	J10_INFLUPNEU	DQB1*03:02	1.83407e-10	0.0735359	0.0115368
RX_STATIN	J10_INFLUPNEU	DRB1*13:02	7.48242e-10	0.124704	0.0202605
RX_STATIN	J10_INFLUPNEU	DQB1*06:04	2.20422e-09	0.124823	0.020868
RX_STATIN	J10_INFLUPNEU	DRB1*04:01	8.2351e-12	0.0880424	0.0128836
RX_STATIN	J10_INFLUPNEU	DQA1*03:01	1.44762e-09	0.0698046	0.0115387
RX_STATIN	J10_INFLUPNEU	DQB1*06:02	2.98607e-13	-0.0812326	0.011139
RX_STATIN	J10_INFLUPNEU	DRB1*15:01	1.68789e-13	-0.0816163	0.0110756
RX_STATIN	K11_GIDISEASES	DQB1*03:02	1.72671e-10	0.0737427	0.0115526
RX_STATIN	K11_GIDISEASES	DRB1*13:02	3.23603e-10	0.127555	0.0202906
RX_STATIN	K11_GIDISEASES	DQB1*06:04	8.70843e-10	0.128135	0.0208998
RX_STATIN	K11_GIDISEASES	DRB1*04:01	1.59591e-11	0.0869221	0.0128999
RX_STATIN	K11_GIDISEASES	DQA1*03:01	1.39108e-09	0.0699733	0.0115544
RX_STATIN	K11_GIDISEASES	DQB1*06:02	1.01811e-12	-0.0794876	0.0111551
RX_STATIN	K11_GIDISEASES	DRB1*15:01	5.62147e-13	-0.0799359	0.0110914
RX_STATIN	K11_PERITONITIS	DQB1*03:02	2.40209e-10	0.0731906	0.0115578
RX_STATIN	K11_PERITONITIS	DRB1*13:02	9.45568e-10	0.124169	0.0202964
RX_STATIN	K11_PERITONITIS	DQB1*06:04	2.39502e-09	0.124748	0.0209028
RX_STATIN	K11_PERITONITIS	DRB1*04:01	9.48334e-12	0.0879247	0.0129045
RX_STATIN	K11_PERITONITIS	DQA1*03:01	1.8133e-09	0.0695131	0.01156
RX_STATIN	K11_PERITONITIS	DQB1*06:02	1.24315e-12	-0.0791802	0.011155
RX_STATIN	K11_PERITONITIS	DRB1*15:01	6.69916e-13	-0.0796726	0.0110917
RX_STATIN	K11_FIBROCHIRLIV	DQB1*03:02	5.13826e-10	0.0727038	0.0116996
RX_STATIN	K11_FIBROCHIRLIV	DRB1*13:02	7.31018e-10	0.126411	0.0205257
RX_STATIN	K11_FIBROCHIRLIV	DQB1*06:04	1.5881e-09	0.127532	0.0211335
RX_STATIN	K11_FIBROCHIRLIV	DRB1*04:01	3.73342e-11	0.0864206	0.0130671
RX_STATIN	K11_FIBROCHIRLIV	DQA1*03:01	3.73764e-09	0.0689816	0.0117019
RX_STATIN	K11_FIBROCHIRLIV	DQB1*06:02	1.18645e-12	-0.0801666	0.0112839
RX_STATIN	K11_FIBROCHIRLIV	DRB1*15:01	8.40142e-13	-0.0802445	0.0112198
RX_STATIN	K11_CHOLANGI	DQB1*03:02	5.15555e-11	0.0813553	0.012391
RX_STATIN	K11_CHOLANGI	DRB1*13:02	6.127e-09	0.126835	0.0218189
RX_STATIN	K11_CHOLANGI	DQB1*06:04	8.21356e-09	0.129503	0.0224682
RX_STATIN	K11_CHOLANGI	DRB1*04:01	4.14493e-14	0.104712	0.0138588
RX_STATIN	K11_CHOLANGI	DQA1*03:01	2.69733e-10	0.0782624	0.0123939
RX_STATIN	K11_CHOLANGI	DQB1*06:02	6.16176e-12	-0.0824593	0.011997
RX_STATIN	K11_CHOLANGI	DRB1*15:01	5.44176e-12	-0.0821899	0.0119271
RX_STATIN	K11_OTHDIG	DQB1*03:02	1.03946e-10	0.0745169	0.0115343
RX_STATIN	K11_OTHDIG	DRB1*13:02	6.8655e-10	0.124955	0.0202567
RX_STATIN	K11_OTHDIG	DQB1*06:04	1.92926e-09	0.125249	0.0208639
RX_STATIN	K11_OTHDIG	DRB1*04:01	5.3767e-12	0.0888051	0.0128805
RX_STATIN	K11_OTHDIG	DQA1*03:01	8.22891e-10	0.070831	0.0115362
RX_STATIN	K11_OTHDIG	DQB1*06:02	3.74306e-13	-0.080874	0.0111364
RX_STATIN	K11_OTHDIG	DRB1*15:01	2.0709e-13	-0.0812951	0.011073
RX_STATIN	L12_PSORIASIS	DQB1*03:02	4.555e-11	0.0763414	0.0115949
RX_STATIN	L12_PSORIASIS	DRB1*13:02	6.9255e-10	0.125562	0.0203596
RX_STATIN	L12_PSORIASIS	DQB1*06:04	2.46363e-09	0.125062	0.0209717
RX_STATIN	L12_PSORIASIS	DRB1*04:01	2.01136e-12	0.0910359	0.0129443
RX_STATIN	L12_PSORIASIS	DQA1*03:01	3.65243e-10	0.0726828	0.0115966
RX_STATIN	L12_PSORIASIS	DQB1*06:02	6.1772e-13	-0.0805027	0.0111901
RX_STATIN	L12_PSORIASIS	DRB1*15:01	2.81492e-13	-0.0812343	0.0111272
RX_STATIN	L12_SKIN	DQB1*03:02	1.77064e-10	0.073676	0.0115491
RX_STATIN	L12_SKIN	DRB1*13:02	4.47016e-10	0.126474	0.020281
RX_STATIN	L12_SKIN	DQB1*06:04	1.42183e-09	0.126425	0.0208881
RX_STATIN	L12_SKIN	DRB1*04:01	1.08759e-11	0.0876116	0.012896
RX_STATIN	L12_SKIN	DQA1*03:01	1.34118e-09	0.0700194	0.0115508
RX_STATIN	L12_SKIN	DQB1*06:02	4.81579e-13	-0.0806059	0.0111519
RX_STATIN	L12_SKIN	DRB1*15:01	2.90294e-13	-0.0809061	0.0110885
RX_STATIN	L12_INFECT_SKIN	DQB1*03:02	2.71154e-10	0.0728688	0.0115411
RX_STATIN	L12_INFECT_SKIN	DRB1*13:02	8.20679e-10	0.124455	0.0202684
RX_STATIN	L12_INFECT_SKIN	DQB1*06:04	2.36937e-09	0.124622	0.0208757
RX_STATIN	L12_INFECT_SKIN	DRB1*04:01	1.94089e-11	0.0864744	0.0128879
RX_STATIN	L12_INFECT_SKIN	DQA1*03:01	1.99674e-09	0.0692291	0.0115428
RX_STATIN	L12_INFECT_SKIN	DQB1*06:02	4.72931e-13	-0.0805733	0.0111436
RX_STATIN	L12_INFECT_SKIN	DRB1*15:01	2.76643e-13	-0.0809181	0.0110802
RX_STATIN	L12_BULLOUS	DQB1*03:02	1.19359e-10	0.0742739	0.0115341
RX_STATIN	L12_BULLOUS	DRB1*13:02	8.14672e-10	0.124404	0.020256
RX_STATIN	L12_BULLOUS	DQB1*06:04	2.29518e-09	0.124657	0.0208631
RX_STATIN	L12_BULLOUS	DRB1*04:01	6.63866e-12	0.0884155	0.01288
RX_STATIN	L12_BULLOUS	DQA1*03:01	9.41937e-10	0.0705815	0.0115359
RX_STATIN	L12_BULLOUS	DQB1*06:02	3.05808e-13	-0.0811703	0.0111354
RX_STATIN	L12_BULLOUS	DRB1*15:01	1.66142e-13	-0.0816132	0.011072
RX_STATIN	L12_ATROPHICSKIN	DRB1*13:02	5.34023e-10	0.129538	0.0208651
RX_STATIN	L12_ATROPHICSKIN	DQB1*06:04	1.03477e-09	0.131148	0.021487
RX_STATIN	L12_ATROPHICSKIN	DRB1*04:01	3.01339e-09	0.0789805	0.0133177
RX_STATIN	L12_ATROPHICSKIN	DQB1*06:02	4.23655e-11	-0.0757348	0.0114867
RX_STATIN	L12_ATROPHICSKIN	DRB1*15:01	2.06536e-11	-0.0765015	0.0114198
RX_STATIN	M13_RHEUMA	DQB1*03:02	3.31405e-09	0.0844274	0.014274
RX_STATIN	M13_RHEUMA	DRB1*04:01	5.86917e-11	0.10426	0.0159256
RX_STATIN	M13_RHEUMA	DQA1*03:01	1.06966e-08	0.0816236	0.0142727
RX_STATIN	M13_RHEUMA	DQB1*06:02	5.54282e-13	-0.10075	0.013977
RX_STATIN	M13_RHEUMA	DRB1*15:01	8.63145e-13	-0.0993246	0.013896
RX_STATIN	M13_SYSTCONNECT	DQB1*03:02	2.32819e-10	0.0731225	0.0115385
RX_STATIN	M13_SYSTCONNECT	DRB1*13:02	5.43719e-10	0.125703	0.020257
RX_STATIN	M13_SYSTCONNECT	DQB1*06:04	1.62803e-09	0.125822	0.0208636
RX_STATIN	M13_SYSTCONNECT	DRB1*04:01	9.41703e-12	0.0877936	0.0128836
RX_STATIN	M13_SYSTCONNECT	DQA1*03:01	1.80086e-09	0.0694061	0.0115403
RX_STATIN	M13_SYSTCONNECT	DQB1*06:02	3.32946e-13	-0.0810513	0.0111366
RX_STATIN	M13_SYSTCONNECT	DRB1*15:01	1.82229e-13	-0.0814851	0.0110731
RX_STATIN	M13_MUSCULOSKELETAL	DQB1*03:02	2.60465e-10	0.0730934	0.0115654
RX_STATIN	M13_MUSCULOSKELETAL	DRB1*13:02	1.02097e-10	0.131292	0.0203142
RX_STATIN	M13_MUSCULOSKELETAL	DQB1*06:04	2.95393e-10	0.13182	0.0209221
RX_STATIN	M13_MUSCULOSKELETAL	DRB1*04:01	1.295e-11	0.0874174	0.0129154
RX_STATIN	M13_MUSCULOSKELETAL	DQA1*03:01	2.11079e-09	0.0692688	0.0115669
RX_STATIN	M13_MUSCULOSKELETAL	DQB1*06:02	9.33118e-13	-0.0796861	0.0111642
RX_STATIN	M13_MUSCULOSKELETAL	DRB1*15:01	5.17587e-13	-0.0801238	0.0111002
RX_STATIN	M13_DORSOPATHY	DQB1*03:02	5.1988e-11	0.0758507	0.0115548
RX_STATIN	M13_DORSOPATHY	DRB1*13:02	3.68944e-10	0.127137	0.0202899
RX_STATIN	M13_DORSOPATHY	DQB1*06:04	1.02794e-09	0.127565	0.020897
RX_STATIN	M13_DORSOPATHY	DRB1*04:01	2.38686e-12	0.0904456	0.0129042
RX_STATIN	M13_DORSOPATHY	DQA1*03:01	4.23736e-10	0.0721643	0.0115566
RX_STATIN	M13_DORSOPATHY	DQB1*06:02	3.47053e-13	-0.0811214	0.0111548
RX_STATIN	M13_DORSOPATHY	DRB1*15:01	1.87127e-13	-0.0815767	0.011091
RX_STATIN	M13_ANKYLOSPON_STRICT	DQB1*03:02	1.08905e-10	0.0745786	0.0115566
RX_STATIN	M13_ANKYLOSPON_STRICT	DRB1*13:02	7.98517e-10	0.124682	0.0202909
RX_STATIN	M13_ANKYLOSPON_STRICT	DQB1*06:04	2.17121e-09	0.125046	0.0208966
RX_STATIN	M13_ANKYLOSPON_STRICT	DRB1*04:01	1.12764e-11	0.0876016	0.0129044
RX_STATIN	M13_ANKYLOSPON_STRICT	DQA1*03:01	8.6516e-10	0.0708745	0.0115583
RX_STATIN	M13_ANKYLOSPON_STRICT	DQB1*06:02	6.03175e-13	-0.0802781	0.0111537
RX_STATIN	M13_ANKYLOSPON_STRICT	DRB1*15:01	3.44424e-13	-0.0806635	0.0110902
RX_STATIN	M13_TRIGGERFINGER	DQB1*03:02	3.94553e-11	0.0893189	0.0135219
RX_STATIN	M13_TRIGGERFINGER	DRB1*04:01	3.44924e-13	0.109525	0.0150549
RX_STATIN	M13_TRIGGERFINGER	DQA1*03:01	2.6309e-10	0.0854727	0.0135272
RX_STATIN	M13_TRIGGERFINGER	DQB1*06:02	1.59372e-10	-0.083512	0.0130619
RX_STATIN	M13_TRIGGERFINGER	DRB1*15:01	1.27559e-10	-0.0834805	0.012988
RX_STATIN	N14_DIALYSIS	DQB1*03:02	1.70167e-08	0.0664669	0.0117857
RX_STATIN	N14_DIALYSIS	DRB1*13:02	3.62696e-10	0.129542	0.0206642
RX_STATIN	N14_DIALYSIS	DQB1*06:04	1.30498e-09	0.129101	0.0212811
RX_STATIN	N14_DIALYSIS	DRB1*04:01	8.15806e-10	0.0808579	0.0131659
RX_STATIN	N14_DIALYSIS	DQB1*06:02	2.70936e-12	-0.0795629	0.0113827
RX_STATIN	N14_DIALYSIS	DRB1*15:01	1.55379e-12	-0.0799802	0.0113169
RX_STATIN	N14_GLOMERULAR	DQB1*03:02	1.32119e-08	0.065765	0.0115723
RX_STATIN	N14_GLOMERULAR	DRB1*13:02	2.29572e-09	0.121467	0.0203296
RX_STATIN	N14_GLOMERULAR	DQB1*06:04	6.05752e-09	0.121737	0.0209357
RX_STATIN	N14_GLOMERULAR	DRB1*04:01	6.23508e-10	0.0799017	0.0129209
RX_STATIN	N14_GLOMERULAR	DQB1*06:02	5.03303e-12	-0.0771198	0.0111729
RX_STATIN	N14_GLOMERULAR	DRB1*15:01	2.7794e-12	-0.0776116	0.0111093
RX_STATIN	N14_GENITOURINARY	DQB1*03:02	3.35586e-10	0.0725401	0.0115495
RX_STATIN	N14_GENITOURINARY	DRB1*13:02	7.69697e-10	0.124789	0.020289
RX_STATIN	N14_GENITOURINARY	DQB1*06:04	2.10321e-09	0.125144	0.0208949
RX_STATIN	N14_GENITOURINARY	DRB1*04:01	1.9339e-11	0.0865556	0.012899
RX_STATIN	N14_GENITOURINARY	DQA1*03:01	2.32957e-09	0.0689899	0.0115513
RX_STATIN	N14_GENITOURINARY	DQB1*06:02	2.00427e-13	-0.0819665	0.0111578
RX_STATIN	N14_GENITOURINARY	DRB1*15:01	1.16347e-13	-0.0822997	0.0110939
RX_STATIN	N14_PHIMOSIS	DQB1*03:02	2.73134e-09	0.110134	0.0185274
RX_STATIN	N14_PHIMOSIS	DRB1*04:01	3.84193e-10	0.12983	0.0207493
RX_STATIN	N14_PHIMOSIS	DQA1*03:01	2.06656e-09	0.11103	0.0185366
RX_STATIN	DM_NEPHROPATHY	DRB1*13:02	2.25993e-10	0.131753	0.0207735
RX_STATIN	DM_NEPHROPATHY	DQB1*06:04	6.46353e-10	0.132185	0.0213943
RX_STATIN	DM_NEPHROPATHY	DRB1*15:01	3.55039e-08	-0.0625703	0.0113553
RX_STATIN	CHILDHOOD_ALLERGY	DQB1*03:02	1.16965e-10	0.0743081	0.0115338
RX_STATIN	CHILDHOOD_ALLERGY	DRB1*13:02	8.02939e-10	0.124444	0.0202551
RX_STATIN	CHILDHOOD_ALLERGY	DQB1*06:04	2.26247e-09	0.124699	0.0208621
RX_STATIN	CHILDHOOD_ALLERGY	DRB1*04:01	6.44396e-12	0.0884689	0.0128798
RX_STATIN	CHILDHOOD_ALLERGY	DQA1*03:01	9.23971e-10	0.0706157	0.0115357
RX_STATIN	CHILDHOOD_ALLERGY	DQB1*06:02	3.11464e-13	-0.08114	0.0111349
RX_STATIN	CHILDHOOD_ALLERGY	DRB1*15:01	1.6932e-13	-0.0815823	0.0110715
RX_STATIN	COPD_ASTHMA_INFECTIONS	DQB1*03:02	2.93901e-10	0.0727101	0.0115388
RX_STATIN	COPD_ASTHMA_INFECTIONS	DRB1*13:02	6.31022e-10	0.125284	0.0202661
RX_STATIN	COPD_ASTHMA_INFECTIONS	DQB1*06:04	1.88345e-09	0.125387	0.0208732
RX_STATIN	COPD_ASTHMA_INFECTIONS	DRB1*04:01	1.19416e-11	0.0873622	0.0128849
RX_STATIN	COPD_ASTHMA_INFECTIONS	DQA1*03:01	2.2859e-09	0.0689626	0.0115407
RX_STATIN	COPD_ASTHMA_INFECTIONS	DQB1*06:02	2.95746e-13	-0.0812622	0.0111411
RX_STATIN	COPD_ASTHMA_INFECTIONS	DRB1*15:01	1.62945e-13	-0.0816832	0.0110776
RX_STATIN	ILD_ENDPOINTS	DQB1*03:02	2.44456e-10	0.0730403	0.0115391
RX_STATIN	ILD_ENDPOINTS	DRB1*13:02	3.88291e-10	0.126802	0.0202621
RX_STATIN	ILD_ENDPOINTS	DQB1*06:04	1.13447e-09	0.127068	0.0208695
RX_STATIN	ILD_ENDPOINTS	DRB1*04:01	1.06016e-11	0.0875838	0.012885
RX_STATIN	ILD_ENDPOINTS	DQA1*03:01	1.83661e-09	0.0693735	0.0115409
RX_STATIN	ILD_ENDPOINTS	DQB1*06:02	4.67357e-13	-0.0805393	0.0111364
RX_STATIN	ILD_ENDPOINTS	DRB1*15:01	2.56581e-13	-0.0809772	0.0110731
RX_STATIN	K11_REIMB_202	DQB1*03:02	3.16882e-10	0.0726224	0.0115464
RX_STATIN	K11_REIMB_202	DRB1*13:02	5.58764e-10	0.12562	0.0202577
RX_STATIN	K11_REIMB_202	DQB1*06:04	1.58464e-09	0.125918	0.0208645
RX_STATIN	K11_REIMB_202	DRB1*04:01	1.6958e-11	0.0867509	0.0128915
RX_STATIN	K11_REIMB_202	DQA1*03:01	2.42804e-09	0.0688952	0.0115486
RX_STATIN	K11_REIMB_202	DQB1*06:02	5.88194e-13	-0.0802089	0.0111389
RX_STATIN	K11_REIMB_202	DRB1*15:01	3.28131e-13	-0.0806299	0.0110756
I9_HYPTENSEC	AB1_INFECTIONS	DQB1*03:02	1.98786e-10	0.35167	0.0536361
I9_HYPTENSEC	AB1_INFECTIONS	DQA1*03:01	5.23615e-10	0.343836	0.0538046
I9_HYPTENSEC	AB1_INTESTINAL_INFECTIONS	DQB1*03:02	1.18712e-10	0.355918	0.0535591
I9_HYPTENSEC	AB1_INTESTINAL_INFECTIONS	DQA1*03:01	3.14607e-10	0.348145	0.0537275
I9_HYPTENSEC	AB1_SEXUAL_TRANSMISSION	DQB1*03:02	3.55613e-11	0.366018	0.0534414
I9_HYPTENSEC	AB1_SEXUAL_TRANSMISSION	DQA1*03:01	9.68056e-11	0.3583	0.0536167
I9_HYPTENSEC	AB1_SEXUAL_TRANSMISSION	DRB1*04:01	4.96089e-08	0.333223	0.0595244
I9_HYPTENSEC	AB1_ARTHROPOD	DQB1*03:02	2.44393e-11	0.369197	0.0534256
I9_HYPTENSEC	AB1_ARTHROPOD	DQA1*03:01	6.68697e-11	0.361513	0.0536015
I9_HYPTENSEC	AB1_ARTHROPOD	DRB1*04:01	3.762e-08	0.336251	0.0594896
I9_HYPTENSEC	CD2_FOLLICULAR_LYMPHOMA	DQB1*03:02	2.70542e-11	0.368277	0.053422
I9_HYPTENSEC	CD2_FOLLICULAR_LYMPHOMA	DQA1*03:01	7.33997e-11	0.360646	0.0535973
I9_HYPTENSEC	CD2_FOLLICULAR_LYMPHOMA	DRB1*04:01	4.19915e-08	0.334992	0.0594925
I9_HYPTENSEC	D3_SARCOIDOSIS	DQB1*03:02	1.51627e-10	0.371076	0.0560177
I9_HYPTENSEC	D3_SARCOIDOSIS	DQA1*03:01	2.87414e-10	0.36579	0.0561517
I9_HYPTENSEC	D3_ANAEMIA_B12_DEF	DQB1*03:02	1.19809e-10	0.366957	0.0551158
I9_HYPTENSEC	D3_ANAEMIA_B12_DEF	DQA1*03:01	4.72053e-10	0.35556	0.0553537
I9_HYPTENSEC	E4_THYROID	DQB1*03:02	4.46135e-11	0.364106	0.0534566
I9_HYPTENSEC	E4_THYROID	DQA1*03:01	1.18091e-10	0.356603	0.0536336
I9_HYPTENSEC	E4_GLUCOPANCREAS	DQB1*03:02	1.06718e-09	0.33662	0.053702
I9_HYPTENSEC	E4_GLUCOPANCREAS	DQA1*03:01	2.54034e-09	0.329449	0.0538817
I9_HYPTENSEC	E4_ADRENAL	DQB1*03:02	1.4613e-08	0.347975	0.0597257
I9_HYPTENSEC	E4_ADRENAL	DQA1*03:01	3.65691e-08	0.338765	0.0599506
I9_HYPTENSEC	F5_KELAMENT	DQB1*03:02	7.4144e-11	0.361829	0.0537622
I9_HYPTENSEC	F5_KELAMENT	DQA1*03:01	1.40928e-10	0.356849	0.0538902
I9_HYPTENSEC	F5_CANNABIS	DQB1*03:02	3.24507e-11	0.369439	0.0537986
I9_HYPTENSEC	F5_CANNABIS	DQA1*03:01	8.90464e-11	0.361607	0.0539752
I9_HYPTENSEC	F5_CANNABIS	DRB1*04:01	3.73799e-08	0.33859	0.059871
I9_HYPTENSEC	G6_DEMYEL	DQB1*03:02	2.75451e-11	0.3681	0.0534166
I9_HYPTENSEC	G6_DEMYEL	DQA1*03:01	7.46922e-11	0.36047	0.053592
I9_HYPTENSEC	G6_DEMYEL	DRB1*04:01	4.31692e-08	0.334664	0.0594912
I9_HYPTENSEC	G6_NERPLEX	DQB1*03:02	4.94947e-11	0.362923	0.0534155
I9_HYPTENSEC	G6_NERPLEX	DQA1*03:01	1.27768e-10	0.355672	0.053599
I9_HYPTENSEC	H7_EYE	DQB1*03:02	1.81298e-10	0.351531	0.0534618
I9_HYPTENSEC	H7_EYE	DQA1*03:01	4.80862e-10	0.343765	0.0536458
I9_HYPTENSEC	H7_LACRIMALORBITINOTH	DQB1*03:02	3.70438e-11	0.385152	0.0561454
I9_HYPTENSEC	H7_LACRIMALORBITINOTH	DQA1*03:01	9.97039e-11	0.377143	0.0563357
I9_HYPTENSEC	H7_SCLERACORNEA	DQB1*03:02	4.24335e-11	0.364039	0.0533768
I9_HYPTENSEC	H7_SCLERACORNEA	DQA1*03:01	1.11541e-10	0.356643	0.0535573
I9_HYPTENSEC	H7_SCLERACORNEA	DRB1*04:01	4.87873e-08	0.332949	0.059435
I9_HYPTENSEC	H7_LENS	DQB1*03:02	8.60566e-11	0.358928	0.0535752
I9_HYPTENSEC	H7_LENS	DQA1*03:01	2.38653e-10	0.350911	0.0537621
I9_HYPTENSEC	H7_CHOROIDRETINA	DQB1*03:02	1.32773e-09	0.334172	0.0536465
I9_HYPTENSEC	H7_CHOROIDRETINA	DQA1*03:01	3.39812e-09	0.326304	0.0538337
I9_HYPTENSEC	H7_VITREOUS	DQB1*03:02	4.06659e-11	0.364654	0.0534195
I9_HYPTENSEC	H7_VITREOUS	DQA1*03:01	1.08293e-10	0.357134	0.0535987
I9_HYPTENSEC	H7_OPTNERVE	DQB1*03:02	2.89304e-11	0.367613	0.0534069
I9_HYPTENSEC	H7_OPTNERVE	DQA1*03:01	7.82205e-11	0.359998	0.0535816
I9_HYPTENSEC	H7_OPTNERVE	DRB1*04:01	4.34848e-08	0.334571	0.0594882
I9_HYPTENSEC	H8_EXTOTITIS	DQB1*03:02	5.93113e-11	0.364926	0.0539176
I9_HYPTENSEC	H8_EXTOTITIS	DQA1*03:01	1.54064e-10	0.357482	0.054099
I9_HYPTENSEC	H8_OTHEREAR	DQB1*03:02	2.882e-11	0.367797	0.0534317
I9_HYPTENSEC	H8_OTHEREAR	DQA1*03:01	7.76333e-11	0.360223	0.0536083
I9_HYPTENSEC	H8_OTHEREAR	DRB1*04:01	4.27404e-08	0.334852	0.059504
I9_HYPTENSEC	RX_STATIN	DQB1*03:02	4.93655e-10	0.344258	0.0537996
I9_HYPTENSEC	RX_STATIN	DQA1*03:01	1.11885e-09	0.337725	0.0539822
I9_HYPTENSEC	J10_SINUSITIS	DQB1*03:02	2.45593e-08	0.339674	0.0593501
I9_HYPTENSEC	J10_SINUSITIS	DQA1*03:01	4.23486e-08	0.334296	0.0595037
I9_HYPTENSEC	J10_RESPIRATORY	DQB1*03:02	1.08547e-10	0.356547	0.0535218
I9_HYPTENSEC	J10_RESPIRATORY	DQA1*03:01	2.79314e-10	0.34909	0.0536941
I9_HYPTENSEC	J10_INFLUPNEU	DQB1*03:02	6.40725e-11	0.361165	0.0535105
I9_HYPTENSEC	J10_INFLUPNEU	DQA1*03:01	1.7633e-10	0.353272	0.0536942
I9_HYPTENSEC	K11_GIDISEASES	DQB1*03:02	2.29839e-11	0.369885	0.053458
I9_HYPTENSEC	K11_GIDISEASES	DQA1*03:01	6.27518e-11	0.362222	0.0536323
I9_HYPTENSEC	K11_PERITONITIS	DQB1*03:02	4.13263e-11	0.368398	0.0540627
I9_HYPTENSEC	K11_PERITONITIS	DQA1*03:01	1.22708e-10	0.359682	0.0542228
I9_HYPTENSEC	K11_PERITONITIS	DRB1*04:01	1.76245e-08	0.347643	0.0600277
I9_HYPTENSEC	K11_FIBROCHIRLIV	DQB1*03:02	1.78384e-10	0.361047	0.0547957
I9_HYPTENSEC	K11_FIBROCHIRLIV	DQA1*03:01	4.66614e-10	0.353181	0.0549818
I9_HYPTENSEC	K11_CHOLANGI	DQB1*03:02	3.91747e-09	0.357036	0.0588553
I9_HYPTENSEC	K11_CHOLANGI	DQA1*03:01	6.7347e-09	0.352039	0.0590075
I9_HYPTENSEC	K11_OTHDIG	DQB1*03:02	1.96006e-11	0.371194	0.0534395
I9_HYPTENSEC	K11_OTHDIG	DQA1*03:01	5.2738e-11	0.363656	0.053608
I9_HYPTENSEC	K11_OTHDIG	DRB1*04:01	2.85474e-08	0.339328	0.0594702
I9_HYPTENSEC	L12_PSORIASIS	DQB1*03:02	3.84691e-11	0.367554	0.0537504
I9_HYPTENSEC	L12_PSORIASIS	DQA1*03:01	1.0292e-10	0.359947	0.0539301
I9_HYPTENSEC	L12_PSORIASIS	DRB1*04:01	2.96228e-08	0.340255	0.0596991
I9_HYPTENSEC	L12_SKIN	DQB1*03:02	4.47945e-11	0.364151	0.053478
I9_HYPTENSEC	L12_SKIN	DQA1*03:01	1.18119e-10	0.356719	0.0536614
I9_HYPTENSEC	L12_INFECT_SKIN	DQB1*03:02	4.26002e-11	0.364742	0.0534961
I9_HYPTENSEC	L12_INFECT_SKIN	DQA1*03:01	1.11934e-10	0.357307	0.0536726
I9_HYPTENSEC	L12_BULLOUS	DQB1*03:02	2.43074e-11	0.369217	0.0534218
I9_HYPTENSEC	L12_BULLOUS	DQA1*03:01	6.591e-11	0.36161	0.0535968
I9_HYPTENSEC	L12_BULLOUS	DRB1*04:01	3.91043e-08	0.335866	0.0595021
I9_HYPTENSEC	M13_SYSTCONNECT	DQB1*03:02	1.85057e-10	0.351314	0.0534618
I9_HYPTENSEC	M13_SYSTCONNECT	DQA1*03:01	4.84856e-10	0.343638	0.0536416
I9_HYPTENSEC	M13_MUSCULOSKELETAL	DQB1*03:02	3.41074e-11	0.366269	0.0534266
I9_HYPTENSEC	M13_MUSCULOSKELETAL	DQA1*03:01	9.64776e-11	0.358232	0.0536042
I9_HYPTENSEC	M13_MUSCULOSKELETAL	DRB1*04:01	4.31246e-08	0.334967	0.0595505
I9_HYPTENSEC	M13_DORSOPATHY	DQB1*03:02	1.8614e-11	0.371468	0.053408
I9_HYPTENSEC	M13_DORSOPATHY	DQA1*03:01	5.11762e-11	0.363806	0.0535855
I9_HYPTENSEC	M13_DORSOPATHY	DRB1*04:01	3.17377e-08	0.338368	0.0595187
I9_HYPTENSEC	M13_ANKYLOSPON_STRICT	DQB1*03:02	1.26472e-11	0.37561	0.0535165
I9_HYPTENSEC	M13_ANKYLOSPON_STRICT	DQA1*03:01	3.50556e-11	0.367923	0.0536923
I9_HYPTENSEC	M13_ANKYLOSPON_STRICT	DRB1*04:01	2.701e-08	0.340835	0.0596173
I9_HYPTENSEC	M13_TRIGGERFINGER	DQB1*03:02	6.58118e-12	0.44671	0.0621843
I9_HYPTENSEC	M13_TRIGGERFINGER	DQA1*03:01	1.7426e-11	0.43859	0.0624363
I9_HYPTENSEC	M13_TRIGGERFINGER	DRB1*04:01	7.36335e-09	0.412952	0.068693
I9_HYPTENSEC	N14_GENITOURINARY	DQB1*03:02	1.06901e-10	0.356815	0.0535676
I9_HYPTENSEC	N14_GENITOURINARY	DQA1*03:01	2.69521e-10	0.349454	0.0537239
I9_HYPTENSEC	CHILDHOOD_ALLERGY	DQB1*03:02	2.84699e-11	0.367861	0.0534225
I9_HYPTENSEC	CHILDHOOD_ALLERGY	DQA1*03:01	7.73354e-11	0.360205	0.0535972
I9_HYPTENSEC	CHILDHOOD_ALLERGY	DRB1*04:01	4.49701e-08	0.334243	0.0594974
I9_HYPTENSEC	COPD_ASTHMA_INFECTIONS	DQB1*03:02	8.7898e-11	0.358427	0.0535237
I9_HYPTENSEC	COPD_ASTHMA_INFECTIONS	DQA1*03:01	2.36219e-10	0.35067	0.053705
I9_HYPTENSEC	ILD_ENDPOINTS	DQB1*03:02	6.26101e-11	0.360797	0.0534142
I9_HYPTENSEC	ILD_ENDPOINTS	DQA1*03:01	1.69784e-10	0.352985	0.0535865
I9_HYPTENSEC	K11_REIMB_202	DQB1*03:02	3.10322e-10	0.346694	0.0534703
I9_HYPTENSEC	K11_REIMB_202	DQA1*03:01	8.24246e-10	0.338715	0.0536404
J10_ASTHMA	AB1_INFECTIONS	DQA1*03:01	1.76541e-11	0.107597	0.0159703
J10_ASTHMA	AB1_INFECTIONS	DQB1*03:02	3.01654e-11	0.106343	0.0159714
J10_ASTHMA	AB1_INFECTIONS	DQB1*06:03	1.48362e-10	-0.127458	0.01988
J10_ASTHMA	AB1_INFECTIONS	DQA1*01:03	3.92589e-10	-0.1242	0.0198405
J10_ASTHMA	AB1_INFECTIONS	DRB1*13:01	3.65337e-09	-0.112305	0.0190376
J10_ASTHMA	AB1_INTESTINAL_INFECTIONS	DQA1*03:01	1.3597e-12	0.112742	0.015867
J10_ASTHMA	AB1_INTESTINAL_INFECTIONS	DQB1*03:02	2.42428e-12	0.111473	0.0158697
J10_ASTHMA	AB1_INTESTINAL_INFECTIONS	DQB1*06:03	5.12281e-12	-0.136724	0.0197793
J10_ASTHMA	AB1_INTESTINAL_INFECTIONS	DQA1*01:03	1.3474e-11	-0.133678	0.0197396
J10_ASTHMA	AB1_INTESTINAL_INFECTIONS	DRB1*13:01	2.10131e-10	-0.120424	0.0189427
J10_ASTHMA	AB1_INTESTINAL_INFECTIONS	DRB1*04:04	3.55722e-08	0.135811	0.0245624
J10_ASTHMA	AB1_INTESTINAL_INFECTIONS	DRB1*04:01	4.58565e-08	0.0976503	0.0178352
J10_ASTHMA	AB1_SEXUAL_TRANSMISSION	DQA1*03:01	1.13969e-13	0.117541	0.0157862
J10_ASTHMA	AB1_SEXUAL_TRANSMISSION	DQB1*03:02	1.92587e-13	0.116446	0.0157885
J10_ASTHMA	AB1_SEXUAL_TRANSMISSION	DQB1*06:03	2.29757e-12	-0.138395	0.0196935
J10_ASTHMA	AB1_SEXUAL_TRANSMISSION	DQA1*01:03	6.27888e-12	-0.135296	0.019655
J10_ASTHMA	AB1_SEXUAL_TRANSMISSION	DRB1*13:01	1.05334e-10	-0.121925	0.0188625
J10_ASTHMA	AB1_SEXUAL_TRANSMISSION	DRB1*04:04	2.38421e-08	0.13684	0.0244331
J10_ASTHMA	AB1_SEXUAL_TRANSMISSION	DRB1*04:01	8.56803e-09	0.102338	0.0177444
J10_ASTHMA	AB1_ARTHROPOD	DQA1*03:01	6.23364e-14	0.118785	0.0157823
J10_ASTHMA	AB1_ARTHROPOD	DQB1*03:02	1.07383e-13	0.117662	0.0157849
J10_ASTHMA	AB1_ARTHROPOD	DQB1*06:03	1.21475e-12	-0.140144	0.0196906
J10_ASTHMA	AB1_ARTHROPOD	DQA1*01:03	3.35353e-12	-0.137047	0.0196522
J10_ASTHMA	AB1_ARTHROPOD	DRB1*13:01	5.82427e-11	-0.123603	0.0188597
J10_ASTHMA	AB1_ARTHROPOD	DRB1*04:04	1.86157e-08	0.137875	0.0244282
J10_ASTHMA	AB1_ARTHROPOD	DRB1*04:01	6.07105e-09	0.103346	0.0177398
J10_ASTHMA	CD2_FOLLICULAR_LYMPHOMA	DQA1*03:01	6.50078e-14	0.118695	0.0157821
J10_ASTHMA	CD2_FOLLICULAR_LYMPHOMA	DQB1*03:02	1.1235e-13	0.117565	0.0157847
J10_ASTHMA	CD2_FOLLICULAR_LYMPHOMA	DQB1*06:03	1.18829e-12	-0.140205	0.0196907
J10_ASTHMA	CD2_FOLLICULAR_LYMPHOMA	DQA1*01:03	3.28227e-12	-0.137107	0.0196521
J10_ASTHMA	CD2_FOLLICULAR_LYMPHOMA	DRB1*13:01	5.68993e-11	-0.123667	0.0188594
J10_ASTHMA	CD2_FOLLICULAR_LYMPHOMA	DRB1*04:04	1.71679e-08	0.138219	0.0244277
J10_ASTHMA	CD2_FOLLICULAR_LYMPHOMA	DRB1*04:01	6.81393e-09	0.102992	0.0177386
J10_ASTHMA	D3_SARCOIDOSIS	DQA1*03:01	1.00902e-14	0.124081	0.0159765
J10_ASTHMA	D3_SARCOIDOSIS	DQB1*03:02	1.71068e-14	0.123006	0.0159786
J10_ASTHMA	D3_SARCOIDOSIS	DQB1*06:03	7.39299e-13	-0.14379	0.0200049
J10_ASTHMA	D3_SARCOIDOSIS	DQA1*01:03	1.87449e-12	-0.140912	0.0199669
J10_ASTHMA	D3_SARCOIDOSIS	DRB1*13:01	2.43683e-11	-0.128104	0.0191635
J10_ASTHMA	D3_SARCOIDOSIS	DRB1*04:04	9.8988e-09	0.142291	0.0247257
J10_ASTHMA	D3_SARCOIDOSIS	DRB1*04:01	1.60979e-09	0.108546	0.017953
J10_ASTHMA	D3_ANAEMIA_B12_DEF	DQA1*03:01	5.94028e-13	0.116345	0.0161091
J10_ASTHMA	D3_ANAEMIA_B12_DEF	DQB1*03:02	1.09814e-12	0.115007	0.0161137
J10_ASTHMA	D3_ANAEMIA_B12_DEF	DQB1*06:03	6.15612e-12	-0.1385	0.0201097
J10_ASTHMA	D3_ANAEMIA_B12_DEF	DQA1*01:03	1.59526e-11	-0.135444	0.0200707
J10_ASTHMA	D3_ANAEMIA_B12_DEF	DRB1*13:01	1.93974e-10	-0.122762	0.0192707
J10_ASTHMA	D3_ANAEMIA_B12_DEF	DRB1*04:04	1.78998e-09	0.149967	0.0248168
J10_ASTHMA	E4_DIABETES	DQA1*03:01	2.91574e-09	0.0942698	0.0158582
J10_ASTHMA	E4_DIABETES	DQB1*03:02	5.13718e-09	0.0928003	0.0158619
J10_ASTHMA	E4_DIABETES	DQB1*06:03	1.22556e-11	-0.133892	0.0197302
J10_ASTHMA	E4_DIABETES	DQA1*01:03	3.36756e-11	-0.130689	0.0196917
J10_ASTHMA	E4_DIABETES	DRB1*13:01	6.11595e-10	-0.116975	0.0188982
J10_ASTHMA	E4_ENDONUTRMET	DQA1*03:01	3.29042e-08	0.0880278	0.0159141
J10_ASTHMA	E4_ENDONUTRMET	DQB1*06:03	7.38033e-11	-0.129061	0.0197996
J10_ASTHMA	E4_ENDONUTRMET	DQA1*01:03	1.88515e-10	-0.125963	0.01976
J10_ASTHMA	E4_ENDONUTRMET	DRB1*13:01	2.74562e-09	-0.112781	0.0189657
J10_ASTHMA	E4_THYROID	DQA1*03:01	7.29022e-13	0.11377	0.0158174
J10_ASTHMA	E4_THYROID	DQB1*03:02	1.20366e-12	0.112686	0.0158197
J10_ASTHMA	E4_THYROID	DQB1*06:03	6.24121e-12	-0.135729	0.0197157
J10_ASTHMA	E4_THYROID	DQA1*01:03	1.61427e-11	-0.132733	0.0196765
J10_ASTHMA	E4_THYROID	DRB1*13:01	2.31281e-10	-0.119777	0.0188845
J10_ASTHMA	E4_THYROID	DRB1*04:01	3.51242e-08	0.0982035	0.0177819
J10_ASTHMA	E4_GLUCOPANCREAS	DQA1*03:01	1.19641e-12	0.112598	0.0158057
J10_ASTHMA	E4_GLUCOPANCREAS	DQB1*03:02	2.04021e-12	0.111435	0.0158083
J10_ASTHMA	E4_GLUCOPANCREAS	DQB1*06:03	2.11011e-12	-0.138668	0.0196987
J10_ASTHMA	E4_GLUCOPANCREAS	DQA1*01:03	5.67983e-12	-0.135611	0.0196596
J10_ASTHMA	E4_GLUCOPANCREAS	DRB1*13:01	9.70867e-11	-0.122187	0.018867
J10_ASTHMA	E4_GLUCOPANCREAS	DRB1*04:04	3.40109e-08	0.135373	0.0244461
J10_ASTHMA	E4_ADRENAL	DQA1*03:01	3.25325e-14	0.12324	0.0161865
J10_ASTHMA	E4_ADRENAL	DQB1*03:02	5.1478e-14	0.122271	0.0161876
J10_ASTHMA	E4_ADRENAL	DQB1*06:03	3.83631e-12	-0.140719	0.0202318
J10_ASTHMA	E4_ADRENAL	DQA1*01:03	7.6995e-12	-0.138455	0.0201979
J10_ASTHMA	E4_ADRENAL	DRB1*13:01	3.12571e-10	-0.121923	0.0193647
J10_ASTHMA	E4_ADRENAL	DRB1*04:04	1.51596e-08	0.142134	0.02502
J10_ASTHMA	E4_ADRENAL	DRB1*04:01	5.30035e-09	0.106437	0.0181972
J10_ASTHMA	E4_METABO	DQA1*03:01	4.91499e-14	0.12739	0.0168457
J10_ASTHMA	E4_METABO	DQB1*03:02	9.189e-14	0.126017	0.0168495
J10_ASTHMA	E4_METABO	DQB1*06:03	3.25476e-11	-0.139857	0.0210501
J10_ASTHMA	E4_METABO	DQA1*01:03	8.69043e-11	-0.136436	0.021004
J10_ASTHMA	E4_METABO	DRB1*13:01	4.0432e-10	-0.126255	0.0201796
J10_ASTHMA	E4_METABO	DRB1*04:04	4.49691e-09	0.153293	0.0260164
J10_ASTHMA	E4_METABO	DRB1*04:01	3.0069e-08	0.105268	0.0189618
J10_ASTHMA	F5_KELAMENT	DQA1*03:01	4.48549e-14	0.119925	0.0158416
J10_ASTHMA	F5_KELAMENT	DQB1*03:02	8.41838e-14	0.118623	0.0158443
J10_ASTHMA	F5_KELAMENT	DQB1*06:03	2.70266e-12	-0.138277	0.0197414
J10_ASTHMA	F5_KELAMENT	DQA1*01:03	7.53402e-12	-0.135105	0.0197026
J10_ASTHMA	F5_KELAMENT	DRB1*13:01	1.24556e-10	-0.121737	0.0189085
J10_ASTHMA	F5_KELAMENT	DRB1*04:04	1.04007e-08	0.14073	0.0244947
J10_ASTHMA	F5_KELAMENT	DRB1*04:01	1.00069e-08	0.102275	0.0178149
J10_ASTHMA	F5_CANNABIS	DQA1*03:01	1.20471e-12	0.114056	0.0160104
J10_ASTHMA	F5_CANNABIS	DQB1*03:02	2.61662e-12	0.112352	0.0160163
J10_ASTHMA	F5_CANNABIS	DQB1*06:03	1.6608e-12	-0.141259	0.0199686
J10_ASTHMA	F5_CANNABIS	DQA1*01:03	4.60753e-12	-0.138084	0.0199291
J10_ASTHMA	F5_CANNABIS	DRB1*13:01	3.298e-11	-0.127087	0.0191409
J10_ASTHMA	F5_CANNABIS	DRB1*04:04	3.96394e-08	0.136452	0.0247593
J10_ASTHMA	G6_DEMYEL	DQA1*03:01	5.74686e-14	0.118964	0.0157834
J10_ASTHMA	G6_DEMYEL	DQB1*03:02	1.01152e-13	0.117796	0.0157859
J10_ASTHMA	G6_DEMYEL	DQB1*06:03	1.26749e-12	-0.140024	0.0196903
J10_ASTHMA	G6_DEMYEL	DQA1*01:03	3.49258e-12	-0.13693	0.0196519
J10_ASTHMA	G6_DEMYEL	DRB1*13:01	6.09925e-11	-0.12347	0.0188595
J10_ASTHMA	G6_DEMYEL	DRB1*04:04	1.8961e-08	0.137803	0.0244292
J10_ASTHMA	G6_DEMYEL	DRB1*04:01	5.38949e-09	0.103707	0.0177408
J10_ASTHMA	G6_NERPLEX	DQA1*03:01	8.11882e-13	0.113656	0.0158351
J10_ASTHMA	G6_NERPLEX	DQB1*03:02	1.52086e-12	0.112284	0.0158368
J10_ASTHMA	G6_NERPLEX	DQB1*06:03	1.14934e-12	-0.140745	0.0197546
J10_ASTHMA	G6_NERPLEX	DQA1*01:03	2.80174e-12	-0.137991	0.0197162
J10_ASTHMA	G6_NERPLEX	DRB1*13:01	6.23402e-11	-0.123828	0.0189243
J10_ASTHMA	G6_NERPLEX	DRB1*04:04	3.38697e-08	0.135739	0.0245103
J10_ASTHMA	H7_EYE	DQA1*03:01	3.83378e-11	0.105348	0.0159071
J10_ASTHMA	H7_EYE	DQB1*03:02	6.53382e-11	0.104092	0.0159094
J10_ASTHMA	H7_EYE	DQB1*06:03	2.99031e-11	-0.131823	0.0198112
J10_ASTHMA	H7_EYE	DQA1*01:03	7.6839e-11	-0.128766	0.0197733
J10_ASTHMA	H7_EYE	DRB1*13:01	9.47007e-10	-0.116139	0.0189781
J10_ASTHMA	H7_EYE	DRB1*04:04	2.64522e-08	0.137435	0.0246237
J10_ASTHMA	H7_LACRIMALORBITINOTH	DQA1*03:01	6.10666e-13	0.119856	0.0166002
J10_ASTHMA	H7_LACRIMALORBITINOTH	DQB1*03:02	1.62333e-12	0.117642	0.0166068
J10_ASTHMA	H7_LACRIMALORBITINOTH	DQB1*06:03	5.80255e-13	-0.150465	0.0208315
J10_ASTHMA	H7_LACRIMALORBITINOTH	DQA1*01:03	1.36394e-12	-0.147699	0.0207923
J10_ASTHMA	H7_LACRIMALORBITINOTH	DRB1*13:01	2.02285e-11	-0.133926	0.0199495
J10_ASTHMA	H7_LACRIMALORBITINOTH	DRB1*04:01	3.33343e-08	0.10326	0.0186621
J10_ASTHMA	H7_SCLERACORNEA	DQA1*03:01	1.22616e-13	0.11741	0.0157895
J10_ASTHMA	H7_SCLERACORNEA	DQB1*03:02	2.21285e-13	0.116178	0.0157927
J10_ASTHMA	H7_SCLERACORNEA	DQB1*06:03	1.771e-12	-0.139134	0.0196957
J10_ASTHMA	H7_SCLERACORNEA	DQA1*01:03	4.87505e-12	-0.136026	0.0196571
J10_ASTHMA	H7_SCLERACORNEA	DRB1*13:01	8.59808e-11	-0.122521	0.0188646
J10_ASTHMA	H7_SCLERACORNEA	DRB1*04:04	2.52054e-08	0.136654	0.0244428
J10_ASTHMA	H7_SCLERACORNEA	DRB1*04:01	8.78898e-09	0.102276	0.0177471
J10_ASTHMA	H7_LENS	DQA1*03:01	1.29524e-12	0.112681	0.0158427
J10_ASTHMA	H7_LENS	DQB1*03:02	2.3364e-12	0.111391	0.0158458
J10_ASTHMA	H7_LENS	DQB1*06:03	2.9237e-12	-0.138115	0.0197509
J10_ASTHMA	H7_LENS	DQA1*01:03	8.89951e-12	-0.134692	0.0197128
J10_ASTHMA	H7_LENS	DRB1*13:01	1.04112e-10	-0.122296	0.0189154
J10_ASTHMA	H7_LENS	DRB1*04:04	3.43244e-08	0.135718	0.0245166
J10_ASTHMA	H7_CHOROIDRETINA	DQA1*03:01	1.76223e-12	0.11173	0.0158043
J10_ASTHMA	H7_CHOROIDRETINA	DQB1*03:02	3.05508e-12	0.110522	0.0158069
J10_ASTHMA	H7_CHOROIDRETINA	DQB1*06:03	3.88449e-12	-0.136937	0.0196957
J10_ASTHMA	H7_CHOROIDRETINA	DQA1*01:03	1.05743e-11	-0.133826	0.0196576
J10_ASTHMA	H7_CHOROIDRETINA	DRB1*13:01	1.67765e-10	-0.120586	0.018864
J10_ASTHMA	H7_CHOROIDRETINA	DRB1*04:04	4.82775e-08	0.133804	0.0244392
J10_ASTHMA	H7_VITREOUS	DQA1*03:01	1.06692e-13	0.117661	0.0157834
J10_ASTHMA	H7_VITREOUS	DQB1*03:02	1.81537e-13	0.116553	0.0157859
J10_ASTHMA	H7_VITREOUS	DQB1*06:03	1.36718e-12	-0.139845	0.0196945
J10_ASTHMA	H7_VITREOUS	DQA1*01:03	3.77557e-12	-0.136739	0.0196559
J10_ASTHMA	H7_VITREOUS	DRB1*13:01	6.38207e-11	-0.123366	0.0188633
J10_ASTHMA	H7_VITREOUS	DRB1*04:04	2.03419e-08	0.137511	0.0244309
J10_ASTHMA	H7_VITREOUS	DRB1*04:01	8.84844e-09	0.102219	0.0177406
J10_ASTHMA	H7_OPTNERVE	DQA1*03:01	7.92793e-14	0.118288	0.0157835
J10_ASTHMA	H7_OPTNERVE	DQB1*03:02	1.42804e-13	0.117064	0.015786
J10_ASTHMA	H7_OPTNERVE	DQB1*06:03	1.14229e-12	-0.140321	0.0196918
J10_ASTHMA	H7_OPTNERVE	DQA1*01:03	3.15454e-12	-0.137226	0.0196534
J10_ASTHMA	H7_OPTNERVE	DRB1*13:01	5.58098e-11	-0.123732	0.018861
J10_ASTHMA	H7_OPTNERVE	DRB1*04:04	1.94763e-08	0.137707	0.0244327
J10_ASTHMA	H7_OPTNERVE	DRB1*04:01	7.42751e-09	0.102746	0.0177407
J10_ASTHMA	H8_EXTOTITIS	DQA1*03:01	1.59971e-12	0.112493	0.0158813
J10_ASTHMA	H8_EXTOTITIS	DQB1*03:02	2.7693e-12	0.111285	0.0158841
J10_ASTHMA	H8_EXTOTITIS	DQB1*06:03	1.92128e-12	-0.139672	0.0198035
J10_ASTHMA	H8_EXTOTITIS	DQA1*01:03	5.34823e-12	-0.136509	0.0197645
J10_ASTHMA	H8_EXTOTITIS	DRB1*13:01	7.16063e-11	-0.123745	0.0189717
J10_ASTHMA	H8_EXTOTITIS	DRB1*04:01	2.97964e-08	0.099075	0.0178457
J10_ASTHMA	H8_OTHEREAR	DQA1*03:01	5.02842e-14	0.119379	0.0158017
J10_ASTHMA	H8_OTHEREAR	DQB1*03:02	9.37888e-14	0.118091	0.0158043
J10_ASTHMA	H8_OTHEREAR	DQB1*06:03	1.81853e-12	-0.139153	0.0197089
J10_ASTHMA	H8_OTHEREAR	DQA1*01:03	4.56276e-12	-0.136307	0.0196708
J10_ASTHMA	H8_OTHEREAR	DRB1*13:01	8.57128e-11	-0.122618	0.0188782
J10_ASTHMA	H8_OTHEREAR	DRB1*04:04	1.7848e-08	0.138226	0.024459
J10_ASTHMA	H8_OTHEREAR	DRB1*04:01	5.86125e-09	0.103577	0.0177617
J10_ASTHMA	RX_STATIN	DQA1*03:01	4.0717e-13	0.115063	0.0158208
J10_ASTHMA	RX_STATIN	DQB1*03:02	8.33554e-13	0.113523	0.0158236
J10_ASTHMA	RX_STATIN	DQB1*06:03	2.94912e-12	-0.1379	0.0197233
J10_ASTHMA	RX_STATIN	DQA1*01:03	8.31734e-12	-0.134698	0.0196852
J10_ASTHMA	RX_STATIN	DRB1*13:01	1.25273e-10	-0.121607	0.0188913
J10_ASTHMA	RX_STATIN	DRB1*04:04	1.70056e-08	0.1386	0.0244888
J10_ASTHMA	RX_STATIN	DRB1*04:01	3.86705e-08	0.0978465	0.0177722
J10_ASTHMA	I9_HYPTENSEC	DQA1*03:01	8.48613e-10	0.118371	0.0192445
J10_ASTHMA	I9_HYPTENSEC	DQB1*03:02	1.02814e-09	0.117805	0.0192486
J10_ASTHMA	I9_HYPTENSEC	DQB1*06:03	1.0033e-10	-0.157645	0.0243342
J10_ASTHMA	I9_HYPTENSEC	DQA1*01:03	2.82984e-10	-0.153358	0.0242764
J10_ASTHMA	I9_HYPTENSEC	DRB1*13:01	1.4426e-09	-0.141147	0.0233086
J10_ASTHMA	I9_DOAAC	DQA1*03:01	3.27367e-13	0.115555	0.0158237
J10_ASTHMA	I9_DOAAC	DQB1*03:02	5.49037e-13	0.114456	0.0158266
J10_ASTHMA	I9_DOAAC	DQB1*06:03	7.07809e-13	-0.142005	0.019744
J10_ASTHMA	I9_DOAAC	DQA1*01:03	1.99176e-12	-0.138873	0.0197056
J10_ASTHMA	I9_DOAAC	DRB1*13:01	3.55732e-11	-0.125313	0.0189078
J10_ASTHMA	I9_DOAAC	DRB1*04:04	3.34407e-08	0.13571	0.0244944
J10_ASTHMA	I9_DOAAC	DRB1*04:01	1.88798e-08	0.100171	0.0177879
J10_ASTHMA	K11_GIDISEASES	DQA1*03:01	1.2938e-13	0.118202	0.0159141
J10_ASTHMA	K11_GIDISEASES	DQB1*03:02	2.18394e-13	0.117099	0.0159166
J10_ASTHMA	K11_GIDISEASES	DQB1*06:03	8.50863e-12	-0.135644	0.0198348
J10_ASTHMA	K11_GIDISEASES	DQA1*01:03	2.46141e-11	-0.132305	0.0197979
J10_ASTHMA	K11_GIDISEASES	DRB1*13:01	4.46303e-10	-0.118523	0.0189964
J10_ASTHMA	K11_GIDISEASES	DRB1*04:04	5.02986e-09	0.144552	0.024634
J10_ASTHMA	K11_GIDISEASES	DRB1*04:01	3.69145e-08	0.0985775	0.0178797
J10_ASTHMA	K11_PERITONITIS	DQA1*03:01	7.99751e-14	0.118516	0.0158163
J10_ASTHMA	K11_PERITONITIS	DQB1*03:02	1.40934e-13	0.117334	0.0158184
J10_ASTHMA	K11_PERITONITIS	DQB1*06:03	2.75117e-13	-0.144764	0.0197686
J10_ASTHMA	K11_PERITONITIS	DQA1*01:03	8.09061e-13	-0.141542	0.0197295
J10_ASTHMA	K11_PERITONITIS	DRB1*13:01	1.22017e-11	-0.12849	0.0189347
J10_ASTHMA	K11_PERITONITIS	DRB1*04:04	2.38549e-08	0.1371	0.0244798
J10_ASTHMA	K11_PERITONITIS	DRB1*04:01	9.21124e-09	0.102328	0.0177806
J10_ASTHMA	K11_FIBROCHIRLIV	DQA1*03:01	6.17417e-14	0.120458	0.0160004
J10_ASTHMA	K11_FIBROCHIRLIV	DQB1*03:02	9.31177e-14	0.119593	0.0160014
J10_ASTHMA	K11_FIBROCHIRLIV	DQB1*06:03	4.11115e-12	-0.138552	0.01995
J10_ASTHMA	K11_FIBROCHIRLIV	DQA1*01:03	1.10286e-11	-0.135429	0.0199098
J10_ASTHMA	K11_FIBROCHIRLIV	DRB1*13:01	2.16517e-10	-0.12139	0.0191071
J10_ASTHMA	K11_FIBROCHIRLIV	DRB1*04:04	1.87576e-08	0.139661	0.0247479
J10_ASTHMA	K11_FIBROCHIRLIV	DRB1*04:01	9.58594e-09	0.103384	0.0179846
J10_ASTHMA	K11_CHOLANGI	DQA1*03:01	2.01293e-13	0.125093	0.0169656
J10_ASTHMA	K11_CHOLANGI	DQB1*03:02	2.73685e-13	0.124372	0.0169634
J10_ASTHMA	K11_CHOLANGI	DQB1*06:03	1.41633e-11	-0.144114	0.0212944
J10_ASTHMA	K11_CHOLANGI	DQA1*01:03	3.3232e-11	-0.141141	0.0212524
J10_ASTHMA	K11_CHOLANGI	DRB1*13:01	5.81348e-10	-0.126328	0.0203782
J10_ASTHMA	K11_CHOLANGI	DRB1*04:01	2.46164e-09	0.11406	0.0190797
J10_ASTHMA	K11_OTHDIG	DQA1*03:01	3.93954e-14	0.119895	0.0158026
J10_ASTHMA	K11_OTHDIG	DQB1*03:02	7.02915e-14	0.11871	0.0158058
J10_ASTHMA	K11_OTHDIG	DQB1*06:03	9.05875e-12	-0.134664	0.0197155
J10_ASTHMA	K11_OTHDIG	DQA1*01:03	2.3863e-11	-0.131597	0.0196763
J10_ASTHMA	K11_OTHDIG	DRB1*13:01	3.91593e-10	-0.118221	0.0188843
J10_ASTHMA	K11_OTHDIG	DRB1*04:04	1.31463e-08	0.139569	0.0244659
J10_ASTHMA	K11_OTHDIG	DRB1*04:01	2.92422e-09	0.105623	0.0177595
J10_ASTHMA	L12_PSORIASIS	DQA1*03:01	7.74957e-14	0.119035	0.0158762
J10_ASTHMA	L12_PSORIASIS	DQB1*03:02	1.35765e-13	0.117865	0.0158787
J10_ASTHMA	L12_PSORIASIS	DQB1*06:03	1.08945e-11	-0.134692	0.0197969
J10_ASTHMA	L12_PSORIASIS	DQA1*01:03	2.85919e-11	-0.131609	0.0197568
J10_ASTHMA	L12_PSORIASIS	DRB1*13:01	4.20477e-10	-0.118506	0.0189633
J10_ASTHMA	L12_PSORIASIS	DRB1*04:04	1.50677e-08	0.139566	0.024566
J10_ASTHMA	L12_PSORIASIS	DRB1*04:01	1.12914e-08	0.102088	0.0178466
J10_ASTHMA	L12_SKIN	DQA1*03:01	4.18707e-13	0.115915	0.0159487
J10_ASTHMA	L12_SKIN	DQB1*03:02	7.64944e-13	0.114608	0.0159506
J10_ASTHMA	L12_SKIN	DQB1*06:03	5.2682e-11	-0.130423	0.0198541
J10_ASTHMA	L12_SKIN	DQA1*01:03	1.28693e-10	-0.127479	0.0198157
J10_ASTHMA	L12_SKIN	DRB1*13:01	1.99906e-09	-0.114066	0.0190157
J10_ASTHMA	L12_SKIN	DRB1*04:04	2.49359e-08	0.138072	0.0246927
J10_ASTHMA	L12_SKIN	DRB1*04:01	4.49227e-08	0.098212	0.0179268
J10_ASTHMA	L12_INFECT_SKIN	DQA1*03:01	4.22487e-13	0.114995	0.0158225
J10_ASTHMA	L12_INFECT_SKIN	DQB1*03:02	7.49401e-13	0.113771	0.0158257
J10_ASTHMA	L12_INFECT_SKIN	DQB1*06:03	1.40137e-12	-0.139988	0.019725
J10_ASTHMA	L12_INFECT_SKIN	DQA1*01:03	4.0413e-12	-0.136757	0.0196865
J10_ASTHMA	L12_INFECT_SKIN	DRB1*13:01	6.13646e-11	-0.123658	0.0188914
J10_ASTHMA	L12_INFECT_SKIN	DRB1*04:04	2.69151e-08	0.136592	0.0244831
J10_ASTHMA	L12_INFECT_SKIN	DRB1*04:01	3.73939e-08	0.0980158	0.0177838
J10_ASTHMA	L12_BULLOUS	DQA1*03:01	5.44468e-14	0.119086	0.0157847
J10_ASTHMA	L12_BULLOUS	DQB1*03:02	9.54543e-14	0.117929	0.0157874
J10_ASTHMA	L12_BULLOUS	DQB1*06:03	1.89219e-12	-0.138933	0.0196932
J10_ASTHMA	L12_BULLOUS	DQA1*01:03	5.18862e-12	-0.135834	0.0196547
J10_ASTHMA	L12_BULLOUS	DRB1*13:01	8.55052e-11	-0.122518	0.0188617
J10_ASTHMA	L12_BULLOUS	DRB1*04:04	1.44374e-08	0.13898	0.024432
J10_ASTHMA	L12_BULLOUS	DRB1*04:01	6.30395e-09	0.103247	0.0177423
J10_ASTHMA	L12_ATROPHICSKIN	DQA1*03:01	2.09351e-11	0.109731	0.0163422
J10_ASTHMA	L12_ATROPHICSKIN	DQB1*03:02	3.94802e-11	0.108229	0.0163475
J10_ASTHMA	L12_ATROPHICSKIN	DQB1*06:03	1.08276e-10	-0.131157	0.0202992
J10_ASTHMA	L12_ATROPHICSKIN	DQA1*01:03	3.07401e-10	-0.127599	0.0202553
J10_ASTHMA	L12_ATROPHICSKIN	DRB1*13:01	3.54709e-09	-0.114811	0.0194437
J10_ASTHMA	M13_RHEUMA	DQA1*03:01	3.13828e-09	0.117351	0.0197647
J10_ASTHMA	M13_RHEUMA	DQB1*03:02	8.19641e-09	0.114252	0.0197794
J10_ASTHMA	M13_RHEUMA	DQB1*06:03	1.58296e-09	-0.153778	0.0254509
J10_ASTHMA	M13_RHEUMA	DQA1*01:03	3.51731e-09	-0.150091	0.0253955
J10_ASTHMA	M13_SYSTCONNECT	DQA1*03:01	1.77384e-12	0.111909	0.0158324
J10_ASTHMA	M13_SYSTCONNECT	DQB1*03:02	2.8787e-12	0.110847	0.0158351
J10_ASTHMA	M13_SYSTCONNECT	DQB1*06:03	1.11993e-11	-0.13421	0.0197386
J10_ASTHMA	M13_SYSTCONNECT	DQA1*01:03	3.03059e-11	-0.131056	0.0197001
J10_ASTHMA	M13_SYSTCONNECT	DRB1*13:01	5.22749e-10	-0.117492	0.0189055
J10_ASTHMA	M13_SYSTCONNECT	DRB1*04:01	2.0721e-08	0.0999278	0.017796
J10_ASTHMA	M13_MUSCULOSKELETAL	DQA1*03:01	6.68744e-14	0.119542	0.0159055
J10_ASTHMA	M13_MUSCULOSKELETAL	DQB1*03:02	1.01466e-13	0.11868	0.0159081
J10_ASTHMA	M13_MUSCULOSKELETAL	DQB1*06:03	5.37587e-13	-0.143327	0.0198253
J10_ASTHMA	M13_MUSCULOSKELETAL	DQA1*01:03	1.61128e-12	-0.140017	0.0197863
J10_ASTHMA	M13_MUSCULOSKELETAL	DRB1*13:01	2.25897e-11	-0.127114	0.0189879
J10_ASTHMA	M13_MUSCULOSKELETAL	DRB1*04:04	2.93224e-08	0.136955	0.0246191
J10_ASTHMA	M13_MUSCULOSKELETAL	DRB1*04:01	5.51282e-09	0.104468	0.0178845
J10_ASTHMA	M13_DORSOPATHY	DQA1*03:01	6.63722e-15	0.124351	0.0159065
J10_ASTHMA	M13_DORSOPATHY	DQB1*03:02	1.07625e-14	0.123385	0.015909
J10_ASTHMA	M13_DORSOPATHY	DQB1*06:03	1.98324e-13	-0.146123	0.0198371
J10_ASTHMA	M13_DORSOPATHY	DQA1*01:03	6.03267e-13	-0.142815	0.0197978
J10_ASTHMA	M13_DORSOPATHY	DRB1*13:01	6.22971e-12	-0.130759	0.0189984
J10_ASTHMA	M13_DORSOPATHY	DRB1*04:04	1.66754e-08	0.139419	0.0246223
J10_ASTHMA	M13_DORSOPATHY	DRB1*04:01	5.77134e-10	0.111112	0.0178928
J10_ASTHMA	M13_ANKYLOSPON_STRICT	DQA1*03:01	1.10427e-13	0.117876	0.0158218
J10_ASTHMA	M13_ANKYLOSPON_STRICT	DQB1*03:02	1.91819e-13	0.116723	0.0158245
J10_ASTHMA	M13_ANKYLOSPON_STRICT	DQB1*06:03	2.31684e-12	-0.138587	0.019724
J10_ASTHMA	M13_ANKYLOSPON_STRICT	DQA1*01:03	7.01056e-12	-0.135178	0.0196832
J10_ASTHMA	M13_ANKYLOSPON_STRICT	DRB1*13:01	1.28651e-10	-0.121509	0.0188876
J10_ASTHMA	M13_ANKYLOSPON_STRICT	DRB1*04:04	3.01703e-08	0.136231	0.0245058
J10_ASTHMA	M13_ANKYLOSPON_STRICT	DRB1*04:01	7.6956e-09	0.102871	0.0177805
J10_ASTHMA	M13_TRIGGERFINGER	DQA1*03:01	1.41144e-13	0.140558	0.0189186
J10_ASTHMA	M13_TRIGGERFINGER	DQB1*03:02	5.22827e-13	0.137225	0.0189265
J10_ASTHMA	M13_TRIGGERFINGER	DQB1*06:03	1.15315e-10	-0.155108	0.0240226
J10_ASTHMA	M13_TRIGGERFINGER	DQA1*01:03	2.17705e-10	-0.152424	0.0239731
J10_ASTHMA	M13_TRIGGERFINGER	DRB1*13:01	1.63598e-08	-0.129457	0.0229231
J10_ASTHMA	M13_TRIGGERFINGER	DRB1*04:01	7.11892e-11	0.138298	0.0211316
J10_ASTHMA	N14_DIALYSIS	DQA1*03:01	3.90033e-13	0.116989	0.0160699
J10_ASTHMA	N14_DIALYSIS	DQB1*03:02	7.63241e-13	0.115526	0.0160729
J10_ASTHMA	N14_DIALYSIS	DQB1*06:03	1.93115e-12	-0.141416	0.0200508
J10_ASTHMA	N14_DIALYSIS	DQA1*01:03	6.05418e-12	-0.137846	0.0200081
J10_ASTHMA	N14_DIALYSIS	DRB1*13:01	1.10286e-10	-0.124003	0.0192036
J10_ASTHMA	N14_DIALYSIS	DRB1*04:04	1.11052e-08	0.142367	0.0248252
J10_ASTHMA	N14_GLOMERULAR	DQA1*03:01	6.47047e-13	0.113895	0.0157986
J10_ASTHMA	N14_GLOMERULAR	DQB1*03:02	1.12457e-12	0.112702	0.015801
J10_ASTHMA	N14_GLOMERULAR	DQB1*06:03	2.46154e-12	-0.138282	0.0197051
J10_ASTHMA	N14_GLOMERULAR	DQA1*01:03	6.75639e-12	-0.135166	0.0196666
J10_ASTHMA	N14_GLOMERULAR	DRB1*13:01	1.17463e-10	-0.121667	0.0188715
J10_ASTHMA	N14_GLOMERULAR	DRB1*04:04	3.82961e-08	0.134873	0.0244497
J10_ASTHMA	N14_GLOMERULAR	DRB1*04:01	3.00308e-08	0.098585	0.0177621
J10_ASTHMA	N14_GENITOURINARY	DQA1*03:01	8.60874e-13	0.113647	0.0158522
J10_ASTHMA	N14_GENITOURINARY	DQB1*03:02	1.81218e-12	0.112017	0.0158545
J10_ASTHMA	N14_GENITOURINARY	DQB1*06:03	1.90035e-11	-0.132844	0.0197641
J10_ASTHMA	N14_GENITOURINARY	DQA1*01:03	4.79647e-11	-0.129863	0.0197253
J10_ASTHMA	N14_GENITOURINARY	DRB1*13:01	6.53619e-10	-0.116972	0.0189304
J10_ASTHMA	N14_GENITOURINARY	DRB1*04:04	3.75573e-08	0.135402	0.0245318
J10_ASTHMA	O15_PREG_OTHER_MAT_DISORD	DQA1*03:01	1.54254e-08	0.115314	0.0203502
J10_ASTHMA	O15_PREG_OTHER_MAT_DISORD	DQB1*03:02	1.11727e-08	0.116461	0.020353
J10_ASTHMA	DM_NEPHROPATHY	DQA1*03:01	3.08632e-11	0.107585	0.0161623
J10_ASTHMA	DM_NEPHROPATHY	DQB1*03:02	6.15567e-11	0.105952	0.0161678
J10_ASTHMA	DM_NEPHROPATHY	DQB1*06:03	1.9965e-12	-0.141413	0.0200639
J10_ASTHMA	DM_NEPHROPATHY	DQA1*01:03	4.38988e-12	-0.138912	0.0200283
J10_ASTHMA	DM_NEPHROPATHY	DRB1*13:01	4.17225e-11	-0.126953	0.0192224
J10_ASTHMA	DM_NEPHROPATHY	DRB1*04:01	3.9732e-08	0.0998147	0.018144
J10_ASTHMA	CHILDHOOD_ALLERGY	DQA1*03:01	8.67542e-14	0.121392	0.0162228
J10_ASTHMA	CHILDHOOD_ALLERGY	DQB1*03:02	1.24028e-13	0.120642	0.0162259
J10_ASTHMA	CHILDHOOD_ALLERGY	DQB1*06:03	2.99457e-12	-0.141125	0.0201896
J10_ASTHMA	CHILDHOOD_ALLERGY	DQA1*01:03	6.83617e-12	-0.138483	0.0201533
J10_ASTHMA	CHILDHOOD_ALLERGY	DRB1*13:01	1.46444e-10	-0.124018	0.0193371
J10_ASTHMA	CHILDHOOD_ALLERGY	DRB1*04:04	1.25429e-08	0.143169	0.0250594
J10_ASTHMA	COPD_ASTHMA_INFECTIONS	DQB1*06:03	1.01262e-10	-0.140631	0.0217425
J10_ASTHMA	COPD_ASTHMA_INFECTIONS	DQA1*01:03	1.52129e-10	-0.139031	0.0217042
J10_ASTHMA	COPD_ASTHMA_INFECTIONS	DRB1*13:01	3.03364e-09	-0.123556	0.020839
J10_ASTHMA	ILD_ENDPOINTS	DQA1*03:01	8.26671e-13	0.113769	0.0158567
J10_ASTHMA	ILD_ENDPOINTS	DQB1*03:02	1.47856e-12	0.112506	0.0158595
J10_ASTHMA	ILD_ENDPOINTS	DQB1*06:03	7.86816e-11	-0.128654	0.0197658
J10_ASTHMA	ILD_ENDPOINTS	DQA1*01:03	2.09075e-10	-0.125438	0.0197265
J10_ASTHMA	ILD_ENDPOINTS	DRB1*13:01	4.02793e-09	-0.111383	0.0189322
J10_ASTHMA	ILD_ENDPOINTS	DRB1*04:01	1.54837e-08	0.101001	0.0178269
J10_ASTHMA	K11_REIMB_202	DQA1*03:01	1.11963e-11	0.107622	0.0158158
J10_ASTHMA	K11_REIMB_202	DQB1*03:02	1.72616e-11	0.10664	0.0158183
J10_ASTHMA	K11_REIMB_202	DQB1*06:03	2.66147e-11	-0.131505	0.0197102
J10_ASTHMA	K11_REIMB_202	DQA1*01:03	7.09236e-11	-0.128354	0.0196718
J10_ASTHMA	K11_REIMB_202	DRB1*13:01	1.08418e-09	-0.115133	0.0188799
J10_NASALPOLYP	AB1_INFECTIONS	DQA1*03:01	2.57051e-22	0.347739	0.0345253
J10_NASALPOLYP	AB1_INFECTIONS	DQB1*03:02	4.7247e-22	0.345488	0.0345275
J10_NASALPOLYP	AB1_INFECTIONS	DRB1*04:04	1.91534e-18	0.463108	0.049946
J10_NASALPOLYP	AB1_INFECTIONS	DRB1*09:01	1.31411e-10	0.383073	0.0572412
J10_NASALPOLYP	AB1_INTESTINAL_INFECTIONS	DQA1*03:01	1.48987e-22	0.349811	0.0345217
J10_NASALPOLYP	AB1_INTESTINAL_INFECTIONS	DQB1*03:02	2.75782e-22	0.347543	0.0345236
J10_NASALPOLYP	AB1_INTESTINAL_INFECTIONS	DRB1*04:04	1.14771e-18	0.466358	0.0499389
J10_NASALPOLYP	AB1_INTESTINAL_INFECTIONS	DRB1*09:01	1.66789e-10	0.3806	0.0572211
J10_NASALPOLYP	AB1_SEXUAL_TRANSMISSION	DQA1*03:01	1.80601e-22	0.349148	0.0345295
J10_NASALPOLYP	AB1_SEXUAL_TRANSMISSION	DQB1*03:02	3.25281e-22	0.346983	0.0345315
J10_NASALPOLYP	AB1_SEXUAL_TRANSMISSION	DRB1*04:04	1.3389e-18	0.465417	0.0499446
J10_NASALPOLYP	AB1_SEXUAL_TRANSMISSION	DRB1*09:01	1.64982e-10	0.380702	0.0572202
J10_NASALPOLYP	AB1_ARTHROPOD	DQA1*03:01	1.08242e-22	0.35102	0.0345199
J10_NASALPOLYP	AB1_ARTHROPOD	DQB1*03:02	2.01588e-22	0.348741	0.0345222
J10_NASALPOLYP	AB1_ARTHROPOD	DRB1*04:04	1.01426e-18	0.467111	0.0499333
J10_NASALPOLYP	AB1_ARTHROPOD	DRB1*09:01	1.73371e-10	0.38026	0.057228
J10_NASALPOLYP	CD2_FOLLICULAR_LYMPHOMA	DQA1*03:01	9.51602e-23	0.351519	0.0345215
J10_NASALPOLYP	CD2_FOLLICULAR_LYMPHOMA	DQB1*03:02	1.75696e-22	0.349276	0.0345236
J10_NASALPOLYP	CD2_FOLLICULAR_LYMPHOMA	DRB1*04:04	9.4322e-19	0.467606	0.0499389
J10_NASALPOLYP	CD2_FOLLICULAR_LYMPHOMA	DRB1*09:01	1.77989e-10	0.380027	0.0572336
J10_NASALPOLYP	D3_SARCOIDOSIS	DQA1*03:01	6.94987e-23	0.354745	0.034711
J10_NASALPOLYP	D3_SARCOIDOSIS	DQB1*03:02	1.34724e-22	0.35232	0.0347144
J10_NASALPOLYP	D3_SARCOIDOSIS	DRB1*04:04	1.19372e-18	0.4689	0.0502188
J10_NASALPOLYP	D3_SARCOIDOSIS	DRB1*09:01	2.54715e-10	0.378898	0.0575845
J10_NASALPOLYP	D3_ANAEMIA_B12_DEF	DQA1*03:01	2.64451e-20	0.335763	0.0351503
J10_NASALPOLYP	D3_ANAEMIA_B12_DEF	DQB1*03:02	3.47855e-20	0.334641	0.0351442
J10_NASALPOLYP	D3_ANAEMIA_B12_DEF	DRB1*04:04	4.96071e-17	0.451106	0.0509335
J10_NASALPOLYP	D3_ANAEMIA_B12_DEF	DRB1*09:01	4.54485e-10	0.376494	0.058082
J10_NASALPOLYP	E4_DIABETES	DQA1*03:01	5.00178e-23	0.354409	0.0345655
J10_NASALPOLYP	E4_DIABETES	DQB1*03:02	9.26605e-23	0.352176	0.0345688
J10_NASALPOLYP	E4_DIABETES	DRB1*04:04	9.36188e-19	0.467646	0.0499358
J10_NASALPOLYP	E4_DIABETES	DRB1*09:01	1.80703e-10	0.379837	0.0572266
J10_NASALPOLYP	E4_ENDONUTRMET	DQA1*03:01	2.59701e-22	0.347944	0.0345492
J10_NASALPOLYP	E4_ENDONUTRMET	DQB1*03:02	4.87726e-22	0.345613	0.0345521
J10_NASALPOLYP	E4_ENDONUTRMET	DRB1*04:04	1.3132e-18	0.46546	0.0499343
J10_NASALPOLYP	E4_ENDONUTRMET	DRB1*09:01	1.66098e-10	0.380717	0.0572336
J10_NASALPOLYP	E4_THYROID	DQA1*03:01	2.06863e-22	0.348673	0.0345351
J10_NASALPOLYP	E4_THYROID	DQB1*03:02	3.86012e-22	0.346363	0.0345366
J10_NASALPOLYP	E4_THYROID	DRB1*04:04	1.9489e-18	0.462997	0.0499455
J10_NASALPOLYP	E4_THYROID	DRB1*09:01	2.26549e-10	0.377607	0.0572296
J10_NASALPOLYP	E4_GLUCOPANCREAS	DQA1*03:01	1.07522e-22	0.351195	0.0345341
J10_NASALPOLYP	E4_GLUCOPANCREAS	DQB1*03:02	2.00282e-22	0.348914	0.0345363
J10_NASALPOLYP	E4_GLUCOPANCREAS	DRB1*04:04	1.02757e-18	0.467026	0.049933
J10_NASALPOLYP	E4_GLUCOPANCREAS	DRB1*09:01	1.73112e-10	0.380276	0.057229
J10_NASALPOLYP	E4_ADRENAL	DQA1*03:01	1.34278e-22	0.356491	0.0351181
J10_NASALPOLYP	E4_ADRENAL	DQB1*03:02	2.75208e-22	0.353785	0.0351197
J10_NASALPOLYP	E4_ADRENAL	DRB1*04:04	2.15787e-18	0.470251	0.0507429
J10_NASALPOLYP	E4_ADRENAL	DRB1*09:01	3.58907e-10	0.380383	0.0583016
J10_NASALPOLYP	E4_METABO	DQA1*03:01	6.41807e-25	0.389868	0.0362759
J10_NASALPOLYP	E4_METABO	DQB1*03:02	1.51344e-24	0.386681	0.0362782
J10_NASALPOLYP	E4_METABO	DRB1*04:04	4.69447e-19	0.497646	0.0524659
J10_NASALPOLYP	E4_METABO	DRB1*09:01	2.47257e-09	0.376561	0.060813
J10_NASALPOLYP	F5_KELAMENT	DQA1*03:01	2.21281e-22	0.349354	0.0346225
J10_NASALPOLYP	F5_KELAMENT	DQB1*03:02	4.04006e-22	0.347128	0.0346247
J10_NASALPOLYP	F5_KELAMENT	DRB1*04:04	7.67184e-19	0.469616	0.0500078
J10_NASALPOLYP	F5_KELAMENT	DRB1*09:01	2.25985e-10	0.378818	0.0573985
J10_NASALPOLYP	F5_CANNABIS	DQA1*03:01	2.42285e-22	0.350767	0.0347895
J10_NASALPOLYP	F5_CANNABIS	DQB1*03:02	4.57333e-22	0.348425	0.0347948
J10_NASALPOLYP	F5_CANNABIS	DRB1*04:04	3.88826e-18	0.462874	0.0503871
J10_NASALPOLYP	F5_CANNABIS	DRB1*09:01	1.41272e-10	0.384883	0.0576004
J10_NASALPOLYP	G6_DEMYEL	DQA1*03:01	1.03778e-22	0.351185	0.0345206
J10_NASALPOLYP	G6_DEMYEL	DQB1*03:02	1.93651e-22	0.348897	0.0345226
J10_NASALPOLYP	G6_DEMYEL	DRB1*04:04	1.03652e-18	0.466973	0.0499337
J10_NASALPOLYP	G6_DEMYEL	DRB1*09:01	1.66915e-10	0.380645	0.0572307
J10_NASALPOLYP	G6_NERPLEX	DQA1*03:01	1.80769e-22	0.34906	0.034521
J10_NASALPOLYP	G6_NERPLEX	DQB1*03:02	3.35321e-22	0.346774	0.0345223
J10_NASALPOLYP	G6_NERPLEX	DRB1*04:04	1.16666e-18	0.466185	0.0499308
J10_NASALPOLYP	G6_NERPLEX	DRB1*09:01	1.47845e-10	0.381939	0.0572465
J10_NASALPOLYP	H7_EYE	DQA1*03:01	3.94238e-22	0.346071	0.0345238
J10_NASALPOLYP	H7_EYE	DQB1*03:02	7.06927e-22	0.343903	0.0345255
J10_NASALPOLYP	H7_EYE	DRB1*04:04	1.26834e-18	0.465686	0.0499366
J10_NASALPOLYP	H7_EYE	DRB1*09:01	1.64411e-10	0.380892	0.0572481
J10_NASALPOLYP	H7_LACRIMALORBITINOTH	DQA1*03:01	3.20043e-20	0.348823	0.0365425
J10_NASALPOLYP	H7_LACRIMALORBITINOTH	DQB1*03:02	3.32987e-20	0.348548	0.0365249
J10_NASALPOLYP	H7_LACRIMALORBITINOTH	DRB1*04:04	2.15077e-16	0.459402	0.0529141
J10_NASALPOLYP	H7_LACRIMALORBITINOTH	DRB1*09:01	3.73666e-09	0.371453	0.0607273
J10_NASALPOLYP	H7_SCLERACORNEA	DQA1*03:01	1.46835e-22	0.349778	0.0345126
J10_NASALPOLYP	H7_SCLERACORNEA	DQB1*03:02	2.74948e-22	0.347472	0.0345149
J10_NASALPOLYP	H7_SCLERACORNEA	DRB1*04:04	1.33217e-18	0.465363	0.0499348
J10_NASALPOLYP	H7_SCLERACORNEA	DRB1*09:01	1.49935e-10	0.381711	0.0572313
J10_NASALPOLYP	H7_LENS	DQA1*03:01	1.0301e-22	0.351242	0.0345231
J10_NASALPOLYP	H7_LENS	DQB1*03:02	1.92033e-22	0.348959	0.0345253
J10_NASALPOLYP	H7_LENS	DRB1*04:04	1.01481e-18	0.46711	0.0499339
J10_NASALPOLYP	H7_LENS	DRB1*09:01	1.74272e-10	0.380208	0.057228
J10_NASALPOLYP	H7_CHOROIDRETINA	DQA1*03:01	1.25906e-22	0.350703	0.0345468
J10_NASALPOLYP	H7_CHOROIDRETINA	DQB1*03:02	2.34199e-22	0.34842	0.0345488
J10_NASALPOLYP	H7_CHOROIDRETINA	DRB1*04:04	1.08503e-18	0.466701	0.0499362
J10_NASALPOLYP	H7_CHOROIDRETINA	DRB1*09:01	1.7485e-10	0.380171	0.0572277
J10_NASALPOLYP	H7_VITREOUS	DQA1*03:01	1.71879e-22	0.34917	0.0345124
J10_NASALPOLYP	H7_VITREOUS	DQB1*03:02	3.16861e-22	0.346928	0.0345156
J10_NASALPOLYP	H7_VITREOUS	DRB1*04:04	1.01053e-18	0.467159	0.0499371
J10_NASALPOLYP	H7_VITREOUS	DRB1*09:01	1.81549e-10	0.379823	0.0572325
J10_NASALPOLYP	H7_OPTNERVE	DQA1*03:01	1.20634e-22	0.350577	0.0345172
J10_NASALPOLYP	H7_OPTNERVE	DQB1*03:02	2.29213e-22	0.348206	0.0345182
J10_NASALPOLYP	H7_OPTNERVE	DRB1*04:04	1.14955e-18	0.466307	0.049934
J10_NASALPOLYP	H7_OPTNERVE	DRB1*09:01	1.65425e-10	0.380724	0.0572288
J10_NASALPOLYP	H8_EXTOTITIS	DQA1*03:01	1.28675e-22	0.352154	0.0346935
J10_NASALPOLYP	H8_EXTOTITIS	DQB1*03:02	2.50087e-22	0.349683	0.0346946
J10_NASALPOLYP	H8_EXTOTITIS	DRB1*04:04	1.38312e-18	0.467101	0.0501398
J10_NASALPOLYP	H8_EXTOTITIS	DRB1*09:01	9.2802e-11	0.387787	0.0574241
J10_NASALPOLYP	H8_OTHEREAR	DQA1*03:01	1.11067e-22	0.351126	0.0345429
J10_NASALPOLYP	H8_OTHEREAR	DQB1*03:02	2.12494e-22	0.348736	0.0345446
J10_NASALPOLYP	H8_OTHEREAR	DRB1*04:04	1.0958e-18	0.466764	0.0499536
J10_NASALPOLYP	H8_OTHEREAR	DRB1*09:01	1.59922e-10	0.381221	0.0572563
J10_NASALPOLYP	RX_STATIN	DQA1*03:01	1.25234e-22	0.350499	0.0345233
J10_NASALPOLYP	RX_STATIN	DQB1*03:02	2.34578e-22	0.348195	0.0345256
J10_NASALPOLYP	RX_STATIN	DRB1*04:04	9.77618e-19	0.46736	0.0499352
J10_NASALPOLYP	RX_STATIN	DRB1*09:01	1.80793e-10	0.379868	0.0572325
J10_NASALPOLYP	I9_HYPTENSEC	DQA1*03:01	3.09957e-15	0.342347	0.0420197
J10_NASALPOLYP	I9_HYPTENSEC	DQB1*03:02	2.26161e-15	0.343948	0.0419867
J10_NASALPOLYP	I9_HYPTENSEC	DRB1*04:04	1.7018e-12	0.452718	0.0608684
J10_NASALPOLYP	I9_DOAAC	DQA1*03:01	9.64385e-23	0.351494	0.0345233
J10_NASALPOLYP	I9_DOAAC	DQB1*03:02	1.79769e-22	0.349213	0.0345254
J10_NASALPOLYP	I9_DOAAC	DRB1*04:04	9.88834e-19	0.467267	0.0499327
J10_NASALPOLYP	I9_DOAAC	DRB1*09:01	1.78885e-10	0.379948	0.0572284
J10_NASALPOLYP	K11_GIDISEASES	DQA1*03:01	1.38933e-22	0.350218	0.0345382
J10_NASALPOLYP	K11_GIDISEASES	DQB1*03:02	2.43784e-22	0.348172	0.0345415
J10_NASALPOLYP	K11_GIDISEASES	DRB1*04:04	5.9352e-19	0.470689	0.0499549
J10_NASALPOLYP	K11_GIDISEASES	DRB1*09:01	1.05409e-10	0.385289	0.0572499
J10_NASALPOLYP	K11_PERITONITIS	DQA1*03:01	9.07091e-23	0.352519	0.0345977
J10_NASALPOLYP	K11_PERITONITIS	DQB1*03:02	1.70147e-22	0.350203	0.034599
J10_NASALPOLYP	K11_PERITONITIS	DRB1*04:04	7.5152e-19	0.469743	0.0500067
J10_NASALPOLYP	K11_PERITONITIS	DRB1*09:01	1.59412e-10	0.381737	0.0573207
J10_NASALPOLYP	K11_FIBROCHIRLIV	DQA1*03:01	1.55065e-23	0.361832	0.0348424
J10_NASALPOLYP	K11_FIBROCHIRLIV	DQB1*03:02	3.07241e-23	0.359342	0.0348446
J10_NASALPOLYP	K11_FIBROCHIRLIV	DRB1*04:04	3.90248e-19	0.476873	0.0502993
J10_NASALPOLYP	K11_FIBROCHIRLIV	DRB1*09:01	2.6055e-10	0.380447	0.0578368
J10_NASALPOLYP	K11_CHOLANGI	DQA1*03:01	1.03807e-20	0.356673	0.0368503
J10_NASALPOLYP	K11_CHOLANGI	DQB1*03:02	1.12058e-20	0.356181	0.0368257
J10_NASALPOLYP	K11_CHOLANGI	DRB1*04:04	1.26673e-17	0.479878	0.0529539
J10_NASALPOLYP	K11_CHOLANGI	DRB1*09:01	4.32992e-10	0.394167	0.0605704
J10_NASALPOLYP	K11_OTHDIG	DQA1*03:01	9.75175e-23	0.351425	0.0345206
J10_NASALPOLYP	K11_OTHDIG	DQB1*03:02	1.81387e-22	0.349156	0.0345233
J10_NASALPOLYP	K11_OTHDIG	DRB1*04:04	9.43407e-19	0.467612	0.0499387
J10_NASALPOLYP	K11_OTHDIG	DRB1*09:01	1.62125e-10	0.380956	0.0572343
J10_NASALPOLYP	L12_PSORIASIS	DQA1*03:01	2.98047e-23	0.3586	0.0347703
J10_NASALPOLYP	L12_PSORIASIS	DQB1*03:02	5.92435e-23	0.356087	0.0347727
J10_NASALPOLYP	L12_PSORIASIS	DRB1*04:04	6.55409e-19	0.473456	0.0502878
J10_NASALPOLYP	L12_PSORIASIS	DRB1*09:01	5.14819e-10	0.37458	0.0579894
J10_NASALPOLYP	L12_SKIN	DQA1*03:01	1.56707e-22	0.349599	0.0345219
J10_NASALPOLYP	L12_SKIN	DQB1*03:02	2.87979e-22	0.347331	0.0345208
J10_NASALPOLYP	L12_SKIN	DRB1*04:04	1.38406e-18	0.46528	0.0499586
J10_NASALPOLYP	L12_SKIN	DRB1*09:01	1.82476e-10	0.380089	0.0572883
J10_NASALPOLYP	L12_INFECT_SKIN	DQA1*03:01	1.4385e-22	0.350003	0.0345277
J10_NASALPOLYP	L12_INFECT_SKIN	DQB1*03:02	2.69538e-22	0.347692	0.03453
J10_NASALPOLYP	L12_INFECT_SKIN	DRB1*04:04	1.15273e-18	0.466358	0.0499425
J10_NASALPOLYP	L12_INFECT_SKIN	DRB1*09:01	1.68405e-10	0.380621	0.057241
J10_NASALPOLYP	L12_BULLOUS	DQA1*03:01	9.53986e-23	0.351543	0.0345251
J10_NASALPOLYP	L12_BULLOUS	DQB1*03:02	1.77229e-22	0.349278	0.0345275
J10_NASALPOLYP	L12_BULLOUS	DRB1*04:04	1.03351e-18	0.467065	0.0499445
J10_NASALPOLYP	L12_BULLOUS	DRB1*09:01	1.59915e-10	0.381129	0.0572417
J10_NASALPOLYP	L12_ATROPHICSKIN	DQA1*03:01	7.39281e-22	0.355223	0.0356395
J10_NASALPOLYP	L12_ATROPHICSKIN	DQB1*03:02	1.33303e-21	0.353024	0.0356497
J10_NASALPOLYP	L12_ATROPHICSKIN	DRB1*04:04	3.09164e-18	0.473985	0.0513633
J10_NASALPOLYP	L12_ATROPHICSKIN	DRB1*09:01	8.6226e-10	0.377214	0.0591667
J10_NASALPOLYP	M13_RHEUMA	DQA1*03:01	1.38648e-14	0.339734	0.0427731
J10_NASALPOLYP	M13_RHEUMA	DQB1*03:02	2.79449e-14	0.335855	0.0428054
J10_NASALPOLYP	M13_RHEUMA	DRB1*04:04	7.17512e-16	0.519334	0.0604442
J10_NASALPOLYP	M13_RHEUMA	DRB1*09:01	1.23244e-09	0.444768	0.069758
J10_NASALPOLYP	M13_SYSTCONNECT	DQA1*03:01	2.61685e-22	0.347683	0.0345266
J10_NASALPOLYP	M13_SYSTCONNECT	DQB1*03:02	4.75014e-22	0.345465	0.0345272
J10_NASALPOLYP	M13_SYSTCONNECT	DRB1*04:04	2.10919e-18	0.462555	0.0499537
J10_NASALPOLYP	M13_SYSTCONNECT	DRB1*09:01	1.25817e-10	0.383521	0.0572446
J10_NASALPOLYP	M13_MUSCULOSKELETAL	DQA1*03:01	1.74475e-22	0.349214	0.0345237
J10_NASALPOLYP	M13_MUSCULOSKELETAL	DQB1*03:02	3.14961e-22	0.347023	0.0345239
J10_NASALPOLYP	M13_MUSCULOSKELETAL	DRB1*04:04	1.50231e-18	0.46467	0.0499457
J10_NASALPOLYP	M13_MUSCULOSKELETAL	DRB1*09:01	1.65632e-10	0.380823	0.0572484
J10_NASALPOLYP	M13_DORSOPATHY	DQA1*03:01	6.25624e-23	0.35315	0.0345243
J10_NASALPOLYP	M13_DORSOPATHY	DQB1*03:02	1.19097e-22	0.350793	0.0345258
J10_NASALPOLYP	M13_DORSOPATHY	DRB1*04:04	8.73755e-19	0.468055	0.049933
J10_NASALPOLYP	M13_DORSOPATHY	DRB1*09:01	1.08771e-10	0.385078	0.0572658
J10_NASALPOLYP	M13_ANKYLOSPON_STRICT	DQA1*03:01	2.18044e-22	0.349689	0.0346473
J10_NASALPOLYP	M13_ANKYLOSPON_STRICT	DQB1*03:02	4.034e-22	0.347418	0.0346504
J10_NASALPOLYP	M13_ANKYLOSPON_STRICT	DRB1*04:04	2.97514e-18	0.462774	0.0501925
J10_NASALPOLYP	M13_ANKYLOSPON_STRICT	DRB1*09:01	8.79831e-11	0.387024	0.057243
J10_NASALPOLYP	M13_TRIGGERFINGER	DQA1*03:01	8.62343e-16	0.33915	0.0408157
J10_NASALPOLYP	M13_TRIGGERFINGER	DQB1*03:02	7.56451e-16	0.339605	0.0407769
J10_NASALPOLYP	M13_TRIGGERFINGER	DRB1*04:04	4.22031e-14	0.470579	0.0589381
J10_NASALPOLYP	N14_DIALYSIS	DQA1*03:01	4.78043e-23	0.357806	0.0348661
J10_NASALPOLYP	N14_DIALYSIS	DQB1*03:02	9.83446e-23	0.355127	0.034867
J10_NASALPOLYP	N14_DIALYSIS	DRB1*04:04	2.91124e-19	0.47845	0.0502783
J10_NASALPOLYP	N14_DIALYSIS	DRB1*09:01	2.68014e-10	0.38082	0.057934
J10_NASALPOLYP	N14_GLOMERULAR	DQA1*03:01	1.0344e-22	0.351263	0.034527
J10_NASALPOLYP	N14_GLOMERULAR	DQB1*03:02	1.92748e-22	0.348983	0.0345293
J10_NASALPOLYP	N14_GLOMERULAR	DRB1*04:04	1.01394e-18	0.467129	0.049935
J10_NASALPOLYP	N14_GLOMERULAR	DRB1*09:01	1.73701e-10	0.380239	0.0572279
J10_NASALPOLYP	N14_GENITOURINARY	DQA1*03:01	1.51644e-22	0.349727	0.0345202
J10_NASALPOLYP	N14_GENITOURINARY	DQB1*03:02	2.91211e-22	0.34733	0.0345234
J10_NASALPOLYP	N14_GENITOURINARY	DRB1*04:04	9.72601e-19	0.46728	0.049922
J10_NASALPOLYP	N14_GENITOURINARY	DRB1*09:01	1.75746e-10	0.380036	0.0572141
J10_NASALPOLYP	N14_PHIMOSIS	DQA1*03:01	1.87674e-13	0.218686	0.0392353
J10_NASALPOLYP	N14_PHIMOSIS	DQB1*03:02	2.57696e-13	0.217331	0.0392258
J10_NASALPOLYP	N14_PHIMOSIS	DRB1*04:04	6.54047e-12	0.3187	0.0586986
J10_NASALPOLYP	O15_PREG_OTHER_MAT_DISORD	DQA1*03:01	1.37307e-08	0.0593337	0.0263851
J10_NASALPOLYP	O15_PREG_OTHER_MAT_DISORD	DQB1*03:02	1.26385e-08	0.0594671	0.0263825
J10_NASALPOLYP	DM_NEPHROPATHY	DQA1*03:01	2.35698e-22	0.354181	0.0351007
J10_NASALPOLYP	DM_NEPHROPATHY	DQB1*03:02	6.30088e-22	0.350576	0.0351184
J10_NASALPOLYP	DM_NEPHROPATHY	DRB1*04:04	2.78763e-18	0.467871	0.0506689
J10_NASALPOLYP	DM_NEPHROPATHY	DRB1*09:01	1.29068e-10	0.386984	0.0577658
J10_NASALPOLYP	CHILDHOOD_ALLERGY	DQA1*03:01	1.21223e-22	0.350633	0.0345249
J10_NASALPOLYP	CHILDHOOD_ALLERGY	DQB1*03:02	2.25158e-22	0.348364	0.0345275
J10_NASALPOLYP	CHILDHOOD_ALLERGY	DRB1*04:04	1.05372e-18	0.466812	0.049927
J10_NASALPOLYP	CHILDHOOD_ALLERGY	DRB1*09:01	1.6216e-10	0.380941	0.0572316
J10_NASALPOLYP	COPD_ASTHMA_INFECTIONS	DQA1*03:01	1.08996e-21	0.342489	0.0345704
J10_NASALPOLYP	COPD_ASTHMA_INFECTIONS	DQB1*03:02	1.81295e-21	0.340552	0.0345682
J10_NASALPOLYP	COPD_ASTHMA_INFECTIONS	DRB1*04:04	6.77064e-18	0.455851	0.0500756
J10_NASALPOLYP	COPD_ASTHMA_INFECTIONS	DRB1*09:01	1.54785e-10	0.382021	0.057345
J10_NASALPOLYP	PULM_IMMUNECOMORB	DQA1*03:01	9.33403e-10	0.315609	0.0503526
J10_NASALPOLYP	PULM_IMMUNECOMORB	DQB1*03:02	1.42871e-09	0.31219	0.0503911
J10_NASALPOLYP	PULM_IMMUNECOMORB	DRB1*04:04	4.31974e-10	0.47167	0.0717928
J10_NASALPOLYP	ILD_ENDPOINTS	DQA1*03:01	2.19331e-22	0.348236	0.0345136
J10_NASALPOLYP	ILD_ENDPOINTS	DQB1*03:02	4.10858e-22	0.34591	0.0345151
J10_NASALPOLYP	ILD_ENDPOINTS	DRB1*04:04	1.64046e-18	0.464132	0.0499492
J10_NASALPOLYP	ILD_ENDPOINTS	DRB1*09:01	1.17566e-10	0.384141	0.0572365
J10_NASALPOLYP	K11_REIMB_202	DQA1*03:01	7.86139e-22	0.343702	0.0345574
J10_NASALPOLYP	K11_REIMB_202	DQB1*03:02	1.38474e-21	0.341571	0.0345577
J10_NASALPOLYP	K11_REIMB_202	DRB1*04:04	2.705e-18	0.46102	0.0499632
J10_NASALPOLYP	K11_REIMB_202	DRB1*09:01	1.33469e-10	0.382949	0.0572461
J10_SINUSITIS	AB1_INFECTIONS	DQA1*03:01	1.51368e-13	0.152212	0.0204654
J10_SINUSITIS	AB1_INFECTIONS	DQB1*03:02	2.86582e-13	0.150394	0.0204619
J10_SINUSITIS	AB1_INFECTIONS	DRB1*04:01	8.10527e-11	0.149374	0.0228459
J10_SINUSITIS	AB1_INTESTINAL_INFECTIONS	DQA1*03:01	9.02818e-14	0.153513	0.0204455
J10_SINUSITIS	AB1_INTESTINAL_INFECTIONS	DQB1*03:02	1.61435e-13	0.151885	0.0204436
J10_SINUSITIS	AB1_INTESTINAL_INFECTIONS	DRB1*04:01	9.31023e-11	0.14878	0.0228293
J10_SINUSITIS	AB1_SEXUAL_TRANSMISSION	DQA1*03:01	1.6487e-15	0.163674	0.0203613
J10_SINUSITIS	AB1_SEXUAL_TRANSMISSION	DQB1*03:02	3.1691e-15	0.161947	0.0203585
J10_SINUSITIS	AB1_SEXUAL_TRANSMISSION	DRB1*04:01	3.18481e-12	0.159749	0.0227412
J10_SINUSITIS	AB1_ARTHROPOD	DQA1*03:01	7.56787e-16	0.165645	0.0203546
J10_SINUSITIS	AB1_ARTHROPOD	DQB1*03:02	1.46621e-15	0.16392	0.0203521
J10_SINUSITIS	AB1_ARTHROPOD	DRB1*04:01	1.83772e-12	0.16149	0.0227313
J10_SINUSITIS	CD2_FOLLICULAR_LYMPHOMA	DQA1*03:01	6.44476e-16	0.166076	0.0203566
J10_SINUSITIS	CD2_FOLLICULAR_LYMPHOMA	DQB1*03:02	1.25379e-15	0.164344	0.0203542
J10_SINUSITIS	CD2_FOLLICULAR_LYMPHOMA	DRB1*04:01	1.74052e-12	0.161675	0.0227323
J10_SINUSITIS	D3_SARCOIDOSIS	DQA1*03:01	5.27061e-16	0.168086	0.0205353
J10_SINUSITIS	D3_SARCOIDOSIS	DQB1*03:02	9.53395e-16	0.166518	0.0205308
J10_SINUSITIS	D3_SARCOIDOSIS	DRB1*04:01	1.28123e-12	0.16411	0.0229293
J10_SINUSITIS	D3_ANAEMIA_B12_DEF	DQA1*03:01	3.25684e-16	0.170635	0.0206909
J10_SINUSITIS	D3_ANAEMIA_B12_DEF	DQB1*03:02	8.08351e-16	0.168281	0.0206921
J10_SINUSITIS	D3_ANAEMIA_B12_DEF	DRB1*04:01	3.10623e-13	0.169852	0.0230816
J10_SINUSITIS	E4_DIABETES	DQA1*03:01	6.53383e-13	0.147926	0.0204437
J10_SINUSITIS	E4_DIABETES	DQB1*03:02	1.26901e-12	0.14601	0.0204428
J10_SINUSITIS	E4_DIABETES	DRB1*04:01	6.47952e-10	0.14178	0.0228275
J10_SINUSITIS	E4_ENDONUTRMET	DQA1*03:01	4.16604e-12	0.142414	0.020429
J10_SINUSITIS	E4_ENDONUTRMET	DQB1*03:02	8.34682e-12	0.140332	0.0204265
J10_SINUSITIS	E4_ENDONUTRMET	DRB1*04:01	2.75259e-09	0.136253	0.02281
J10_SINUSITIS	E4_THYROID	DQA1*03:01	3.90706e-15	0.161495	0.020373
J10_SINUSITIS	E4_THYROID	DQB1*03:02	7.51792e-15	0.159746	0.0203704
J10_SINUSITIS	E4_THYROID	DRB1*04:01	6.8751e-12	0.157298	0.0227579
J10_SINUSITIS	E4_GLUCOPANCREAS	DQA1*03:01	1.47687e-14	0.158102	0.0203939
J10_SINUSITIS	E4_GLUCOPANCREAS	DQB1*03:02	2.86594e-14	0.156294	0.0203914
J10_SINUSITIS	E4_GLUCOPANCREAS	DRB1*04:01	2.48631e-11	0.153006	0.0227698
J10_SINUSITIS	E4_ADRENAL	DQA1*03:01	6.46135e-16	0.170142	0.0208481
J10_SINUSITIS	E4_ADRENAL	DQB1*03:02	1.34295e-15	0.168193	0.020846
J10_SINUSITIS	E4_ADRENAL	DRB1*04:01	2.90137e-12	0.164074	0.0233034
J10_SINUSITIS	E4_METABO	DQA1*03:01	2.21004e-13	0.159784	0.0216122
J10_SINUSITIS	E4_METABO	DQB1*03:02	3.43474e-13	0.158425	0.0216061
J10_SINUSITIS	E4_METABO	DRB1*04:01	3.76809e-11	0.160655	0.024115
J10_SINUSITIS	F5_KELAMENT	DQA1*03:01	2.85191e-15	0.162935	0.020447
J10_SINUSITIS	F5_KELAMENT	DQB1*03:02	5.57942e-15	0.161144	0.0204445
J10_SINUSITIS	F5_KELAMENT	DRB1*04:01	7.51984e-12	0.157667	0.0228524
J10_SINUSITIS	F5_CANNABIS	DQA1*03:01	2.15687e-15	0.165262	0.0206417
J10_SINUSITIS	F5_CANNABIS	DQB1*03:02	4.84481e-15	0.163127	0.0206442
J10_SINUSITIS	F5_CANNABIS	DRB1*04:01	8.24372e-13	0.166241	0.0230227
J10_SINUSITIS	G6_DEMYEL	DQA1*03:01	6.74613e-16	0.165972	0.0203585
J10_SINUSITIS	G6_DEMYEL	DQB1*03:02	1.34291e-15	0.164177	0.0203558
J10_SINUSITIS	G6_DEMYEL	DRB1*04:01	1.27356e-12	0.162716	0.0227353
J10_SINUSITIS	G6_NERPLEX	DQA1*03:01	9.63898e-15	0.159151	0.0203817
J10_SINUSITIS	G6_NERPLEX	DQB1*03:02	1.93599e-14	0.157252	0.0203779
J10_SINUSITIS	G6_NERPLEX	DRB1*04:01	1.72719e-11	0.15417	0.0227574
J10_SINUSITIS	H7_EYE	DQA1*03:01	5.0446e-14	0.154738	0.0203927
J10_SINUSITIS	H7_EYE	DQB1*03:02	9.74041e-14	0.152914	0.0203906
J10_SINUSITIS	H7_EYE	DRB1*04:01	9.47275e-11	0.148369	0.0227737
J10_SINUSITIS	H7_LACRIMALORBITINOTH	DQA1*03:01	1.69176e-15	0.171962	0.0213828
J10_SINUSITIS	H7_LACRIMALORBITINOTH	DQB1*03:02	4.61541e-15	0.169221	0.0213863
J10_SINUSITIS	H7_LACRIMALORBITINOTH	DRB1*04:01	1.15124e-11	0.163588	0.0239145
J10_SINUSITIS	H7_SCLERACORNEA	DQA1*03:01	1.62671e-15	0.163664	0.0203559
J10_SINUSITIS	H7_SCLERACORNEA	DQB1*03:02	3.20502e-15	0.161887	0.0203548
J10_SINUSITIS	H7_SCLERACORNEA	DRB1*04:01	2.88026e-12	0.160042	0.0227358
J10_SINUSITIS	H7_LENS	DQA1*03:01	1.61039e-15	0.163729	0.0203603
J10_SINUSITIS	H7_LENS	DQB1*03:02	3.17073e-15	0.161945	0.0203582
J10_SINUSITIS	H7_LENS	DRB1*04:01	3.53243e-12	0.159365	0.0227352
J10_SINUSITIS	H7_CHOROIDRETINA	DQA1*03:01	2.33336e-14	0.156884	0.0203964
J10_SINUSITIS	H7_CHOROIDRETINA	DQB1*03:02	4.51642e-14	0.155072	0.0203941
J10_SINUSITIS	H7_CHOROIDRETINA	DRB1*04:01	3.02955e-11	0.152344	0.0227719
J10_SINUSITIS	H7_VITREOUS	DQA1*03:01	1.74034e-15	0.163498	0.0203568
J10_SINUSITIS	H7_VITREOUS	DQB1*03:02	3.39248e-15	0.161737	0.0203545
J10_SINUSITIS	H7_VITREOUS	DRB1*04:01	3.81091e-12	0.159109	0.0227348
J10_SINUSITIS	H7_OPTNERVE	DQA1*03:01	9.38411e-16	0.165093	0.0203553
J10_SINUSITIS	H7_OPTNERVE	DQB1*03:02	1.90375e-15	0.16324	0.0203525
J10_SINUSITIS	H7_OPTNERVE	DRB1*04:01	2.11958e-12	0.161033	0.0227329
J10_SINUSITIS	H8_EXTOTITIS	DQA1*03:01	7.47935e-15	0.16049	0.0204639
J10_SINUSITIS	H8_EXTOTITIS	DQB1*03:02	1.45303e-14	0.15869	0.0204614
J10_SINUSITIS	H8_EXTOTITIS	DRB1*04:01	1.43528e-11	0.155582	0.0228702
J10_SINUSITIS	H8_OTHEREAR	DQA1*03:01	6.40345e-16	0.166135	0.0203621
J10_SINUSITIS	H8_OTHEREAR	DQB1*03:02	1.30381e-15	0.164282	0.0203594
J10_SINUSITIS	H8_OTHEREAR	DRB1*04:01	1.67394e-12	0.161855	0.0227399
J10_SINUSITIS	RX_STATIN	DQA1*03:01	1.71179e-15	0.163567	0.0203599
J10_SINUSITIS	RX_STATIN	DQB1*03:02	3.42644e-15	0.161738	0.0203577
J10_SINUSITIS	RX_STATIN	DRB1*04:01	4.12571e-12	0.158846	0.0227344
J10_SINUSITIS	I9_HYPTENSEC	DQA1*03:01	9.87227e-11	0.154133	0.0236836
J10_SINUSITIS	I9_HYPTENSEC	DQB1*03:02	8.6582e-11	0.154499	0.0236649
J10_SINUSITIS	I9_HYPTENSEC	DRB1*04:01	1.14423e-10	0.170422	0.0262292
J10_SINUSITIS	I9_DOAAC	DQA1*03:01	1.39511e-15	0.16407	0.0203561
J10_SINUSITIS	I9_DOAAC	DQB1*03:02	2.70861e-15	0.162326	0.0203539
J10_SINUSITIS	I9_DOAAC	DRB1*04:01	3.07144e-12	0.159819	0.022734
J10_SINUSITIS	K11_GIDISEASES	DQA1*03:01	9.07398e-16	0.165518	0.0203995
J10_SINUSITIS	K11_GIDISEASES	DQB1*03:02	1.81196e-15	0.163715	0.0203981
J10_SINUSITIS	K11_GIDISEASES	DRB1*04:01	5.24474e-12	0.158316	0.0227759
J10_SINUSITIS	K11_PERITONITIS	DQA1*03:01	1.85944e-15	0.163685	0.0204015
J10_SINUSITIS	K11_PERITONITIS	DQB1*03:02	3.58131e-15	0.161951	0.020399
J10_SINUSITIS	K11_PERITONITIS	DRB1*04:01	2.90008e-12	0.160322	0.0227782
J10_SINUSITIS	K11_FIBROCHIRLIV	DQA1*03:01	1.45934e-15	0.166226	0.0206339
J10_SINUSITIS	K11_FIBROCHIRLIV	DQB1*03:02	2.95858e-15	0.164345	0.020632
J10_SINUSITIS	K11_FIBROCHIRLIV	DRB1*04:01	3.03807e-12	0.162074	0.0230444
J10_SINUSITIS	K11_CHOLANGI	DQA1*03:01	6.13039e-14	0.164525	0.0217351
J10_SINUSITIS	K11_CHOLANGI	DQB1*03:02	1.39784e-13	0.162072	0.0217327
J10_SINUSITIS	K11_CHOLANGI	DRB1*04:01	8.12416e-11	0.159247	0.0243326
J10_SINUSITIS	K11_OTHDIG	DQA1*03:01	6.21083e-16	0.166187	0.0203589
J10_SINUSITIS	K11_OTHDIG	DQB1*03:02	1.23543e-15	0.164404	0.0203572
J10_SINUSITIS	K11_OTHDIG	DRB1*04:01	1.11694e-12	0.163137	0.0227347
J10_SINUSITIS	L12_PSORIASIS	DQA1*03:01	8.26843e-16	0.166151	0.020444
J10_SINUSITIS	L12_PSORIASIS	DQB1*03:02	1.65169e-15	0.164337	0.0204416
J10_SINUSITIS	L12_PSORIASIS	DRB1*04:01	1.98282e-12	0.161943	0.022829
J10_SINUSITIS	L12_SKIN	DQA1*03:01	5.21481e-15	0.161048	0.0204159
J10_SINUSITIS	L12_SKIN	DQB1*03:02	9.7249e-15	0.159364	0.0204122
J10_SINUSITIS	L12_SKIN	DRB1*04:01	1.54212e-11	0.154857	0.0228032
J10_SINUSITIS	L12_INFECT_SKIN	DQA1*03:01	8.67121e-15	0.159514	0.0203922
J10_SINUSITIS	L12_INFECT_SKIN	DQB1*03:02	1.66652e-14	0.157754	0.0203906
J10_SINUSITIS	L12_INFECT_SKIN	DRB1*04:01	1.59444e-11	0.154545	0.0227728
J10_SINUSITIS	L12_BULLOUS	DQA1*03:01	7.57672e-16	0.165647	0.0203552
J10_SINUSITIS	L12_BULLOUS	DQB1*03:02	1.4792e-15	0.163903	0.0203528
J10_SINUSITIS	L12_BULLOUS	DRB1*04:01	1.85707e-12	0.161464	0.0227325
J10_SINUSITIS	L12_ATROPHICSKIN	DQA1*03:01	9.31194e-14	0.158461	0.0211011
J10_SINUSITIS	L12_ATROPHICSKIN	DQB1*03:02	2.49234e-13	0.155664	0.0211076
J10_SINUSITIS	L12_ATROPHICSKIN	DRB1*04:01	6.20374e-11	0.155358	0.0235965
J10_SINUSITIS	M13_RHEUMA	DQA1*03:01	1.50229e-11	0.170229	0.0250339
J10_SINUSITIS	M13_RHEUMA	DQB1*03:02	3.76133e-11	0.166828	0.0250433
J10_SINUSITIS	M13_RHEUMA	DRB1*04:01	8.64218e-09	0.161959	0.0279688
J10_SINUSITIS	M13_SYSTCONNECT	DQA1*03:01	4.2766e-15	0.161193	0.0203653
J10_SINUSITIS	M13_SYSTCONNECT	DQB1*03:02	7.92556e-15	0.159541	0.0203624
J10_SINUSITIS	M13_SYSTCONNECT	DRB1*04:01	3.30915e-12	0.159661	0.0227472
J10_SINUSITIS	M13_MUSCULOSKELETAL	DQA1*03:01	1.98801e-15	0.163625	0.0204197
J10_SINUSITIS	M13_MUSCULOSKELETAL	DQB1*03:02	3.69236e-15	0.161985	0.0204174
J10_SINUSITIS	M13_MUSCULOSKELETAL	DRB1*04:01	3.13827e-12	0.160265	0.0228115
J10_SINUSITIS	M13_DORSOPATHY	DQA1*03:01	1.33963e-16	0.170481	0.0204067
J10_SINUSITIS	M13_DORSOPATHY	DQB1*03:02	2.77409e-16	0.168618	0.0204039
J10_SINUSITIS	M13_DORSOPATHY	DRB1*04:01	2.4404e-13	0.168549	0.0228099
J10_SINUSITIS	M13_ANKYLOSPON_STRICT	DQA1*03:01	1.33796e-15	0.164572	0.0204039
J10_SINUSITIS	M13_ANKYLOSPON_STRICT	DQB1*03:02	2.57381e-15	0.162855	0.0204022
J10_SINUSITIS	M13_ANKYLOSPON_STRICT	DRB1*04:01	1.90378e-12	0.161736	0.0227814
J10_SINUSITIS	M13_TRIGGERFINGER	DQA1*03:01	5.50941e-14	0.186135	0.0244895
J10_SINUSITIS	M13_TRIGGERFINGER	DQB1*03:02	5.30244e-14	0.186077	0.0244633
J10_SINUSITIS	M13_TRIGGERFINGER	DRB1*04:01	2.89321e-12	0.192075	0.0272021
J10_SINUSITIS	N14_DIALYSIS	DQA1*03:01	4.76319e-15	0.163421	0.0206786
J10_SINUSITIS	N14_DIALYSIS	DQB1*03:02	8.79645e-15	0.161732	0.0206736
J10_SINUSITIS	N14_DIALYSIS	DRB1*04:01	6.30734e-12	0.159947	0.0230942
J10_SINUSITIS	N14_GLOMERULAR	DQA1*03:01	1.47219e-14	0.157978	0.0203769
J10_SINUSITIS	N14_GLOMERULAR	DQB1*03:02	2.86518e-14	0.156156	0.0203734
J10_SINUSITIS	N14_GLOMERULAR	DRB1*04:01	1.73243e-11	0.154151	0.0227556
J10_SINUSITIS	N14_GENITOURINARY	DQA1*03:01	9.90265e-15	0.159173	0.0203942
J10_SINUSITIS	N14_GENITOURINARY	DQB1*03:02	2.11486e-14	0.157118	0.0203918
J10_SINUSITIS	N14_GENITOURINARY	DRB1*04:01	1.69681e-11	0.154452	0.0227905
J10_SINUSITIS	O15_PREG_OTHER_MAT_DISORD	DQA1*03:01	1.67797e-08	0.0865776	0.0213946
J10_SINUSITIS	O15_PREG_OTHER_MAT_DISORD	DQB1*03:02	3.66766e-08	0.0845702	0.021413
J10_SINUSITIS	DM_NEPHROPATHY	DQA1*03:01	2.89493e-10	0.132698	0.0209556
J10_SINUSITIS	DM_NEPHROPATHY	DQB1*03:02	6.41873e-10	0.13006	0.020958
J10_SINUSITIS	DM_NEPHROPATHY	DRB1*04:01	2.15946e-08	0.131524	0.0233956
J10_SINUSITIS	CHILDHOOD_ALLERGY	DQA1*03:01	1.28415e-15	0.164425	0.020374
J10_SINUSITIS	CHILDHOOD_ALLERGY	DQB1*03:02	2.39644e-15	0.162789	0.0203721
J10_SINUSITIS	CHILDHOOD_ALLERGY	DRB1*04:01	4.16949e-12	0.158943	0.0227542
J10_SINUSITIS	ILD_ENDPOINTS	DQA1*03:01	1.94517e-15	0.163321	0.0203722
J10_SINUSITIS	ILD_ENDPOINTS	DQB1*03:02	3.9655e-15	0.161441	0.0203702
J10_SINUSITIS	ILD_ENDPOINTS	DRB1*04:01	2.19953e-12	0.161089	0.0227591
J10_SINUSITIS	K11_REIMB_202	DQA1*03:01	1.5409e-14	0.157769	0.0203655
J10_SINUSITIS	K11_REIMB_202	DQB1*03:02	2.78397e-14	0.156159	0.0203633
J10_SINUSITIS	K11_REIMB_202	DRB1*04:01	1.67045e-11	0.15422	0.0227471
J10_RESPIRATORY	AB1_INFECTIONS	DQA1*03:01	6.67871e-09	0.0549524	0.00947867
J10_RESPIRATORY	AB1_INFECTIONS	DQB1*03:02	3.75245e-09	0.0558502	0.00947682
J10_RESPIRATORY	AB1_INTESTINAL_INFECTIONS	DQA1*03:01	6.72802e-10	0.0580593	0.00940879
J10_RESPIRATORY	AB1_INTESTINAL_INFECTIONS	DQB1*03:02	3.71805e-10	0.0589221	0.00940683
J10_RESPIRATORY	AB1_INTESTINAL_INFECTIONS	DRB1*04:01	2.59142e-08	0.0584818	0.0105078
J10_RESPIRATORY	AB1_SEXUAL_TRANSMISSION	DQA1*03:01	1.63507e-11	0.0629737	0.00935252
J10_RESPIRATORY	AB1_SEXUAL_TRANSMISSION	DQB1*03:02	8.17915e-12	0.0638948	0.00935057
J10_RESPIRATORY	AB1_SEXUAL_TRANSMISSION	DRB1*04:01	1.47956e-09	0.0631387	0.0104452
J10_RESPIRATORY	AB1_ARTHROPOD	DQA1*03:01	5.43799e-12	0.0644276	0.00934887
J10_RESPIRATORY	AB1_ARTHROPOD	DQB1*03:02	2.77641e-12	0.0653013	0.00934699
J10_RESPIRATORY	AB1_ARTHROPOD	DRB1*04:01	6.16902e-10	0.0645712	0.0104415
J10_RESPIRATORY	CD2_FOLLICULAR_LYMPHOMA	DQA1*03:01	5.61939e-12	0.0643802	0.0093483
J10_RESPIRATORY	CD2_FOLLICULAR_LYMPHOMA	DQB1*03:02	2.89246e-12	0.0652438	0.00934642
J10_RESPIRATORY	CD2_FOLLICULAR_LYMPHOMA	DRB1*04:01	7.16564e-10	0.0643199	0.0104407
J10_RESPIRATORY	D3_SARCOIDOSIS	DQA1*03:01	1.62675e-12	0.0662017	0.00937576
J10_RESPIRATORY	D3_SARCOIDOSIS	DQB1*03:02	8.81401e-13	0.0669813	0.00937392
J10_RESPIRATORY	D3_SARCOIDOSIS	DRB1*04:01	6.15895e-10	0.0647749	0.010474
J10_RESPIRATORY	D3_ANAEMIA_B12_DEF	DQA1*03:01	3.17518e-11	0.0629088	0.00947961
J10_RESPIRATORY	D3_ANAEMIA_B12_DEF	DQB1*03:02	1.67039e-11	0.0637873	0.00947779
J10_RESPIRATORY	D3_ANAEMIA_B12_DEF	DRB1*04:01	5.28014e-09	0.0618129	0.0105909
J10_RESPIRATORY	E4_THYROID	DQA1*03:01	7.228e-11	0.0609827	0.00936181
J10_RESPIRATORY	E4_THYROID	DQB1*03:02	3.95552e-11	0.0618111	0.00935993
J10_RESPIRATORY	E4_THYROID	DRB1*04:01	4.98186e-09	0.0611236	0.0104554
J10_RESPIRATORY	E4_GLUCOPANCREAS	DQA1*03:01	1.58238e-10	0.0598594	0.00935973
J10_RESPIRATORY	E4_GLUCOPANCREAS	DQB1*03:02	8.71676e-11	0.060694	0.00935797
J10_RESPIRATORY	E4_GLUCOPANCREAS	DRB1*04:01	1.18034e-08	0.0596001	0.0104544
J10_RESPIRATORY	E4_ADRENAL	DQA1*03:01	1.50406e-11	0.0642041	0.00951817
J10_RESPIRATORY	E4_ADRENAL	DQB1*03:02	1.0879e-11	0.0646332	0.00951575
J10_RESPIRATORY	E4_ADRENAL	DRB1*04:01	4.42805e-09	0.0623554	0.0106306
J10_RESPIRATORY	E4_METABO	DQA1*03:01	1.90418e-10	0.062576	0.00982815
J10_RESPIRATORY	E4_METABO	DQB1*03:02	1.12045e-10	0.0633558	0.00982596
J10_RESPIRATORY	E4_METABO	DRB1*04:01	7.75888e-09	0.063373	0.0109795
J10_RESPIRATORY	F5_KELAMENT	DQA1*03:01	3.45851e-12	0.0652015	0.00937409
J10_RESPIRATORY	F5_KELAMENT	DQB1*03:02	2.0121e-12	0.0658999	0.00937228
J10_RESPIRATORY	F5_KELAMENT	DRB1*04:01	6.67581e-10	0.0646213	0.0104707
J10_RESPIRATORY	F5_CANNABIS	DQA1*03:01	2.43257e-11	0.0628385	0.00941347
J10_RESPIRATORY	F5_CANNABIS	DQB1*03:02	1.22178e-11	0.0637721	0.00941213
J10_RESPIRATORY	F5_CANNABIS	DRB1*04:01	2.00987e-09	0.0630492	0.0105166
J10_RESPIRATORY	G6_DEMYEL	DQA1*03:01	5.55179e-12	0.0644014	0.00934905
J10_RESPIRATORY	G6_DEMYEL	DQB1*03:02	2.8833e-12	0.0652531	0.00934718
J10_RESPIRATORY	G6_DEMYEL	DRB1*04:01	5.36062e-10	0.0648037	0.0104418
J10_RESPIRATORY	G6_NERPLEX	DQA1*03:01	8.16536e-11	0.0609058	0.00937636
J10_RESPIRATORY	G6_NERPLEX	DQB1*03:02	4.50375e-11	0.0617272	0.00937454
J10_RESPIRATORY	G6_NERPLEX	DRB1*04:01	7.58307e-09	0.0604895	0.0104728
J10_RESPIRATORY	H7_EYE	DQA1*03:01	2.16481e-09	0.0562392	0.00939915
J10_RESPIRATORY	H7_EYE	DQB1*03:02	1.2625e-09	0.057047	0.00939735
J10_RESPIRATORY	H7_LACRIMALORBITINOTH	DQA1*03:01	1.46313e-12	0.0685797	0.00969253
J10_RESPIRATORY	H7_LACRIMALORBITINOTH	DQB1*03:02	1.26871e-12	0.0687595	0.00969096
J10_RESPIRATORY	H7_LACRIMALORBITINOTH	DRB1*04:01	3.63725e-10	0.0678623	0.010829
J10_RESPIRATORY	H7_SCLERACORNEA	DQA1*03:01	1.48118e-11	0.0631204	0.00935437
J10_RESPIRATORY	H7_SCLERACORNEA	DQB1*03:02	8.02949e-12	0.0639328	0.00935251
J10_RESPIRATORY	H7_SCLERACORNEA	DRB1*04:01	1.16088e-09	0.0635574	0.0104472
J10_RESPIRATORY	H7_LENS	DQA1*03:01	5.89866e-11	0.0612943	0.00936592
J10_RESPIRATORY	H7_LENS	DQB1*03:02	3.24854e-11	0.0621106	0.00936405
J10_RESPIRATORY	H7_LENS	DRB1*04:01	5.26238e-09	0.0610538	0.0104598
J10_RESPIRATORY	H7_CHOROIDRETINA	DQA1*03:01	3.51851e-10	0.058723	0.00936227
J10_RESPIRATORY	H7_CHOROIDRETINA	DQB1*03:02	1.97663e-10	0.0595458	0.00936054
J10_RESPIRATORY	H7_CHOROIDRETINA	DRB1*04:01	2.00902e-08	0.0586485	0.0104548
J10_RESPIRATORY	H7_VITREOUS	DQA1*03:01	1.41265e-11	0.0631614	0.00935096
J10_RESPIRATORY	H7_VITREOUS	DQB1*03:02	7.47939e-12	0.0640043	0.0093491
J10_RESPIRATORY	H7_VITREOUS	DRB1*04:01	1.48016e-09	0.0631291	0.0104438
J10_RESPIRATORY	H7_OPTNERVE	DQA1*03:01	7.88302e-12	0.0639365	0.00934943
J10_RESPIRATORY	H7_OPTNERVE	DQB1*03:02	4.23503e-12	0.06475	0.00934761
J10_RESPIRATORY	H7_OPTNERVE	DRB1*04:01	8.33834e-10	0.0640769	0.010442
J10_RESPIRATORY	H8_EXTOTITIS	DQA1*03:01	6.33561e-11	0.061353	0.00939022
J10_RESPIRATORY	H8_EXTOTITIS	DQB1*03:02	4.22206e-11	0.061909	0.0093885
J10_RESPIRATORY	H8_EXTOTITIS	DRB1*04:01	3.95759e-09	0.0617311	0.0104909
J10_RESPIRATORY	H8_OTHEREAR	DQA1*03:01	5.43262e-12	0.0644771	0.00935585
J10_RESPIRATORY	H8_OTHEREAR	DQB1*03:02	3.01742e-12	0.0652408	0.00935396
J10_RESPIRATORY	H8_OTHEREAR	DRB1*04:01	6.05598e-10	0.0646512	0.0104495
J10_RESPIRATORY	RX_STATIN	DQA1*03:01	3.46288e-11	0.0619836	0.00935818
J10_RESPIRATORY	RX_STATIN	DQB1*03:02	2.02885e-11	0.0627054	0.00935634
J10_RESPIRATORY	RX_STATIN	DRB1*04:01	4.17227e-09	0.0614115	0.0104521
J10_RESPIRATORY	I9_HYPTENSEC	DQA1*03:01	5.54305e-09	0.063106	0.0108276
J10_RESPIRATORY	I9_HYPTENSEC	DQB1*03:02	2.27261e-09	0.0646873	0.010826
J10_RESPIRATORY	I9_DOAAC	DQA1*03:01	4.25417e-11	0.0617697	0.00936893
J10_RESPIRATORY	I9_DOAAC	DQB1*03:02	2.29521e-11	0.0626083	0.00936703
J10_RESPIRATORY	I9_DOAAC	DRB1*04:01	3.6116e-09	0.0617279	0.0104635
J10_RESPIRATORY	K11_GIDISEASES	DQA1*03:01	9.40636e-12	0.0642175	0.00942539
J10_RESPIRATORY	K11_GIDISEASES	DQB1*03:02	4.83081e-12	0.0651005	0.0094235
J10_RESPIRATORY	K11_GIDISEASES	DRB1*04:01	3.9648e-09	0.0619428	0.0105274
J10_RESPIRATORY	K11_PERITONITIS	DQA1*03:01	1.24747e-11	0.0634252	0.00936506
J10_RESPIRATORY	K11_PERITONITIS	DQB1*03:02	6.64603e-12	0.0642564	0.00936284
J10_RESPIRATORY	K11_PERITONITIS	DRB1*04:01	1.37268e-09	0.0633456	0.0104586
J10_RESPIRATORY	K11_FIBROCHIRLIV	DQA1*03:01	2.16192e-11	0.0632384	0.00944895
J10_RESPIRATORY	K11_FIBROCHIRLIV	DQB1*03:02	1.33857e-11	0.0638844	0.0094471
J10_RESPIRATORY	K11_FIBROCHIRLIV	DRB1*04:01	7.10473e-09	0.0610761	0.0105544
J10_RESPIRATORY	K11_CHOLANGI	DQA1*03:01	4.41474e-12	0.0683051	0.00986944
J10_RESPIRATORY	K11_CHOLANGI	DQB1*03:02	2.33536e-12	0.0691642	0.00986598
J10_RESPIRATORY	K11_CHOLANGI	DRB1*04:01	7.39915e-11	0.0718974	0.0110443
J10_RESPIRATORY	K11_OTHDIG	DQA1*03:01	3.49937e-12	0.0650781	0.00935857
J10_RESPIRATORY	K11_OTHDIG	DQB1*03:02	1.85895e-12	0.065893	0.00935663
J10_RESPIRATORY	K11_OTHDIG	DRB1*04:01	2.76471e-10	0.0659473	0.0104522
J10_RESPIRATORY	L12_PSORIASIS	DQA1*03:01	5.58542e-12	0.0646617	0.00938802
J10_RESPIRATORY	L12_PSORIASIS	DQB1*03:02	3.1247e-12	0.0654183	0.00938603
J10_RESPIRATORY	L12_PSORIASIS	DRB1*04:01	1.04377e-09	0.0639552	0.0104833
J10_RESPIRATORY	L12_SKIN	DQA1*03:01	5.01718e-11	0.0618022	0.00940881
J10_RESPIRATORY	L12_SKIN	DQB1*03:02	2.76337e-11	0.0626191	0.00940693
J10_RESPIRATORY	L12_SKIN	DRB1*04:01	7.11312e-09	0.0608066	0.0105081
J10_RESPIRATORY	L12_INFECT_SKIN	DQA1*03:01	5.96413e-11	0.0612924	0.00936797
J10_RESPIRATORY	L12_INFECT_SKIN	DQB1*03:02	3.3443e-11	0.0620839	0.00936606
J10_RESPIRATORY	L12_INFECT_SKIN	DRB1*04:01	6.80349e-09	0.0606252	0.0104633
J10_RESPIRATORY	L12_BULLOUS	DQA1*03:01	5.90487e-12	0.0643161	0.00934855
J10_RESPIRATORY	L12_BULLOUS	DQB1*03:02	3.04838e-12	0.0651766	0.00934667
J10_RESPIRATORY	L12_BULLOUS	DRB1*04:01	6.90074e-10	0.0643841	0.0104411
J10_RESPIRATORY	L12_ATROPHICSKIN	DQA1*03:01	5.31517e-10	0.0594406	0.00957512
J10_RESPIRATORY	L12_ATROPHICSKIN	DQB1*03:02	4.09429e-10	0.0598313	0.00957505
J10_RESPIRATORY	L12_ATROPHICSKIN	DRB1*04:01	2.94364e-08	0.0593609	0.0107086
J10_RESPIRATORY	M13_SYSTCONNECT	DQA1*03:01	9.63685e-11	0.0606064	0.00936626
J10_RESPIRATORY	M13_SYSTCONNECT	DQB1*03:02	4.93861e-11	0.061532	0.00936437
J10_RESPIRATORY	M13_SYSTCONNECT	DRB1*04:01	2.17817e-09	0.0625672	0.010459
J10_RESPIRATORY	M13_MUSCULOSKELETAL	DQA1*03:01	3.21683e-11	0.0625222	0.00942401
J10_RESPIRATORY	M13_MUSCULOSKELETAL	DQB1*03:02	1.51126e-11	0.0635504	0.00942215
J10_RESPIRATORY	M13_MUSCULOSKELETAL	DRB1*04:01	1.57083e-09	0.0635214	0.0105253
J10_RESPIRATORY	M13_DORSOPATHY	DQA1*03:01	7.42851e-13	0.0674193	0.00940435
J10_RESPIRATORY	M13_DORSOPATHY	DQB1*03:02	3.95025e-13	0.0682132	0.00940249
J10_RESPIRATORY	M13_DORSOPATHY	DRB1*04:01	6.27196e-11	0.0686318	0.0105023
J10_RESPIRATORY	M13_ANKYLOSPON_STRICT	DQA1*03:01	1.59292e-11	0.063086	0.00936392
J10_RESPIRATORY	M13_ANKYLOSPON_STRICT	DQB1*03:02	8.61822e-12	0.0639045	0.00936226
J10_RESPIRATORY	M13_ANKYLOSPON_STRICT	DRB1*04:01	1.03792e-09	0.0638044	0.010457
J10_RESPIRATORY	M13_TRIGGERFINGER	DQA1*03:01	9.94471e-09	0.061068	0.0106574
J10_RESPIRATORY	M13_TRIGGERFINGER	DQB1*03:02	6.00841e-09	0.0619409	0.0106521
J10_RESPIRATORY	M13_TRIGGERFINGER	DRB1*04:01	2.77043e-09	0.0705822	0.0118776
J10_RESPIRATORY	N14_DIALYSIS	DQA1*03:01	3.9099e-11	0.0625667	0.0094719
J10_RESPIRATORY	N14_DIALYSIS	DQB1*03:02	2.73356e-11	0.063054	0.00947006
J10_RESPIRATORY	N14_DIALYSIS	DRB1*04:01	1.2802e-08	0.0601861	0.0105829
J10_RESPIRATORY	N14_GLOMERULAR	DQA1*03:01	1.7312e-10	0.0597575	0.00936388
J10_RESPIRATORY	N14_GLOMERULAR	DQB1*03:02	1.02679e-10	0.0604911	0.00936233
J10_RESPIRATORY	N14_GLOMERULAR	DRB1*04:01	1.08863e-08	0.0597639	0.0104579
J10_RESPIRATORY	N14_GENITOURINARY	DQA1*03:01	1.14096e-10	0.0605854	0.00940009
J10_RESPIRATORY	N14_GENITOURINARY	DQB1*03:02	7.40354e-11	0.0611854	0.00939812
J10_RESPIRATORY	N14_GENITOURINARY	DRB1*04:01	1.11656e-08	0.0599502	0.0104983
J10_RESPIRATORY	N14_DYSPLACERVUT	DQA1*03:01	1.3095e-08	0.0929957	0.0163678
J10_RESPIRATORY	N14_DYSPLACERVUT	DQB1*03:02	5.59092e-09	0.0953986	0.0163771
J10_RESPIRATORY	O15_PREG_OTHER_MAT_DISORD	DQA1*03:01	4.00411e-11	0.0825495	0.0125059
J10_RESPIRATORY	O15_PREG_OTHER_MAT_DISORD	DQB1*03:02	2.17195e-11	0.0836884	0.0125081
J10_RESPIRATORY	O15_PREG_OTHER_MAT_DISORD	DRB1*04:01	3.57706e-09	0.0823006	0.0139495
J10_RESPIRATORY	CHILDHOOD_ALLERGY	DQA1*03:01	1.23527e-11	0.0635193	0.00937693
J10_RESPIRATORY	CHILDHOOD_ALLERGY	DQB1*03:02	5.96953e-12	0.0644822	0.0093748
J10_RESPIRATORY	CHILDHOOD_ALLERGY	DRB1*04:01	3.98254e-09	0.0616292	0.0104754
J10_RESPIRATORY	ILD_ENDPOINTS	DQA1*03:01	6.42369e-11	0.0613256	0.00938896
J10_RESPIRATORY	ILD_ENDPOINTS	DQB1*03:02	3.65846e-11	0.0620991	0.00938711
J10_RESPIRATORY	ILD_ENDPOINTS	DRB1*04:01	1.74077e-09	0.0630995	0.0104842
J10_RESPIRATORY	K11_REIMB_202	DQA1*03:01	1.91865e-09	0.0562358	0.00936789
J10_RESPIRATORY	K11_REIMB_202	DQB1*03:02	9.96816e-10	0.0572092	0.00936577
K11_GIDISEASES	AB1_INTESTINAL_INFECTIONS	DRB1*03:01	4.30159e-08	0.0616819	0.0112622
K11_GIDISEASES	AB1_INTESTINAL_INFECTIONS	DQA1*05:01	4.78319e-08	0.0614947	0.0112667
K11_GIDISEASES	AB1_SEXUAL_TRANSMISSION	DRB1*03:01	1.33126e-08	0.0636242	0.0112
K11_GIDISEASES	AB1_SEXUAL_TRANSMISSION	DQB1*02:01	3.11553e-08	0.0620644	0.0112158
K11_GIDISEASES	AB1_SEXUAL_TRANSMISSION	DQA1*05:01	1.48531e-08	0.0634389	0.0112043
K11_GIDISEASES	AB1_ARTHROPOD	DRB1*03:01	4.9064e-09	0.0654841	0.0111958
K11_GIDISEASES	AB1_ARTHROPOD	DQB1*02:01	1.18093e-08	0.0639202	0.0112117
K11_GIDISEASES	AB1_ARTHROPOD	DQA1*05:01	5.47839e-09	0.0653041	0.0112002
K11_GIDISEASES	CD2_FOLLICULAR_LYMPHOMA	DRB1*03:01	4.48151e-09	0.0656511	0.0111955
K11_GIDISEASES	CD2_FOLLICULAR_LYMPHOMA	DQB1*02:01	1.07912e-08	0.0640908	0.0112114
K11_GIDISEASES	CD2_FOLLICULAR_LYMPHOMA	DQA1*05:01	4.93049e-09	0.065499	0.0111999
K11_GIDISEASES	D3_SARCOIDOSIS	DRB1*03:01	7.46192e-09	0.0648837	0.0112277
K11_GIDISEASES	D3_SARCOIDOSIS	DQB1*02:01	1.85316e-08	0.0632323	0.0112433
K11_GIDISEASES	D3_SARCOIDOSIS	DQA1*05:01	8.02552e-09	0.0647695	0.0112317
K11_GIDISEASES	D3_ANAEMIA_B12_DEF	DRB1*03:01	1.75757e-09	0.0683387	0.0113569
K11_GIDISEASES	D3_ANAEMIA_B12_DEF	DQB1*02:01	4.35391e-09	0.0667457	0.0113729
K11_GIDISEASES	D3_ANAEMIA_B12_DEF	DQA1*05:01	1.93313e-09	0.0681885	0.0113611
K11_GIDISEASES	E4_DIABETES	DRB1*03:01	4.49378e-08	0.0613503	0.0112175
K11_GIDISEASES	E4_DIABETES	DQA1*05:01	4.90579e-08	0.0611998	0.0112219
K11_GIDISEASES	E4_GLUCOPANCREAS	DRB1*03:01	1.14268e-08	0.0639195	0.0112005
K11_GIDISEASES	E4_GLUCOPANCREAS	DQB1*02:01	2.72661e-08	0.0623296	0.0112164
K11_GIDISEASES	E4_GLUCOPANCREAS	DQA1*05:01	1.27214e-08	0.0637395	0.0112049
K11_GIDISEASES	E4_ADRENAL	DRB1*03:01	4.01478e-09	0.0670011	0.0113904
K11_GIDISEASES	E4_ADRENAL	DQB1*02:01	1.00521e-08	0.065342	0.0114063
K11_GIDISEASES	E4_ADRENAL	DQA1*05:01	4.49421e-09	0.0668159	0.0113951
K11_GIDISEASES	E4_METABO	DRB1*03:01	8.74691e-09	0.0674644	0.0117286
K11_GIDISEASES	E4_METABO	DQB1*02:01	2.00522e-08	0.0658937	0.011745
K11_GIDISEASES	E4_METABO	DQA1*05:01	1.1211e-08	0.0669975	0.0117332
K11_GIDISEASES	F5_KELAMENT	DRB1*03:01	4.1547e-09	0.0659667	0.0112254
K11_GIDISEASES	F5_KELAMENT	DQB1*02:01	1.0223e-08	0.064364	0.0112412
K11_GIDISEASES	F5_KELAMENT	DQA1*05:01	4.68867e-09	0.0657667	0.0112297
K11_GIDISEASES	F5_CANNABIS	DRB1*03:01	3.06999e-09	0.0668408	0.0112784
K11_GIDISEASES	F5_CANNABIS	DQB1*02:01	7.31898e-09	0.0653065	0.0112945
K11_GIDISEASES	F5_CANNABIS	DQA1*05:01	3.78574e-09	0.066478	0.0112829
K11_GIDISEASES	G6_DEMYEL	DRB1*03:01	2.76423e-09	0.0665432	0.0111957
K11_GIDISEASES	G6_DEMYEL	DQB1*02:01	6.72078e-09	0.0649874	0.0112116
K11_GIDISEASES	G6_DEMYEL	DQA1*05:01	3.0633e-09	0.0663805	0.0112001
K11_GIDISEASES	G6_NERPLEX	DRB1*03:01	1.81101e-08	0.0632238	0.0112339
K11_GIDISEASES	G6_NERPLEX	DQB1*02:01	4.04305e-08	0.0617373	0.0112498
K11_GIDISEASES	G6_NERPLEX	DQA1*05:01	1.97913e-08	0.0630768	0.0112384
K11_GIDISEASES	H7_EYE	DRB1*03:01	1.42408e-08	0.063703	0.0112366
K11_GIDISEASES	H7_EYE	DQB1*02:01	3.3698e-08	0.0621126	0.0112525
K11_GIDISEASES	H7_EYE	DQA1*05:01	1.67614e-08	0.0634136	0.011241
K11_GIDISEASES	H7_LACRIMALORBITINOTH	DRB1*03:01	1.92264e-09	0.069535	0.0115838
K11_GIDISEASES	H7_LACRIMALORBITINOTH	DQB1*02:01	5.07536e-09	0.067781	0.0115997
K11_GIDISEASES	H7_LACRIMALORBITINOTH	DQA1*05:01	2.34941e-09	0.0691901	0.0115893
K11_GIDISEASES	H7_SCLERACORNEA	DRB1*03:01	1.67879e-09	0.0674873	0.0112017
K11_GIDISEASES	H7_SCLERACORNEA	DQB1*02:01	4.17927e-09	0.0659097	0.0112176
K11_GIDISEASES	H7_SCLERACORNEA	DQA1*05:01	1.90226e-09	0.0672868	0.011206
K11_GIDISEASES	H7_LENS	DRB1*03:01	6.7238e-09	0.064944	0.0112042
K11_GIDISEASES	H7_LENS	DQB1*02:01	1.64748e-08	0.0633294	0.0112202
K11_GIDISEASES	H7_LENS	DQA1*05:01	7.65899e-09	0.0647247	0.0112087
K11_GIDISEASES	H7_CHOROIDRETINA	DRB1*03:01	1.28596e-08	0.0636911	0.0112
K11_GIDISEASES	H7_CHOROIDRETINA	DQB1*02:01	2.98867e-08	0.0621466	0.0112159
K11_GIDISEASES	H7_CHOROIDRETINA	DQA1*05:01	1.39954e-08	0.0635535	0.0112043
K11_GIDISEASES	H7_VITREOUS	DRB1*03:01	7.28186e-09	0.0647773	0.0112013
K11_GIDISEASES	H7_VITREOUS	DQB1*02:01	1.76763e-08	0.0631772	0.0112173
K11_GIDISEASES	H7_VITREOUS	DQA1*05:01	8.28995e-09	0.0645584	0.0112058
K11_GIDISEASES	H7_OPTNERVE	DRB1*03:01	3.2873e-09	0.0662276	0.0111962
K11_GIDISEASES	H7_OPTNERVE	DQB1*02:01	7.96286e-09	0.0646706	0.0112121
K11_GIDISEASES	H7_OPTNERVE	DQA1*05:01	3.56642e-09	0.0661032	0.0112006
K11_GIDISEASES	H8_EXTOTITIS	DRB1*03:01	5.06494e-09	0.0656876	0.0112408
K11_GIDISEASES	H8_EXTOTITIS	DQB1*02:01	1.24888e-08	0.0640703	0.0112568
K11_GIDISEASES	H8_EXTOTITIS	DQA1*05:01	5.80208e-09	0.0654591	0.0112452
K11_GIDISEASES	H8_OTHEREAR	DRB1*03:01	4.03255e-09	0.0659107	0.0112064
K11_GIDISEASES	H8_OTHEREAR	DQB1*02:01	9.56605e-09	0.0643824	0.0112223
K11_GIDISEASES	H8_OTHEREAR	DQA1*05:01	4.44615e-09	0.0657554	0.0112108
K11_GIDISEASES	RX_STATIN	DRB1*03:01	7.15988e-09	0.0648537	0.011209
K11_GIDISEASES	RX_STATIN	DQB1*02:01	1.67367e-08	0.0633256	0.0112249
K11_GIDISEASES	RX_STATIN	DQA1*05:01	7.48929e-09	0.0647934	0.0112133
K11_GIDISEASES	I9_HYPTENSEC	DRB1*03:01	4.65874e-09	0.075343	0.0128625
K11_GIDISEASES	I9_HYPTENSEC	DQB1*02:01	6.4995e-09	0.0747516	0.0128836
K11_GIDISEASES	I9_HYPTENSEC	DQA1*05:01	3.09349e-09	0.0762506	0.0128689
K11_GIDISEASES	I9_DOAAC	DRB1*03:01	1.13282e-08	0.0640156	0.0112145
K11_GIDISEASES	I9_DOAAC	DQB1*02:01	2.50429e-08	0.062573	0.0112303
K11_GIDISEASES	I9_DOAAC	DQA1*05:01	1.16936e-08	0.0639796	0.0112188
K11_GIDISEASES	J10_NASALPOLYP	DRB1*03:01	3.76897e-08	0.0698303	0.0126964
K11_GIDISEASES	J10_NASALPOLYP	DQA1*05:01	3.13181e-08	0.0702741	0.012702
K11_GIDISEASES	J10_SINUSITIS	DRB1*03:01	5.2438e-09	0.0697021	0.0119399
K11_GIDISEASES	J10_SINUSITIS	DQB1*02:01	9.91766e-09	0.0685134	0.0119555
K11_GIDISEASES	J10_SINUSITIS	DQA1*05:01	4.26767e-09	0.0701318	0.0119435
K11_GIDISEASES	J10_RESPIRATORY	DRB1*03:01	1.25675e-09	0.0685215	0.011286
K11_GIDISEASES	J10_RESPIRATORY	DQB1*02:01	3.3132e-09	0.0668397	0.0113021
K11_GIDISEASES	J10_RESPIRATORY	DQA1*05:01	1.57062e-09	0.0681423	0.0112902
K11_GIDISEASES	J10_INFLUPNEU	DRB1*03:01	2.29816e-09	0.0670782	0.0112287
K11_GIDISEASES	J10_INFLUPNEU	DQB1*02:01	5.98973e-09	0.0653956	0.0112446
K11_GIDISEASES	J10_INFLUPNEU	DQA1*05:01	2.65766e-09	0.0668376	0.011233
K11_GIDISEASES	L12_PSORIASIS	DRB1*03:01	7.11942e-09	0.065134	0.0112556
K11_GIDISEASES	L12_PSORIASIS	DQB1*02:01	1.65179e-08	0.0636123	0.0112712
K11_GIDISEASES	L12_PSORIASIS	DQA1*05:01	7.57866e-09	0.0650378	0.0112594
K11_GIDISEASES	L12_SKIN	DRB1*03:01	2.6212e-08	0.0626951	0.0112683
K11_GIDISEASES	L12_SKIN	DQA1*05:01	2.60927e-08	0.0627286	0.0112727
K11_GIDISEASES	L12_INFECT_SKIN	DRB1*03:01	3.64298e-09	0.0661707	0.0112186
K11_GIDISEASES	L12_INFECT_SKIN	DQB1*02:01	8.62369e-09	0.0646487	0.0112344
K11_GIDISEASES	L12_INFECT_SKIN	DQA1*05:01	4.15959e-09	0.0659513	0.0112231
K11_GIDISEASES	L12_BULLOUS	DRB1*03:01	2.09069e-08	0.0627762	0.0112037
K11_GIDISEASES	L12_BULLOUS	DQB1*02:01	4.90595e-08	0.0611874	0.0112196
K11_GIDISEASES	L12_BULLOUS	DQA1*05:01	2.32894e-08	0.0625908	0.011208
K11_GIDISEASES	L12_ATROPHICSKIN	DRB1*03:01	5.73475e-09	0.0667699	0.0114666
K11_GIDISEASES	L12_ATROPHICSKIN	DQB1*02:01	1.08629e-08	0.0656263	0.0114823
K11_GIDISEASES	L12_ATROPHICSKIN	DQA1*05:01	5.90418e-09	0.0667409	0.0114712
K11_GIDISEASES	M13_MUSCULOSKELETAL	DRB1*03:01	2.43626e-08	0.063089	0.0113132
K11_GIDISEASES	M13_MUSCULOSKELETAL	DQB1*02:01	4.82588e-08	0.0618161	0.0113289
K11_GIDISEASES	M13_MUSCULOSKELETAL	DQA1*05:01	2.35531e-08	0.0631788	0.0113174
K11_GIDISEASES	M13_DORSOPATHY	DRB1*03:01	3.82839e-09	0.0664496	0.0112816
K11_GIDISEASES	M13_DORSOPATHY	DQB1*02:01	7.8508e-09	0.0651893	0.0112973
K11_GIDISEASES	M13_DORSOPATHY	DQA1*05:01	3.70591e-09	0.0665343	0.0112857
K11_GIDISEASES	M13_ANKYLOSPON_STRICT	DRB1*03:01	1.134e-09	0.0682576	0.0112121
K11_GIDISEASES	M13_ANKYLOSPON_STRICT	DQB1*02:01	2.93118e-09	0.0666258	0.0112277
K11_GIDISEASES	M13_ANKYLOSPON_STRICT	DQA1*05:01	1.37536e-09	0.0679353	0.0112162
K11_GIDISEASES	N14_DIALYSIS	DRB1*03:01	6.53586e-09	0.0658228	0.0113464
K11_GIDISEASES	N14_DIALYSIS	DQB1*02:01	1.63082e-08	0.0641518	0.0113623
K11_GIDISEASES	N14_DIALYSIS	DQA1*05:01	7.06998e-09	0.0656958	0.0113503
K11_GIDISEASES	N14_GLOMERULAR	DRB1*03:01	1.31789e-08	0.0637207	0.0112135
K11_GIDISEASES	N14_GLOMERULAR	DQB1*02:01	2.99179e-08	0.0622193	0.0112294
K11_GIDISEASES	N14_GLOMERULAR	DQA1*05:01	1.42995e-08	0.0635889	0.0112179
K11_GIDISEASES	N14_GENITOURINARY	DRB1*03:01	1.14686e-09	0.0688014	0.0113048
K11_GIDISEASES	N14_GENITOURINARY	DQB1*02:01	2.99601e-09	0.0671371	0.0113207
K11_GIDISEASES	N14_GENITOURINARY	DQA1*05:01	1.4174e-09	0.0684434	0.0113091
K11_GIDISEASES	CHILDHOOD_ALLERGY	DRB1*03:01	3.59019e-09	0.0660755	0.0111979
K11_GIDISEASES	CHILDHOOD_ALLERGY	DQB1*02:01	8.81888e-09	0.0644875	0.0112138
K11_GIDISEASES	CHILDHOOD_ALLERGY	DQA1*05:01	4.012e-09	0.0658958	0.0112023
K11_GIDISEASES	COPD_ASTHMA_INFECTIONS	DRB1*03:01	2.90217e-09	0.0668028	0.0112544
K11_GIDISEASES	COPD_ASTHMA_INFECTIONS	DQB1*02:01	7.44552e-09	0.0651341	0.0112703
K11_GIDISEASES	COPD_ASTHMA_INFECTIONS	DQA1*05:01	3.46168e-09	0.0665016	0.0112587
K11_GIDISEASES	ILD_ENDPOINTS	DRB1*03:01	1.43306e-08	0.0641158	0.0113115
K11_GIDISEASES	ILD_ENDPOINTS	DQB1*02:01	2.94815e-08	0.0627911	0.0113273
K11_GIDISEASES	ILD_ENDPOINTS	DQA1*05:01	1.50463e-08	0.0640458	0.0113158
K11_FIBROCHIRLIV	AB1_INFECTIONS	DQB1*04:02	1.1717e-09	0.455124	0.0714322
K11_FIBROCHIRLIV	AB1_INFECTIONS	DRB1*08:01	6.37948e-10	0.465498	0.0717629
K11_FIBROCHIRLIV	AB1_INFECTIONS	DQA1*04:01	1.67893e-09	0.451903	0.0716448
K11_FIBROCHIRLIV	AB1_INTESTINAL_INFECTIONS	DQB1*04:02	1.02588e-09	0.456105	0.0712865
K11_FIBROCHIRLIV	AB1_INTESTINAL_INFECTIONS	DRB1*08:01	5.79239e-10	0.466017	0.0716236
K11_FIBROCHIRLIV	AB1_INTESTINAL_INFECTIONS	DQA1*04:01	1.48637e-09	0.452809	0.0715075
K11_FIBROCHIRLIV	AB1_SEXUAL_TRANSMISSION	DQB1*04:02	1.00808e-09	0.456295	0.0712766
K11_FIBROCHIRLIV	AB1_SEXUAL_TRANSMISSION	DRB1*08:01	5.66444e-10	0.46633	0.0716248
K11_FIBROCHIRLIV	AB1_SEXUAL_TRANSMISSION	DQA1*04:01	1.43032e-09	0.453331	0.0715073
K11_FIBROCHIRLIV	AB1_ARTHROPOD	DQB1*04:02	9.89054e-10	0.456541	0.0712794
K11_FIBROCHIRLIV	AB1_ARTHROPOD	DRB1*08:01	5.60684e-10	0.466435	0.0716227
K11_FIBROCHIRLIV	AB1_ARTHROPOD	DQA1*04:01	1.41439e-09	0.45346	0.0715068
K11_FIBROCHIRLIV	CD2_FOLLICULAR_LYMPHOMA	DQB1*04:02	1.06107e-09	0.455622	0.0712796
K11_FIBROCHIRLIV	CD2_FOLLICULAR_LYMPHOMA	DRB1*08:01	6.03476e-10	0.465475	0.0716234
K11_FIBROCHIRLIV	CD2_FOLLICULAR_LYMPHOMA	DQA1*04:01	1.52189e-09	0.452483	0.0715068
K11_FIBROCHIRLIV	D3_SARCOIDOSIS	DQB1*04:02	1.1712e-09	0.45632	0.0715665
K11_FIBROCHIRLIV	D3_SARCOIDOSIS	DRB1*08:01	6.73362e-10	0.466138	0.0719195
K11_FIBROCHIRLIV	D3_SARCOIDOSIS	DQA1*04:01	1.69274e-09	0.453081	0.071799
K11_FIBROCHIRLIV	D3_ANAEMIA_B12_DEF	DQB1*04:02	4.00269e-10	0.500885	0.0759123
K11_FIBROCHIRLIV	D3_ANAEMIA_B12_DEF	DRB1*08:01	1.71036e-10	0.514502	0.0761683
K11_FIBROCHIRLIV	D3_ANAEMIA_B12_DEF	DQA1*04:01	3.89974e-10	0.502199	0.0760367
K11_FIBROCHIRLIV	E4_DIABETES	DQB1*04:02	6.43271e-10	0.463135	0.0714654
K11_FIBROCHIRLIV	E4_DIABETES	DRB1*08:01	3.53996e-10	0.473518	0.0718309
K11_FIBROCHIRLIV	E4_DIABETES	DQA1*04:01	8.9198e-10	0.46054	0.0716968
K11_FIBROCHIRLIV	E4_ENDONUTRMET	DQB1*04:02	6.4455e-10	0.462868	0.0714195
K11_FIBROCHIRLIV	E4_ENDONUTRMET	DRB1*08:01	3.56646e-10	0.47311	0.0717735
K11_FIBROCHIRLIV	E4_ENDONUTRMET	DQA1*04:01	8.85303e-10	0.460413	0.0716535
K11_FIBROCHIRLIV	E4_THYROID	DQB1*04:02	8.83432e-10	0.458028	0.0712779
K11_FIBROCHIRLIV	E4_THYROID	DRB1*08:01	4.97026e-10	0.467999	0.0716192
K11_FIBROCHIRLIV	E4_THYROID	DQA1*04:01	1.26108e-09	0.454984	0.0715045
K11_FIBROCHIRLIV	E4_GLUCOPANCREAS	DQB1*04:02	9.03092e-10	0.457738	0.0712811
K11_FIBROCHIRLIV	E4_GLUCOPANCREAS	DRB1*08:01	5.11779e-10	0.467626	0.071624
K11_FIBROCHIRLIV	E4_GLUCOPANCREAS	DQA1*04:01	1.29065e-09	0.454678	0.0715083
K11_FIBROCHIRLIV	E4_ADRENAL	DQB1*04:02	4.78976e-09	0.450936	0.073617
K11_FIBROCHIRLIV	E4_ADRENAL	DRB1*08:01	3.05248e-09	0.459884	0.073996
K11_FIBROCHIRLIV	E4_ADRENAL	DQA1*04:01	7.04533e-09	0.447195	0.0738703
K11_FIBROCHIRLIV	E4_METABO	DQB1*04:02	4.88599e-09	0.490711	0.0797065
K11_FIBROCHIRLIV	E4_METABO	DRB1*08:01	2.3668e-09	0.503981	0.0800085
K11_FIBROCHIRLIV	E4_METABO	DQA1*04:01	5.02428e-09	0.491297	0.0798478
K11_FIBROCHIRLIV	F5_KELAMENT	DQB1*04:02	9.17538e-10	0.458583	0.0714275
K11_FIBROCHIRLIV	F5_KELAMENT	DRB1*08:01	5.22042e-10	0.468465	0.0717743
K11_FIBROCHIRLIV	F5_KELAMENT	DQA1*04:01	1.3165e-09	0.455469	0.0716564
K11_FIBROCHIRLIV	F5_CANNABIS	DQB1*04:02	7.22505e-10	0.467347	0.0722436
K11_FIBROCHIRLIV	F5_CANNABIS	DRB1*08:01	4.32582e-10	0.47674	0.0726047
K11_FIBROCHIRLIV	F5_CANNABIS	DQA1*04:01	1.06654e-09	0.46389	0.0724805
K11_FIBROCHIRLIV	G6_DEMYEL	DQB1*04:02	1.0023e-09	0.456332	0.0712667
K11_FIBROCHIRLIV	G6_DEMYEL	DRB1*08:01	5.69138e-10	0.466201	0.0716102
K11_FIBROCHIRLIV	G6_DEMYEL	DQA1*04:01	1.43525e-09	0.453231	0.0714942
K11_FIBROCHIRLIV	G6_NERPLEX	DQB1*04:02	9.74807e-10	0.456709	0.0712724
K11_FIBROCHIRLIV	G6_NERPLEX	DRB1*08:01	5.53981e-10	0.466561	0.0716145
K11_FIBROCHIRLIV	G6_NERPLEX	DQA1*04:01	1.38876e-09	0.453691	0.0715019
K11_FIBROCHIRLIV	H7_EYE	DQB1*04:02	1.17039e-09	0.454405	0.0712887
K11_FIBROCHIRLIV	H7_EYE	DRB1*08:01	6.68428e-10	0.464214	0.0716319
K11_FIBROCHIRLIV	H7_EYE	DQA1*04:01	1.67634e-09	0.451272	0.0715154
K11_FIBROCHIRLIV	H7_LACRIMALORBITINOTH	DRB1*08:01	3.59819e-08	0.438836	0.0763539
K11_FIBROCHIRLIV	H7_SCLERACORNEA	DQB1*04:02	1.19181e-09	0.454129	0.0712788
K11_FIBROCHIRLIV	H7_SCLERACORNEA	DRB1*08:01	6.74158e-10	0.46406	0.0716213
K11_FIBROCHIRLIV	H7_SCLERACORNEA	DQA1*04:01	1.70326e-09	0.451021	0.0715052
K11_FIBROCHIRLIV	H7_LENS	DQB1*04:02	1.08869e-09	0.455343	0.0712882
K11_FIBROCHIRLIV	H7_LENS	DRB1*08:01	6.17255e-10	0.465237	0.0716305
K11_FIBROCHIRLIV	H7_LENS	DQA1*04:01	1.55763e-09	0.452247	0.0715169
K11_FIBROCHIRLIV	H7_CHOROIDRETINA	DQB1*04:02	1.00093e-09	0.456408	0.0712811
K11_FIBROCHIRLIV	H7_CHOROIDRETINA	DRB1*08:01	5.79405e-10	0.46602	0.0716226
K11_FIBROCHIRLIV	H7_CHOROIDRETINA	DQA1*04:01	1.44569e-09	0.453189	0.0715079
K11_FIBROCHIRLIV	H7_VITREOUS	DQB1*04:02	1.03192e-09	0.455962	0.0712718
K11_FIBROCHIRLIV	H7_VITREOUS	DRB1*08:01	5.82567e-10	0.465897	0.0716125
K11_FIBROCHIRLIV	H7_VITREOUS	DQA1*04:01	1.47292e-09	0.452894	0.0714983
K11_FIBROCHIRLIV	H7_OPTNERVE	DQB1*04:02	1.01899e-09	0.456111	0.0712659
K11_FIBROCHIRLIV	H7_OPTNERVE	DRB1*08:01	5.77182e-10	0.466019	0.0716102
K11_FIBROCHIRLIV	H7_OPTNERVE	DQA1*04:01	1.45764e-09	0.453021	0.0714933
K11_FIBROCHIRLIV	H8_EXTOTITIS	DQB1*04:02	1.02015e-09	0.45935	0.0717459
K11_FIBROCHIRLIV	H8_EXTOTITIS	DRB1*08:01	5.93659e-10	0.468996	0.0720934
K11_FIBROCHIRLIV	H8_EXTOTITIS	DQA1*04:01	1.45519e-09	0.456296	0.0719777
K11_FIBROCHIRLIV	H8_OTHEREAR	DQB1*04:02	8.04675e-10	0.459279	0.0712807
K11_FIBROCHIRLIV	H8_OTHEREAR	DRB1*08:01	4.46881e-10	0.46942	0.0716232
K11_FIBROCHIRLIV	H8_OTHEREAR	DQA1*04:01	1.14468e-09	0.456292	0.0715067
K11_FIBROCHIRLIV	RX_STATIN	DQB1*04:02	1.02875e-09	0.45596	0.0712639
K11_FIBROCHIRLIV	RX_STATIN	DRB1*08:01	5.83699e-10	0.465841	0.0716068
K11_FIBROCHIRLIV	RX_STATIN	DQA1*04:01	1.4754e-09	0.452834	0.0714912
K11_FIBROCHIRLIV	I9_DOAAC	DQB1*04:02	9.05523e-10	0.457783	0.0712949
K11_FIBROCHIRLIV	I9_DOAAC	DRB1*08:01	5.00285e-10	0.468072	0.0716499
K11_FIBROCHIRLIV	I9_DOAAC	DQA1*04:01	1.2707e-09	0.455026	0.0715334
K11_FIBROCHIRLIV	J10_ASTHMA	DQB1*04:02	4.89913e-08	0.513061	0.0892929
K11_FIBROCHIRLIV	J10_NASALPOLYP	DQB1*04:02	6.65118e-09	0.476236	0.0782334
K11_FIBROCHIRLIV	J10_NASALPOLYP	DRB1*08:01	2.06631e-09	0.494965	0.0784075
K11_FIBROCHIRLIV	J10_NASALPOLYP	DQA1*04:01	4.25909e-09	0.482924	0.0782228
K11_FIBROCHIRLIV	J10_SINUSITIS	DQB1*04:02	3.24792e-10	0.488218	0.0737261
K11_FIBROCHIRLIV	J10_SINUSITIS	DRB1*08:01	2.07721e-10	0.496957	0.0740989
K11_FIBROCHIRLIV	J10_SINUSITIS	DQA1*04:01	4.91664e-10	0.484538	0.073976
K11_FIBROCHIRLIV	J10_RESPIRATORY	DQB1*04:02	9.67788e-10	0.456783	0.0712707
K11_FIBROCHIRLIV	J10_RESPIRATORY	DRB1*08:01	5.48446e-10	0.466632	0.0716059
K11_FIBROCHIRLIV	J10_RESPIRATORY	DQA1*04:01	1.37208e-09	0.453811	0.0714965
K11_FIBROCHIRLIV	J10_INFLUPNEU	DQB1*04:02	9.67455e-10	0.456807	0.0712756
K11_FIBROCHIRLIV	J10_INFLUPNEU	DRB1*08:01	5.5527e-10	0.466515	0.0716148
K11_FIBROCHIRLIV	J10_INFLUPNEU	DQA1*04:01	1.38795e-09	0.453696	0.0715045
K11_FIBROCHIRLIV	L12_PSORIASIS	DQB1*04:02	3.55334e-09	0.446673	0.0723517
K11_FIBROCHIRLIV	L12_PSORIASIS	DRB1*08:01	2.19437e-09	0.455814	0.0727213
K11_FIBROCHIRLIV	L12_PSORIASIS	DQA1*04:01	5.16092e-09	0.443171	0.0725911
K11_FIBROCHIRLIV	L12_SKIN	DQB1*04:02	7.67571e-10	0.459748	0.0712621
K11_FIBROCHIRLIV	L12_SKIN	DRB1*08:01	4.43125e-10	0.469359	0.0716009
K11_FIBROCHIRLIV	L12_SKIN	DQA1*04:01	1.09769e-09	0.456715	0.071491
K11_FIBROCHIRLIV	L12_INFECT_SKIN	DQB1*04:02	9.91568e-10	0.456313	0.0712437
K11_FIBROCHIRLIV	L12_INFECT_SKIN	DRB1*08:01	5.77815e-10	0.465844	0.0715868
K11_FIBROCHIRLIV	L12_INFECT_SKIN	DQA1*04:01	1.44527e-09	0.452987	0.0714724
K11_FIBROCHIRLIV	L12_BULLOUS	DQB1*04:02	9.88914e-10	0.456539	0.0712795
K11_FIBROCHIRLIV	L12_BULLOUS	DRB1*08:01	5.60392e-10	0.466437	0.0716229
K11_FIBROCHIRLIV	L12_BULLOUS	DQA1*04:01	1.41584e-09	0.453441	0.0715067
K11_FIBROCHIRLIV	L12_ATROPHICSKIN	DRB1*08:01	3.24056e-08	0.442131	0.0766421
K11_FIBROCHIRLIV	M13_SYSTCONNECT	DQB1*04:02	7.56087e-10	0.459859	0.0712446
K11_FIBROCHIRLIV	M13_SYSTCONNECT	DRB1*08:01	4.36e-10	0.469503	0.0715872
K11_FIBROCHIRLIV	M13_SYSTCONNECT	DQA1*04:01	1.0799e-09	0.456831	0.0714708
K11_FIBROCHIRLIV	M13_MUSCULOSKELETAL	DQB1*04:02	9.97837e-10	0.45639	0.0712673
K11_FIBROCHIRLIV	M13_MUSCULOSKELETAL	DRB1*08:01	5.6863e-10	0.466207	0.0716091
K11_FIBROCHIRLIV	M13_MUSCULOSKELETAL	DQA1*04:01	1.42692e-09	0.453303	0.0714939
K11_FIBROCHIRLIV	M13_DORSOPATHY	DQB1*04:02	1.08402e-09	0.455366	0.0712795
K11_FIBROCHIRLIV	M13_DORSOPATHY	DRB1*08:01	6.21702e-10	0.465154	0.0716297
K11_FIBROCHIRLIV	M13_DORSOPATHY	DQA1*04:01	1.56257e-09	0.452174	0.0715086
K11_FIBROCHIRLIV	M13_ANKYLOSPON_STRICT	DQB1*04:02	9.97595e-10	0.458511	0.071565
K11_FIBROCHIRLIV	M13_ANKYLOSPON_STRICT	DRB1*08:01	5.64109e-10	0.468516	0.0719143
K11_FIBROCHIRLIV	M13_ANKYLOSPON_STRICT	DQA1*04:01	1.42812e-09	0.455418	0.071796
K11_FIBROCHIRLIV	N14_DIALYSIS	DQB1*04:02	1.02569e-09	0.480426	0.0748162
K11_FIBROCHIRLIV	N14_DIALYSIS	DRB1*08:01	7.16948e-10	0.488248	0.0752091
K11_FIBROCHIRLIV	N14_DIALYSIS	DQA1*04:01	1.61726e-09	0.475938	0.0750735
K11_FIBROCHIRLIV	N14_GLOMERULAR	DQB1*04:02	8.34756e-10	0.458904	0.071304
K11_FIBROCHIRLIV	N14_GLOMERULAR	DRB1*08:01	4.6476e-10	0.469017	0.071647
K11_FIBROCHIRLIV	N14_GLOMERULAR	DQA1*04:01	1.17691e-09	0.456035	0.0715315
K11_FIBROCHIRLIV	N14_GENITOURINARY	DQB1*04:02	1.02431e-09	0.456005	0.0712618
K11_FIBROCHIRLIV	N14_GENITOURINARY	DRB1*08:01	5.82347e-10	0.465825	0.0715984
K11_FIBROCHIRLIV	N14_GENITOURINARY	DQA1*04:01	1.46744e-09	0.45287	0.0714845
K11_FIBROCHIRLIV	O15_PREG_OTHER_MAT_DISORD	DQB1*04:02	6.46739e-10	0.0252909	0.0228415
K11_FIBROCHIRLIV	O15_PREG_OTHER_MAT_DISORD	DRB1*08:01	5.11659e-10	0.0257099	0.0230488
K11_FIBROCHIRLIV	O15_PREG_OTHER_MAT_DISORD	DQA1*04:01	8.19875e-10	0.0251988	0.0228951
K11_FIBROCHIRLIV	DM_NEPHROPATHY	DQB1*04:02	9.10202e-10	0.478131	0.0742565
K11_FIBROCHIRLIV	DM_NEPHROPATHY	DRB1*08:01	6.2942e-10	0.485984	0.0746403
K11_FIBROCHIRLIV	DM_NEPHROPATHY	DQA1*04:01	1.38224e-09	0.474282	0.0745226
K11_FIBROCHIRLIV	CHILDHOOD_ALLERGY	DQB1*04:02	1.01696e-09	0.456145	0.0712688
K11_FIBROCHIRLIV	CHILDHOOD_ALLERGY	DRB1*08:01	5.76237e-10	0.466048	0.0716125
K11_FIBROCHIRLIV	CHILDHOOD_ALLERGY	DQA1*04:01	1.4547e-09	0.453056	0.0714964
K11_FIBROCHIRLIV	COPD_ASTHMA_INFECTIONS	DQB1*04:02	8.8886e-10	0.457894	0.0712716
K11_FIBROCHIRLIV	COPD_ASTHMA_INFECTIONS	DRB1*08:01	5.03098e-10	0.467797	0.0716147
K11_FIBROCHIRLIV	COPD_ASTHMA_INFECTIONS	DQA1*04:01	1.27854e-09	0.45475	0.0714986
K11_FIBROCHIRLIV	ILD_ENDPOINTS	DQB1*04:02	2.29714e-09	0.444995	0.0712082
K11_FIBROCHIRLIV	ILD_ENDPOINTS	DRB1*08:01	1.36123e-09	0.454549	0.0715844
K11_FIBROCHIRLIV	ILD_ENDPOINTS	DQA1*04:01	3.26979e-09	0.441894	0.0714439
K11_CHOLANGI	AB1_INFECTIONS	DQA1*05:01	4.87841e-08	0.442411	0.0788746
K11_CHOLANGI	AB1_INTESTINAL_INFECTIONS	DQB1*02:01	4.15229e-08	0.445384	0.0789473
K11_CHOLANGI	AB1_INTESTINAL_INFECTIONS	DQA1*05:01	3.24769e-08	0.448342	0.0788136
K11_CHOLANGI	AB1_SEXUAL_TRANSMISSION	DRB1*03:01	3.01552e-08	0.449761	0.0788335
K11_CHOLANGI	AB1_SEXUAL_TRANSMISSION	DQB1*02:01	2.13949e-08	0.454882	0.0788173
K11_CHOLANGI	AB1_SEXUAL_TRANSMISSION	DQA1*05:01	1.6624e-08	0.457909	0.0786932
K11_CHOLANGI	AB1_ARTHROPOD	DRB1*03:01	2.56775e-08	0.452154	0.0788273
K11_CHOLANGI	AB1_ARTHROPOD	DQB1*02:01	1.81904e-08	0.457283	0.0788123
K11_CHOLANGI	AB1_ARTHROPOD	DQA1*05:01	1.41077e-08	0.460316	0.0786877
K11_CHOLANGI	CD2_FOLLICULAR_LYMPHOMA	DRB1*03:01	2.90638e-08	0.450226	0.0788202
K11_CHOLANGI	CD2_FOLLICULAR_LYMPHOMA	DQB1*02:01	2.06402e-08	0.455334	0.0788053
K11_CHOLANGI	CD2_FOLLICULAR_LYMPHOMA	DQA1*05:01	1.5958e-08	0.458426	0.0786804
K11_CHOLANGI	D3_SARCOIDOSIS	DQB1*02:01	4.03059e-08	0.449713	0.0795635
K11_CHOLANGI	D3_SARCOIDOSIS	DQA1*05:01	3.12965e-08	0.452841	0.0794351
K11_CHOLANGI	E4_DIABETES	DRB1*03:01	4.00746e-08	0.445958	0.0789378
K11_CHOLANGI	E4_DIABETES	DQB1*02:01	2.88702e-08	0.450907	0.0789255
K11_CHOLANGI	E4_DIABETES	DQA1*05:01	2.22276e-08	0.454141	0.078807
K11_CHOLANGI	E4_ENDONUTRMET	DQB1*02:01	4.14817e-08	0.44543	0.0789427
K11_CHOLANGI	E4_ENDONUTRMET	DQA1*05:01	3.2486e-08	0.448441	0.0788226
K11_CHOLANGI	E4_THYROID	DRB1*03:01	2.84193e-08	0.45076	0.0788534
K11_CHOLANGI	E4_THYROID	DQB1*02:01	2.0149e-08	0.45589	0.0788383
K11_CHOLANGI	E4_THYROID	DQA1*05:01	1.56471e-08	0.458917	0.0787137
K11_CHOLANGI	E4_GLUCOPANCREAS	DRB1*03:01	3.2357e-08	0.448845	0.0788652
K11_CHOLANGI	E4_GLUCOPANCREAS	DQB1*02:01	2.29978e-08	0.453953	0.0788497
K11_CHOLANGI	E4_GLUCOPANCREAS	DQA1*05:01	1.78992e-08	0.45697	0.0787266
K11_CHOLANGI	E4_ADRENAL	DQB1*02:01	3.88276e-08	0.459887	0.0811809
K11_CHOLANGI	E4_ADRENAL	DQA1*05:01	2.93655e-08	0.463461	0.0810438
K11_CHOLANGI	F5_KELAMENT	DRB1*03:01	3.42354e-08	0.448073	0.0788807
K11_CHOLANGI	F5_KELAMENT	DQB1*02:01	2.43421e-08	0.453181	0.0788648
K11_CHOLANGI	F5_KELAMENT	DQA1*05:01	1.88979e-08	0.456237	0.0787405
K11_CHOLANGI	F5_CANNABIS	DRB1*03:01	1.96376e-08	0.458272	0.0791646
K11_CHOLANGI	F5_CANNABIS	DQB1*02:01	1.39009e-08	0.463405	0.0791494
K11_CHOLANGI	F5_CANNABIS	DQA1*05:01	1.07492e-08	0.466465	0.0790244
K11_CHOLANGI	G6_DEMYEL	DRB1*03:01	2.75639e-08	0.451097	0.078831
K11_CHOLANGI	G6_DEMYEL	DQB1*02:01	1.95433e-08	0.456215	0.0788148
K11_CHOLANGI	G6_DEMYEL	DQA1*05:01	1.51785e-08	0.459234	0.0786902
K11_CHOLANGI	G6_NERPLEX	DRB1*03:01	2.74905e-08	0.451115	0.0788271
K11_CHOLANGI	G6_NERPLEX	DQB1*02:01	1.94613e-08	0.456256	0.0788108
K11_CHOLANGI	G6_NERPLEX	DQA1*05:01	1.51303e-08	0.459258	0.0786858
K11_CHOLANGI	H7_EYE	DRB1*03:01	2.90108e-08	0.450307	0.0788289
K11_CHOLANGI	H7_EYE	DQB1*02:01	2.05549e-08	0.455431	0.0788107
K11_CHOLANGI	H7_EYE	DQA1*05:01	1.60769e-08	0.458352	0.0786864
K11_CHOLANGI	H7_LACRIMALORBITINOTH	DRB1*03:01	4.48612e-09	0.492843	0.0811317
K11_CHOLANGI	H7_LACRIMALORBITINOTH	DQB1*02:01	3.21797e-09	0.497769	0.0811222
K11_CHOLANGI	H7_LACRIMALORBITINOTH	DQA1*05:01	2.35643e-09	0.501547	0.0809941
K11_CHOLANGI	H7_SCLERACORNEA	DRB1*03:01	2.40353e-08	0.453207	0.0788384
K11_CHOLANGI	H7_SCLERACORNEA	DQB1*02:01	1.7061e-08	0.458294	0.0788225
K11_CHOLANGI	H7_SCLERACORNEA	DQA1*05:01	1.32517e-08	0.461302	0.0786987
K11_CHOLANGI	H7_LENS	DRB1*03:01	3.17119e-08	0.448774	0.0787971
K11_CHOLANGI	H7_LENS	DQB1*02:01	2.26832e-08	0.453768	0.0787797
K11_CHOLANGI	H7_LENS	DQA1*05:01	1.76955e-08	0.456726	0.078653
K11_CHOLANGI	H7_CHOROIDRETINA	DRB1*03:01	3.13985e-08	0.449208	0.078847
K11_CHOLANGI	H7_CHOROIDRETINA	DQB1*02:01	2.22158e-08	0.454374	0.0788306
K11_CHOLANGI	H7_CHOROIDRETINA	DQA1*05:01	1.7252e-08	0.457415	0.0787066
K11_CHOLANGI	H7_VITREOUS	DRB1*03:01	2.8464e-08	0.450546	0.0788192
K11_CHOLANGI	H7_VITREOUS	DQB1*02:01	2.02806e-08	0.455602	0.0788045
K11_CHOLANGI	H7_VITREOUS	DQA1*05:01	1.5753e-08	0.458631	0.0786811
K11_CHOLANGI	H7_OPTNERVE	DRB1*03:01	2.52396e-08	0.452407	0.0788274
K11_CHOLANGI	H7_OPTNERVE	DQB1*02:01	1.78726e-08	0.457539	0.078812
K11_CHOLANGI	H7_OPTNERVE	DQA1*05:01	1.38258e-08	0.460606	0.0786872
K11_CHOLANGI	H8_EXTOTITIS	DQA1*05:01	4.22244e-08	0.446883	0.0792093
K11_CHOLANGI	H8_OTHEREAR	DRB1*03:01	2.57834e-08	0.452017	0.0788141
K11_CHOLANGI	H8_OTHEREAR	DQB1*02:01	1.82315e-08	0.457167	0.0787978
K11_CHOLANGI	H8_OTHEREAR	DQA1*05:01	1.42021e-08	0.460132	0.0786729
K11_CHOLANGI	RX_STATIN	DRB1*03:01	2.57735e-08	0.452082	0.0788238
K11_CHOLANGI	RX_STATIN	DQB1*02:01	1.82679e-08	0.457202	0.0788085
K11_CHOLANGI	RX_STATIN	DQA1*05:01	1.4177e-08	0.460224	0.0786835
K11_CHOLANGI	I9_DOAAC	DRB1*03:01	3.13103e-08	0.449293	0.0788586
K11_CHOLANGI	I9_DOAAC	DQB1*02:01	2.20788e-08	0.454531	0.0788461
K11_CHOLANGI	I9_DOAAC	DQA1*05:01	1.71789e-08	0.457548	0.0787232
K11_CHOLANGI	J10_RESPIRATORY	DRB1*03:01	2.4851e-08	0.452938	0.0788832
K11_CHOLANGI	J10_RESPIRATORY	DQB1*02:01	1.75493e-08	0.45811	0.0788674
K11_CHOLANGI	J10_RESPIRATORY	DQA1*05:01	1.36837e-08	0.461048	0.0787403
K11_CHOLANGI	J10_INFLUPNEU	DRB1*03:01	2.39522e-08	0.453583	0.078906
K11_CHOLANGI	J10_INFLUPNEU	DQB1*02:01	1.69436e-08	0.458756	0.078896
K11_CHOLANGI	J10_INFLUPNEU	DQA1*05:01	1.31404e-08	0.461776	0.07877
K11_CHOLANGI	L12_PSORIASIS	DRB1*03:01	4.68117e-08	0.446928	0.0794965
K11_CHOLANGI	L12_PSORIASIS	DQB1*02:01	3.36856e-08	0.451941	0.0794813
K11_CHOLANGI	L12_PSORIASIS	DQA1*05:01	2.61848e-08	0.455023	0.0793524
K11_CHOLANGI	L12_SKIN	DRB1*03:01	3.38064e-08	0.4478	0.0787977
K11_CHOLANGI	L12_SKIN	DQB1*02:01	2.3367e-08	0.453335	0.0787828
K11_CHOLANGI	L12_SKIN	DQA1*05:01	1.83948e-08	0.456175	0.078659
K11_CHOLANGI	L12_INFECT_SKIN	DRB1*03:01	2.56279e-08	0.452136	0.0788198
K11_CHOLANGI	L12_INFECT_SKIN	DQB1*02:01	1.79974e-08	0.457417	0.0788088
K11_CHOLANGI	L12_INFECT_SKIN	DQA1*05:01	1.41216e-08	0.460269	0.0786833
K11_CHOLANGI	L12_BULLOUS	DRB1*03:01	3.67536e-08	0.447072	0.0788908
K11_CHOLANGI	L12_BULLOUS	DQB1*02:01	2.62415e-08	0.452141	0.0788774
K11_CHOLANGI	L12_BULLOUS	DQA1*05:01	2.03731e-08	0.455202	0.0787524
K11_CHOLANGI	M13_SYSTCONNECT	DRB1*03:01	4.09819e-08	0.445537	0.0789229
K11_CHOLANGI	M13_SYSTCONNECT	DQB1*02:01	2.89643e-08	0.450762	0.0789073
K11_CHOLANGI	M13_SYSTCONNECT	DQA1*05:01	2.27739e-08	0.453634	0.0787802
K11_CHOLANGI	M13_MUSCULOSKELETAL	DRB1*03:01	2.83054e-08	0.450686	0.0788306
K11_CHOLANGI	M13_MUSCULOSKELETAL	DQB1*02:01	1.98692e-08	0.455984	0.0788189
K11_CHOLANGI	M13_MUSCULOSKELETAL	DQA1*05:01	1.54609e-08	0.45897	0.078693
K11_CHOLANGI	M13_DORSOPATHY	DRB1*03:01	2.62417e-08	0.451785	0.0788202
K11_CHOLANGI	M13_DORSOPATHY	DQB1*02:01	1.8262e-08	0.457194	0.0788071
K11_CHOLANGI	M13_DORSOPATHY	DQA1*05:01	1.41619e-08	0.460225	0.0786819
K11_CHOLANGI	M13_ANKYLOSPON_STRICT	DRB1*03:01	1.43621e-08	0.462495	0.0791026
K11_CHOLANGI	M13_ANKYLOSPON_STRICT	DQB1*02:01	1.02225e-08	0.467498	0.0790869
K11_CHOLANGI	M13_ANKYLOSPON_STRICT	DQA1*05:01	7.895e-09	0.470535	0.0789616
K11_CHOLANGI	N14_DIALYSIS	DQB1*02:01	3.87969e-08	0.465234	0.082081
K11_CHOLANGI	N14_DIALYSIS	DQA1*05:01	2.96291e-08	0.468703	0.0819443
K11_CHOLANGI	N14_GLOMERULAR	DRB1*03:01	3.11485e-08	0.449146	0.0788133
K11_CHOLANGI	N14_GLOMERULAR	DQB1*02:01	2.19779e-08	0.454345	0.0787957
K11_CHOLANGI	N14_GLOMERULAR	DQA1*05:01	1.71339e-08	0.457332	0.0786732
K11_CHOLANGI	N14_GENITOURINARY	DRB1*03:01	2.28774e-08	0.453662	0.0787837
K11_CHOLANGI	N14_GENITOURINARY	DQB1*02:01	1.62671e-08	0.458694	0.0787637
K11_CHOLANGI	N14_GENITOURINARY	DQA1*05:01	1.27029e-08	0.461591	0.0786357
K11_CHOLANGI	DM_NEPHROPATHY	DQA1*05:01	3.99807e-08	0.457859	0.0809206
K11_CHOLANGI	CHILDHOOD_ALLERGY	DRB1*03:01	2.58934e-08	0.452016	0.0788252
K11_CHOLANGI	CHILDHOOD_ALLERGY	DQB1*02:01	1.8348e-08	0.457141	0.0788101
K11_CHOLANGI	CHILDHOOD_ALLERGY	DQA1*05:01	1.42326e-08	0.460172	0.0786855
K11_CHOLANGI	COPD_ASTHMA_INFECTIONS	DRB1*03:01	2.62167e-08	0.452155	0.0788919
K11_CHOLANGI	COPD_ASTHMA_INFECTIONS	DQB1*02:01	1.84513e-08	0.457438	0.078886
K11_CHOLANGI	COPD_ASTHMA_INFECTIONS	DQA1*05:01	1.4407e-08	0.460375	0.0787615
K11_CHOLANGI	ILD_ENDPOINTS	DRB1*03:01	4.09852e-08	0.445309	0.0789054
K11_CHOLANGI	ILD_ENDPOINTS	DQB1*02:01	2.69282e-08	0.45169	0.0788981
K11_CHOLANGI	ILD_ENDPOINTS	DQA1*05:01	2.1702e-08	0.454214	0.0787791
K11_OTHDIG	AB1_INFECTIONS	DRB1*03:01	4.5128e-142	0.660012	0.024777
K11_OTHDIG	AB1_INFECTIONS	DQB1*02:01	1.78638e-143	0.663638	0.0247814
K11_OTHDIG	AB1_INFECTIONS	DQA1*05:01	1.963e-144	0.665197	0.0247535
K11_OTHDIG	AB1_INFECTIONS	B*08:01	5.7867e-117	0.621859	0.025818
K11_OTHDIG	AB1_INFECTIONS	C*07:01	2.92367e-78	0.443701	0.0228296
K11_OTHDIG	AB1_INFECTIONS	DPB1*01:01	2.74648e-80	0.588691	0.0293682
K11_OTHDIG	AB1_INFECTIONS	DQA1*01:02	7.52315e-11	-0.143298	0.0219598
K11_OTHDIG	AB1_INFECTIONS	C*07:02	1.19773e-10	-0.154709	0.0239528
K11_OTHDIG	AB1_INFECTIONS	DRB1*01:01	1.28747e-17	0.311264	0.0360709
K11_OTHDIG	AB1_INFECTIONS	DQA1*01:01	8.28844e-18	0.308632	0.0355432
K11_OTHDIG	AB1_INFECTIONS	B*35:01	4.9488e-20	0.345528	0.0370895
K11_OTHDIG	AB1_INFECTIONS	DQB1*05:01	3.74211e-14	0.258025	0.0338299
K11_OTHDIG	AB1_INFECTIONS	A*01:01	5.64748e-31	0.31144	0.0262029
K11_OTHDIG	AB1_INFECTIONS	DQB1*06:03	2.69673e-12	-0.216486	0.0307299
K11_OTHDIG	AB1_INFECTIONS	DRB1*13:01	1.21001e-12	-0.21103	0.0294864
K11_OTHDIG	AB1_INFECTIONS	DQA1*01:03	1.97054e-12	-0.217806	0.0307176
K11_OTHDIG	AB1_INFECTIONS	C*04:01	1.05717e-17	0.289629	0.0333749
K11_OTHDIG	AB1_INFECTIONS	DQB1*03:01	5.83312e-12	-0.193895	0.0279869
K11_OTHDIG	AB1_INFECTIONS	A*02:01	1.44987e-08	-0.0997971	0.0176064
K11_OTHDIG	AB1_INFECTIONS	C*03:04	5.86719e-10	-0.158816	0.0255703
K11_OTHDIG	AB1_INFECTIONS	A*24:02	2.53298e-08	-0.166735	0.0298671
K11_OTHDIG	AB1_INTESTINAL_INFECTIONS	DRB1*03:01	1.52605e-143	0.662875	0.0247424
K11_OTHDIG	AB1_INTESTINAL_INFECTIONS	DQB1*02:01	5.38691e-145	0.66664	0.0247483
K11_OTHDIG	AB1_INTESTINAL_INFECTIONS	DQA1*05:01	5.82969e-146	0.668212	0.0247208
K11_OTHDIG	AB1_INTESTINAL_INFECTIONS	B*08:01	4.01441e-118	0.624238	0.0257755
K11_OTHDIG	AB1_INTESTINAL_INFECTIONS	C*07:01	1.96976e-80	0.449939	0.0228119
K11_OTHDIG	AB1_INTESTINAL_INFECTIONS	DPB1*01:01	6.84655e-81	0.590712	0.0293436
K11_OTHDIG	AB1_INTESTINAL_INFECTIONS	DQA1*01:02	8.05016e-11	-0.143052	0.0219566
K11_OTHDIG	AB1_INTESTINAL_INFECTIONS	C*07:02	1.25311e-10	-0.154472	0.0239417
K11_OTHDIG	AB1_INTESTINAL_INFECTIONS	DRB1*01:01	6.12892e-17	0.304377	0.0360606
K11_OTHDIG	AB1_INTESTINAL_INFECTIONS	DQA1*01:01	3.47962e-17	0.302476	0.0355399
K11_OTHDIG	AB1_INTESTINAL_INFECTIONS	B*35:01	8.33805e-20	0.343366	0.0370922
K11_OTHDIG	AB1_INTESTINAL_INFECTIONS	DQB1*05:01	9.5435e-14	0.253972	0.0338592
K11_OTHDIG	AB1_INTESTINAL_INFECTIONS	A*01:01	2.96605e-31	0.312849	0.02619
K11_OTHDIG	AB1_INTESTINAL_INFECTIONS	DQB1*06:03	4.07625e-13	-0.224781	0.0307248
K11_OTHDIG	AB1_INTESTINAL_INFECTIONS	DRB1*13:01	1.86241e-13	-0.218819	0.0294858
K11_OTHDIG	AB1_INTESTINAL_INFECTIONS	DQA1*01:03	2.81237e-13	-0.226295	0.0307118
K11_OTHDIG	AB1_INTESTINAL_INFECTIONS	C*04:01	8.9473e-18	0.290392	0.0333837
K11_OTHDIG	AB1_INTESTINAL_INFECTIONS	DQB1*03:01	7.12523e-12	-0.193009	0.0279777
K11_OTHDIG	AB1_INTESTINAL_INFECTIONS	A*02:01	8.81877e-09	-0.101269	0.0176031
K11_OTHDIG	AB1_INTESTINAL_INFECTIONS	C*03:04	4.40524e-10	-0.159908	0.0255567
K11_OTHDIG	AB1_INTESTINAL_INFECTIONS	A*24:02	2.89115e-08	-0.16593	0.0298483
K11_OTHDIG	AB1_SEXUAL_TRANSMISSION	DRB1*03:01	2.18255e-144	0.662777	0.0246436
K11_OTHDIG	AB1_SEXUAL_TRANSMISSION	DQB1*02:01	7.30717e-146	0.666566	0.0246489
K11_OTHDIG	AB1_SEXUAL_TRANSMISSION	DQA1*05:01	7.94707e-147	0.668157	0.0246229
K11_OTHDIG	AB1_SEXUAL_TRANSMISSION	B*08:01	4.48278e-119	0.624924	0.0256762
K11_OTHDIG	AB1_SEXUAL_TRANSMISSION	C*07:01	2.03944e-80	0.44855	0.0227327
K11_OTHDIG	AB1_SEXUAL_TRANSMISSION	DPB1*01:01	6.02939e-81	0.589287	0.0292408
K11_OTHDIG	AB1_SEXUAL_TRANSMISSION	DQA1*01:02	1.26388e-11	-0.148834	0.021908
K11_OTHDIG	AB1_SEXUAL_TRANSMISSION	C*07:02	7.74008e-11	-0.155899	0.0238858
K11_OTHDIG	AB1_SEXUAL_TRANSMISSION	DRB1*01:01	4.77499e-17	0.304697	0.0359633
K11_OTHDIG	AB1_SEXUAL_TRANSMISSION	DQA1*01:01	2.49379e-17	0.303171	0.0354481
K11_OTHDIG	AB1_SEXUAL_TRANSMISSION	B*35:01	9.94041e-20	0.341746	0.0369889
K11_OTHDIG	AB1_SEXUAL_TRANSMISSION	DQB1*05:01	6.33317e-14	0.255234	0.0337731
K11_OTHDIG	AB1_SEXUAL_TRANSMISSION	A*01:01	1.33351e-31	0.313885	0.0261082
K11_OTHDIG	AB1_SEXUAL_TRANSMISSION	DQB1*06:03	1.75959e-13	-0.227902	0.0306528
K11_OTHDIG	AB1_SEXUAL_TRANSMISSION	DRB1*13:01	9.01544e-14	-0.22131	0.029419
K11_OTHDIG	AB1_SEXUAL_TRANSMISSION	DQA1*01:03	1.22831e-13	-0.22934	0.0306398
K11_OTHDIG	AB1_SEXUAL_TRANSMISSION	C*04:01	1.58677e-17	0.287042	0.0332558
K11_OTHDIG	AB1_SEXUAL_TRANSMISSION	DQB1*03:01	6.06546e-12	-0.193313	0.0279218
K11_OTHDIG	AB1_SEXUAL_TRANSMISSION	A*02:01	1.91443e-08	-0.0986076	0.0175443
K11_OTHDIG	AB1_SEXUAL_TRANSMISSION	C*03:04	4.33981e-10	-0.159568	0.0254904
K11_OTHDIG	AB1_ARTHROPOD	DRB1*03:01	2.57897e-145	0.664957	0.0246392
K11_OTHDIG	AB1_ARTHROPOD	DQB1*02:01	8.48813e-147	0.668762	0.0246447
K11_OTHDIG	AB1_ARTHROPOD	DQA1*05:01	9.09369e-148	0.670356	0.0246186
K11_OTHDIG	AB1_ARTHROPOD	B*08:01	8.57214e-120	0.626879	0.0256731
K11_OTHDIG	AB1_ARTHROPOD	C*07:01	6.67971e-81	0.449971	0.0227311
K11_OTHDIG	AB1_ARTHROPOD	DPB1*01:01	2.45348e-81	0.590781	0.0292377
K11_OTHDIG	AB1_ARTHROPOD	DQA1*01:02	1.00568e-11	-0.149566	0.0219074
K11_OTHDIG	AB1_ARTHROPOD	C*07:02	6.95921e-11	-0.156289	0.0238859
K11_OTHDIG	AB1_ARTHROPOD	DRB1*01:01	3.88464e-17	0.305584	0.0359613
K11_OTHDIG	AB1_ARTHROPOD	DQA1*01:01	1.99102e-17	0.304115	0.0354456
K11_OTHDIG	AB1_ARTHROPOD	B*35:01	8.81118e-20	0.342237	0.0369863
K11_OTHDIG	AB1_ARTHROPOD	DQB1*05:01	5.17559e-14	0.256131	0.0337701
K11_OTHDIG	AB1_ARTHROPOD	A*01:01	8.96992e-32	0.314819	0.0261075
K11_OTHDIG	AB1_ARTHROPOD	DQB1*06:03	1.09547e-13	-0.229896	0.0306499
K11_OTHDIG	AB1_ARTHROPOD	DRB1*13:01	5.52555e-14	-0.223264	0.0294166
K11_OTHDIG	AB1_ARTHROPOD	DQA1*01:03	7.64601e-14	-0.231322	0.030637
K11_OTHDIG	AB1_ARTHROPOD	C*04:01	1.48275e-17	0.287295	0.0332533
K11_OTHDIG	AB1_ARTHROPOD	DQB1*03:01	5.878e-12	-0.193443	0.0279219
K11_OTHDIG	AB1_ARTHROPOD	A*02:01	1.87691e-08	-0.0986631	0.0175435
K11_OTHDIG	AB1_ARTHROPOD	C*03:04	4.80825e-10	-0.159153	0.0254908
K11_OTHDIG	CD2_FOLLICULAR_LYMPHOMA	DRB1*03:01	4.10207e-145	0.664424	0.0246382
K11_OTHDIG	CD2_FOLLICULAR_LYMPHOMA	DQB1*02:01	1.36211e-146	0.668221	0.0246437
K11_OTHDIG	CD2_FOLLICULAR_LYMPHOMA	DQA1*05:01	1.43312e-147	0.669834	0.0246175
K11_OTHDIG	CD2_FOLLICULAR_LYMPHOMA	B*08:01	1.35964e-119	0.626271	0.0256716
K11_OTHDIG	CD2_FOLLICULAR_LYMPHOMA	C*07:01	9.10151e-81	0.449517	0.0227289
K11_OTHDIG	CD2_FOLLICULAR_LYMPHOMA	DPB1*01:01	3.20034e-81	0.590334	0.0292386
K11_OTHDIG	CD2_FOLLICULAR_LYMPHOMA	DQA1*01:02	1.0068e-11	-0.149559	0.0219069
K11_OTHDIG	CD2_FOLLICULAR_LYMPHOMA	C*07:02	7.25278e-11	-0.156124	0.0238839
K11_OTHDIG	CD2_FOLLICULAR_LYMPHOMA	DRB1*01:01	5.24103e-17	0.304318	0.0359669
K11_OTHDIG	CD2_FOLLICULAR_LYMPHOMA	DQA1*01:01	2.73934e-17	0.30279	0.0354507
K11_OTHDIG	CD2_FOLLICULAR_LYMPHOMA	B*35:01	8.88574e-20	0.342208	0.0369873
K11_OTHDIG	CD2_FOLLICULAR_LYMPHOMA	DQB1*05:01	6.75459e-14	0.254951	0.0337746
K11_OTHDIG	CD2_FOLLICULAR_LYMPHOMA	A*01:01	9.03841e-32	0.314793	0.026107
K11_OTHDIG	CD2_FOLLICULAR_LYMPHOMA	DQB1*06:03	1.19888e-13	-0.229513	0.0306502
K11_OTHDIG	CD2_FOLLICULAR_LYMPHOMA	DRB1*13:01	6.14451e-14	-0.222836	0.0294166
K11_OTHDIG	CD2_FOLLICULAR_LYMPHOMA	DQA1*01:03	8.3391e-14	-0.230956	0.0306372
K11_OTHDIG	CD2_FOLLICULAR_LYMPHOMA	C*04:01	1.38729e-17	0.287571	0.0332544
K11_OTHDIG	CD2_FOLLICULAR_LYMPHOMA	DQB1*03:01	6.13834e-12	-0.19327	0.0279228
K11_OTHDIG	CD2_FOLLICULAR_LYMPHOMA	A*02:01	1.90632e-08	-0.0986083	0.0175422
K11_OTHDIG	CD2_FOLLICULAR_LYMPHOMA	C*03:04	4.71833e-10	-0.159231	0.0254912
K11_OTHDIG	D3_SARCOIDOSIS	DRB1*03:01	2.30065e-143	0.664055	0.024777
K11_OTHDIG	D3_SARCOIDOSIS	DQB1*02:01	4.36204e-145	0.668399	0.0247793
K11_OTHDIG	D3_SARCOIDOSIS	DQA1*05:01	4.61799e-146	0.670028	0.024753
K11_OTHDIG	D3_SARCOIDOSIS	B*08:01	9.85926e-118	0.624769	0.0258183
K11_OTHDIG	D3_SARCOIDOSIS	C*07:01	1.13898e-78	0.445969	0.0228621
K11_OTHDIG	D3_SARCOIDOSIS	DPB1*01:01	5.28783e-80	0.58896	0.029402
K11_OTHDIG	D3_SARCOIDOSIS	DQA1*01:02	1.0945e-11	-0.150074	0.0220211
K11_OTHDIG	D3_SARCOIDOSIS	C*07:02	1.90068e-10	-0.153199	0.0239831
K11_OTHDIG	D3_SARCOIDOSIS	DRB1*01:01	5.39294e-17	0.306045	0.0361823
K11_OTHDIG	D3_SARCOIDOSIS	DQA1*01:01	2.22115e-17	0.305543	0.0356636
K11_OTHDIG	D3_SARCOIDOSIS	B*35:01	3.35193e-19	0.33874	0.0372223
K11_OTHDIG	D3_SARCOIDOSIS	DQB1*05:01	6.02169e-14	0.257052	0.0339803
K11_OTHDIG	D3_SARCOIDOSIS	A*01:01	2.93071e-32	0.318707	0.0262074
K11_OTHDIG	D3_SARCOIDOSIS	DQB1*06:03	1.41879e-13	-0.229929	0.0307993
K11_OTHDIG	D3_SARCOIDOSIS	DRB1*13:01	6.19271e-14	-0.223975	0.0295686
K11_OTHDIG	D3_SARCOIDOSIS	DQA1*01:03	9.79486e-14	-0.231417	0.0307864
K11_OTHDIG	D3_SARCOIDOSIS	C*04:01	3.9497e-17	0.285094	0.0334564
K11_OTHDIG	D3_SARCOIDOSIS	DQB1*03:01	7.23349e-12	-0.193651	0.0280744
K11_OTHDIG	D3_SARCOIDOSIS	A*02:01	1.26763e-08	-0.100407	0.0176419
K11_OTHDIG	D3_SARCOIDOSIS	C*03:04	1.67003e-10	-0.164675	0.0256854
K11_OTHDIG	D3_ANAEMIA_B12_DEF	DRB1*03:01	3.65696e-145	0.703066	0.0259918
K11_OTHDIG	D3_ANAEMIA_B12_DEF	DQB1*02:01	8.11256e-147	0.707452	0.0259945
K11_OTHDIG	D3_ANAEMIA_B12_DEF	DQA1*05:01	6.44978e-148	0.709426	0.0259654
K11_OTHDIG	D3_ANAEMIA_B12_DEF	B*08:01	1.53551e-118	0.659847	0.027101
K11_OTHDIG	D3_ANAEMIA_B12_DEF	DQB1*04:02	4.527e-08	-0.170272	0.0310694
K11_OTHDIG	D3_ANAEMIA_B12_DEF	C*07:01	7.54685e-81	0.475783	0.0239859
K11_OTHDIG	D3_ANAEMIA_B12_DEF	DPB1*01:01	2.33663e-77	0.608289	0.0308319
K11_OTHDIG	D3_ANAEMIA_B12_DEF	DQA1*01:02	3.67813e-10	-0.145922	0.0232306
K11_OTHDIG	D3_ANAEMIA_B12_DEF	C*07:02	9.17489e-11	-0.165455	0.0254395
K11_OTHDIG	D3_ANAEMIA_B12_DEF	DRB1*01:01	2.9429e-17	0.326128	0.0381824
K11_OTHDIG	D3_ANAEMIA_B12_DEF	DQA1*01:01	2.31667e-17	0.322759	0.0376538
K11_OTHDIG	D3_ANAEMIA_B12_DEF	B*35:01	4.57696e-20	0.366145	0.0391816
K11_OTHDIG	D3_ANAEMIA_B12_DEF	DQB1*05:01	8.63982e-14	0.269898	0.0358788
K11_OTHDIG	D3_ANAEMIA_B12_DEF	A*01:01	2.6798e-32	0.336107	0.0275685
K11_OTHDIG	D3_ANAEMIA_B12_DEF	DQB1*06:03	4.17086e-12	-0.227802	0.0325973
K11_OTHDIG	D3_ANAEMIA_B12_DEF	DRB1*13:01	4.83195e-13	-0.228908	0.0313748
K11_OTHDIG	D3_ANAEMIA_B12_DEF	DQA1*01:03	3.23473e-12	-0.228919	0.032582
K11_OTHDIG	D3_ANAEMIA_B12_DEF	C*04:01	2.73221e-17	0.302785	0.0352978
K11_OTHDIG	D3_ANAEMIA_B12_DEF	DQB1*03:01	1.39194e-12	-0.213568	0.0298918
K11_OTHDIG	D3_ANAEMIA_B12_DEF	DQA1*05:05	2.1831e-09	-0.211798	0.0352085
K11_OTHDIG	D3_ANAEMIA_B12_DEF	DQB1*03:03	1.08042e-09	-0.254436	0.0413837
K11_OTHDIG	D3_ANAEMIA_B12_DEF	C*03:04	2.14163e-09	-0.162613	0.0270909
K11_OTHDIG	D3_ANAEMIA_B12_DEF	A*24:02	4.42383e-08	-0.174427	0.0317989
K11_OTHDIG	D3_ANAEMIA_B12_DEF	DQA1*03:02	3.77176e-08	-0.265017	0.047882
K11_OTHDIG	E4_DIABETES	DRB1*03:01	7.20839e-144	0.662463	0.0246854
K11_OTHDIG	E4_DIABETES	DQB1*02:01	2.78938e-145	0.666112	0.0246908
K11_OTHDIG	E4_DIABETES	DQA1*05:01	2.63407e-146	0.667875	0.0246654
K11_OTHDIG	E4_DIABETES	B*08:01	3.74438e-119	0.626094	0.025721
K11_OTHDIG	E4_DIABETES	C*07:01	6.80476e-81	0.450468	0.0227613
K11_OTHDIG	E4_DIABETES	DPB1*01:01	8.47533e-81	0.589399	0.029285
K11_OTHDIG	E4_DIABETES	DQA1*01:02	1.25958e-10	-0.14129	0.0219161
K11_OTHDIG	E4_DIABETES	C*07:02	2.30615e-10	-0.151903	0.0238947
K11_OTHDIG	E4_DIABETES	DRB1*01:01	2.7181e-17	0.307319	0.0359838
K11_OTHDIG	E4_DIABETES	DQA1*01:01	1.28873e-17	0.306108	0.0354632
K11_OTHDIG	E4_DIABETES	B*35:01	1.70988e-19	0.339759	0.037028
K11_OTHDIG	E4_DIABETES	DQB1*05:01	2.6672e-14	0.259256	0.0337878
K11_OTHDIG	E4_DIABETES	A*01:01	6.18607e-32	0.316085	0.0261429
K11_OTHDIG	E4_DIABETES	DQB1*06:03	2.81128e-13	-0.225981	0.030666
K11_OTHDIG	E4_DIABETES	DRB1*13:01	1.54463e-13	-0.219211	0.0294321
K11_OTHDIG	E4_DIABETES	DQA1*01:03	1.98343e-13	-0.227387	0.0306532
K11_OTHDIG	E4_DIABETES	C*04:01	2.53745e-17	0.285432	0.0332919
K11_OTHDIG	E4_DIABETES	DQB1*03:01	2.64726e-11	-0.18732	0.0279467
K11_OTHDIG	E4_DIABETES	A*02:01	5.85496e-09	-0.102297	0.0175709
K11_OTHDIG	E4_DIABETES	C*03:04	4.33237e-11	-0.168881	0.0255154
K11_OTHDIG	E4_ENDONUTRMET	DRB1*03:01	7.05388e-141	0.655899	0.0247245
K11_OTHDIG	E4_ENDONUTRMET	DQB1*02:01	2.1094e-142	0.659869	0.0247303
K11_OTHDIG	E4_ENDONUTRMET	DQA1*05:01	2.53569e-143	0.661417	0.0247053
K11_OTHDIG	E4_ENDONUTRMET	B*08:01	1.54662e-116	0.619287	0.0257526
K11_OTHDIG	E4_ENDONUTRMET	C*07:01	1.76802e-78	0.443585	0.0227837
K11_OTHDIG	E4_ENDONUTRMET	DPB1*01:01	5.4744e-81	0.590917	0.0293318
K11_OTHDIG	E4_ENDONUTRMET	DQA1*01:02	7.49807e-10	-0.135308	0.0219445
K11_OTHDIG	E4_ENDONUTRMET	C*07:02	3.37392e-10	-0.150602	0.0239165
K11_OTHDIG	E4_ENDONUTRMET	DRB1*01:01	5.02851e-18	0.314493	0.035974
K11_OTHDIG	E4_ENDONUTRMET	DQA1*01:01	3.24864e-18	0.311759	0.035446
K11_OTHDIG	E4_ENDONUTRMET	B*35:01	8.89007e-19	0.333119	0.0370834
K11_OTHDIG	E4_ENDONUTRMET	DQB1*05:01	5.95525e-15	0.265817	0.0337745
K11_OTHDIG	E4_ENDONUTRMET	A*01:01	1.37453e-31	0.314655	0.026186
K11_OTHDIG	E4_ENDONUTRMET	DQB1*06:03	8.26443e-13	-0.221395	0.0306808
K11_OTHDIG	E4_ENDONUTRMET	DRB1*13:01	4.14463e-13	-0.215259	0.0294485
K11_OTHDIG	E4_ENDONUTRMET	DQA1*01:03	5.69258e-13	-0.222929	0.0306672
K11_OTHDIG	E4_ENDONUTRMET	C*04:01	6.98984e-17	0.281664	0.0333385
K11_OTHDIG	E4_ENDONUTRMET	DQB1*03:01	4.95219e-12	-0.194449	0.0279676
K11_OTHDIG	E4_ENDONUTRMET	A*02:01	1.13241e-08	-0.100403	0.017582
K11_OTHDIG	E4_ENDONUTRMET	C*03:04	1.07459e-10	-0.165415	0.0255306
K11_OTHDIG	E4_THYROID	DRB1*03:01	4.01913e-143	0.659791	0.0246496
K11_OTHDIG	E4_THYROID	DQB1*02:01	1.26245e-144	0.663667	0.024655
K11_OTHDIG	E4_THYROID	DQA1*05:01	1.43442e-145	0.66522	0.0246289
K11_OTHDIG	E4_THYROID	B*08:01	5.11471e-118	0.622071	0.0256828
K11_OTHDIG	E4_THYROID	C*07:01	2.3237e-79	0.4455	0.0227394
K11_OTHDIG	E4_THYROID	DPB1*01:01	2.24873e-81	0.591106	0.0292483
K11_OTHDIG	E4_THYROID	DQA1*01:02	3.48152e-11	-0.14559	0.021917
K11_OTHDIG	E4_THYROID	C*07:02	8.14699e-11	-0.155736	0.0238897
K11_OTHDIG	E4_THYROID	DRB1*01:01	1.27891e-17	0.310406	0.0359617
K11_OTHDIG	E4_THYROID	DQA1*01:01	7.90956e-18	0.307967	0.0354376
K11_OTHDIG	E4_THYROID	B*35:01	3.31407e-19	0.336817	0.0370129
K11_OTHDIG	E4_THYROID	DQB1*05:01	1.81356e-14	0.260841	0.0337681
K11_OTHDIG	E4_THYROID	A*01:01	1.71104e-31	0.313384	0.026117
K11_OTHDIG	E4_THYROID	DQB1*06:03	2.22607e-13	-0.226899	0.0306535
K11_OTHDIG	E4_THYROID	DRB1*13:01	1.03949e-13	-0.220741	0.0294204
K11_OTHDIG	E4_THYROID	DQA1*01:03	1.5388e-13	-0.228383	0.0306403
K11_OTHDIG	E4_THYROID	C*04:01	2.6568e-17	0.285199	0.0332846
K11_OTHDIG	E4_THYROID	DQB1*03:01	2.12759e-12	-0.197684	0.0279357
K11_OTHDIG	E4_THYROID	DQA1*05:05	2.86969e-08	-0.181989	0.0327089
K11_OTHDIG	E4_THYROID	A*02:01	2.78711e-08	-0.0974789	0.0175475
K11_OTHDIG	E4_THYROID	C*03:04	8.38767e-10	-0.156902	0.0254964
K11_OTHDIG	E4_GLUCOPANCREAS	DRB1*03:01	1.47689e-143	0.661375	0.0246694
K11_OTHDIG	E4_GLUCOPANCREAS	DQB1*02:01	5.13241e-145	0.66514	0.0246749
K11_OTHDIG	E4_GLUCOPANCREAS	DQA1*05:01	5.48306e-146	0.666763	0.024649
K11_OTHDIG	E4_GLUCOPANCREAS	B*08:01	2.03673e-118	0.623651	0.0257022
K11_OTHDIG	E4_GLUCOPANCREAS	C*07:01	4.43784e-80	0.447937	0.0227544
K11_OTHDIG	E4_GLUCOPANCREAS	DPB1*01:01	1.67553e-80	0.588016	0.0292706
K11_OTHDIG	E4_GLUCOPANCREAS	DQA1*01:02	5.09699e-11	-0.144323	0.0219166
K11_OTHDIG	E4_GLUCOPANCREAS	C*07:02	1.51952e-10	-0.153457	0.023894
K11_OTHDIG	E4_GLUCOPANCREAS	DRB1*01:01	5.11346e-17	0.304393	0.0359646
K11_OTHDIG	E4_GLUCOPANCREAS	DQA1*01:01	2.5059e-17	0.30317	0.0354522
K11_OTHDIG	E4_GLUCOPANCREAS	B*35:01	2.11297e-19	0.338604	0.0369995
K11_OTHDIG	E4_GLUCOPANCREAS	DQB1*05:01	5.80188e-14	0.255669	0.0337794
K11_OTHDIG	E4_GLUCOPANCREAS	A*01:01	1.5864e-31	0.313728	0.0261316
K11_OTHDIG	E4_GLUCOPANCREAS	DQB1*06:03	2.12348e-13	-0.227184	0.0306654
K11_OTHDIG	E4_GLUCOPANCREAS	DRB1*13:01	1.12561e-13	-0.220488	0.0294304
K11_OTHDIG	E4_GLUCOPANCREAS	DQA1*01:03	1.47119e-13	-0.228642	0.0306502
K11_OTHDIG	E4_GLUCOPANCREAS	C*04:01	2.18211e-17	0.285912	0.0332758
K11_OTHDIG	E4_GLUCOPANCREAS	DQB1*03:01	1.01654e-11	-0.191214	0.0279283
K11_OTHDIG	E4_GLUCOPANCREAS	A*02:01	1.35376e-08	-0.0997058	0.0175539
K11_OTHDIG	E4_GLUCOPANCREAS	C*03:04	2.40754e-10	-0.162096	0.025514
K11_OTHDIG	E4_GLUCOPANCREAS	A*24:02	4.63638e-08	-0.16298	0.0297707
K11_OTHDIG	E4_ADRENAL	DRB1*03:01	4.22928e-140	0.672264	0.0253593
K11_OTHDIG	E4_ADRENAL	DQB1*02:01	3.90128e-141	0.675183	0.0253674
K11_OTHDIG	E4_ADRENAL	DQA1*05:01	2.77263e-142	0.677296	0.0253389
K11_OTHDIG	E4_ADRENAL	B*08:01	1.92351e-114	0.631069	0.0264404
K11_OTHDIG	E4_ADRENAL	C*07:01	1.80812e-78	0.456342	0.0234028
K11_OTHDIG	E4_ADRENAL	DPB1*01:01	9.17661e-80	0.601412	0.0300289
K11_OTHDIG	E4_ADRENAL	DQA1*01:02	7.74934e-12	-0.155335	0.0226209
K11_OTHDIG	E4_ADRENAL	C*07:02	3.56301e-11	-0.163964	0.0246687
K11_OTHDIG	E4_ADRENAL	DRB1*01:01	2.28253e-18	0.326794	0.0369653
K11_OTHDIG	E4_ADRENAL	DQA1*01:01	1.5753e-18	0.323887	0.0364508
K11_OTHDIG	E4_ADRENAL	B*35:01	1.4611e-17	0.330032	0.0381238
K11_OTHDIG	E4_ADRENAL	DQB1*05:01	3.96688e-15	0.275181	0.0347135
K11_OTHDIG	E4_ADRENAL	A*01:01	4.16878e-29	0.309821	0.026934
K11_OTHDIG	E4_ADRENAL	DQB1*06:03	1.78981e-13	-0.235381	0.0316539
K11_OTHDIG	E4_ADRENAL	DRB1*13:01	9.43813e-14	-0.228439	0.030378
K11_OTHDIG	E4_ADRENAL	DQA1*01:03	1.28376e-13	-0.236748	0.0316403
K11_OTHDIG	E4_ADRENAL	C*04:01	5.82649e-16	0.280753	0.0342831
K11_OTHDIG	E4_ADRENAL	DQB1*03:01	4.42182e-12	-0.201406	0.0288846
K11_OTHDIG	E4_ADRENAL	DQA1*05:05	1.42834e-08	-0.192941	0.0339118
K11_OTHDIG	E4_ADRENAL	C*03:04	9.49597e-10	-0.161302	0.0262924
K11_OTHDIG	E4_METABO	DRB1*03:01	1.51131e-128	0.686912	0.0270326
K11_OTHDIG	E4_METABO	DQB1*02:01	2.81628e-129	0.689295	0.0270415
K11_OTHDIG	E4_METABO	DQA1*05:01	5.26424e-130	0.690665	0.0270158
K11_OTHDIG	E4_METABO	B*08:01	8.2102e-108	0.652754	0.0281441
K11_OTHDIG	E4_METABO	C*07:01	1.25865e-72	0.46849	0.0249688
K11_OTHDIG	E4_METABO	DPB1*01:01	8.42154e-71	0.603952	0.0320423
K11_OTHDIG	E4_METABO	DQA1*01:02	4.72961e-13	-0.177265	0.0243798
K11_OTHDIG	E4_METABO	C*07:02	1.4045e-10	-0.170747	0.0265137
K11_OTHDIG	E4_METABO	DRB1*01:01	1.86267e-13	0.295714	0.0398728
K11_OTHDIG	E4_METABO	DQA1*01:01	9.27232e-14	0.29528	0.039303
K11_OTHDIG	E4_METABO	DRB1*15:01	3.83152e-08	-0.148819	0.0270307
K11_OTHDIG	E4_METABO	B*35:01	3.52751e-17	0.350283	0.0408934
K11_OTHDIG	E4_METABO	DQB1*05:01	1.81351e-10	0.240335	0.0374793
K11_OTHDIG	E4_METABO	A*01:01	1.28221e-28	0.327741	0.0286957
K11_OTHDIG	E4_METABO	DQB1*06:03	8.32122e-13	-0.246182	0.0340628
K11_OTHDIG	E4_METABO	DRB1*13:01	1.22108e-12	-0.233786	0.0326186
K11_OTHDIG	E4_METABO	DQA1*01:03	7.47546e-13	-0.246502	0.034034
K11_OTHDIG	E4_METABO	C*04:01	8.73852e-16	0.300081	0.036817
K11_OTHDIG	E4_METABO	DQB1*03:01	1.62235e-09	-0.186436	0.0307831
K11_OTHDIG	E4_METABO	C*03:04	7.64625e-09	-0.16344	0.0282323
K11_OTHDIG	F5_KELAMENT	DRB1*03:01	3.70576e-145	0.666981	0.0247241
K11_OTHDIG	F5_KELAMENT	DQB1*02:01	1.19902e-146	0.670823	0.0247296
K11_OTHDIG	F5_KELAMENT	DQA1*05:01	1.28867e-147	0.672407	0.024703
K11_OTHDIG	F5_KELAMENT	B*08:01	7.55459e-120	0.62938	0.0257649
K11_OTHDIG	F5_KELAMENT	C*07:01	2.08468e-81	0.453062	0.0228092
K11_OTHDIG	F5_KELAMENT	DPB1*01:01	4.38529e-82	0.595632	0.0293279
K11_OTHDIG	F5_KELAMENT	DQA1*01:02	4.77395e-12	-0.152582	0.0219988
K11_OTHDIG	F5_KELAMENT	C*07:02	6.46923e-11	-0.157146	0.0239754
K11_OTHDIG	F5_KELAMENT	DRB1*01:01	3.27558e-17	0.307277	0.0360713
K11_OTHDIG	F5_KELAMENT	DQA1*01:01	2.16262e-17	0.304722	0.0355562
K11_OTHDIG	F5_KELAMENT	B*35:01	1.88698e-19	0.340423	0.0371398
K11_OTHDIG	F5_KELAMENT	DQB1*05:01	4.83678e-14	0.25718	0.0338665
K11_OTHDIG	F5_KELAMENT	A*01:01	2.66132e-31	0.313693	0.0262252
K11_OTHDIG	F5_KELAMENT	DQB1*06:03	1.86807e-13	-0.228217	0.0307293
K11_OTHDIG	F5_KELAMENT	DRB1*13:01	9.39019e-14	-0.221736	0.0294971
K11_OTHDIG	F5_KELAMENT	DQA1*01:03	1.34026e-13	-0.229545	0.0307166
K11_OTHDIG	F5_KELAMENT	C*04:01	4.0991e-17	0.284321	0.0333864
K11_OTHDIG	F5_KELAMENT	DQB1*03:01	4.65053e-12	-0.195125	0.0280245
K11_OTHDIG	F5_KELAMENT	DQA1*05:05	2.82122e-08	-0.182805	0.0328366
K11_OTHDIG	F5_KELAMENT	A*02:01	2.80366e-08	-0.0977573	0.0176008
K11_OTHDIG	F5_KELAMENT	C*03:04	4.836e-10	-0.159746	0.0255892
K11_OTHDIG	F5_KELAMENT	A*24:02	2.95689e-08	-0.166077	0.0298935
K11_OTHDIG	F5_CANNABIS	DRB1*03:01	5.37704e-146	0.67609	0.0249749
K11_OTHDIG	F5_CANNABIS	DQB1*02:01	1.93794e-147	0.679853	0.0249808
K11_OTHDIG	F5_CANNABIS	DQA1*05:01	1.97051e-148	0.681517	0.0249544
K11_OTHDIG	F5_CANNABIS	B*08:01	1.11809e-119	0.635386	0.0260181
K11_OTHDIG	F5_CANNABIS	C*07:01	3.24529e-80	0.454482	0.0230502
K11_OTHDIG	F5_CANNABIS	DPB1*01:01	1.50335e-81	0.599741	0.0296157
K11_OTHDIG	F5_CANNABIS	DQA1*01:02	7.86543e-12	-0.152882	0.0222731
K11_OTHDIG	F5_CANNABIS	C*07:02	2.18442e-10	-0.154385	0.0242498
K11_OTHDIG	F5_CANNABIS	DRB1*01:01	1.39806e-17	0.314951	0.0365223
K11_OTHDIG	F5_CANNABIS	DQA1*01:01	9.16749e-18	0.312342	0.036003
K11_OTHDIG	F5_CANNABIS	B*35:01	3.38839e-19	0.342202	0.0375966
K11_OTHDIG	F5_CANNABIS	DQB1*05:01	2.09909e-14	0.264302	0.0342933
K11_OTHDIG	F5_CANNABIS	A*01:01	3.73993e-33	0.326346	0.0264286
K11_OTHDIG	F5_CANNABIS	DQB1*06:03	1.80214e-13	-0.231408	0.0311308
K11_OTHDIG	F5_CANNABIS	DRB1*13:01	9.3536e-14	-0.224718	0.0298853
K11_OTHDIG	F5_CANNABIS	DQA1*01:03	1.06187e-13	-0.233691	0.0311297
K11_OTHDIG	F5_CANNABIS	C*04:01	1.5706e-17	0.29165	0.0337715
K11_OTHDIG	F5_CANNABIS	DQB1*03:01	8.33621e-13	-0.2056	0.0285034
K11_OTHDIG	F5_CANNABIS	DQA1*05:05	1.69842e-08	-0.188691	0.0333482
K11_OTHDIG	F5_CANNABIS	A*02:01	1.39259e-08	-0.101221	0.0178352
K11_OTHDIG	F5_CANNABIS	C*03:04	1.75172e-09	-0.156124	0.0258742
K11_OTHDIG	F5_CANNABIS	A*24:02	3.88249e-08	-0.1669	0.0303054
K11_OTHDIG	G6_DEMYEL	DRB1*03:01	1.28926e-145	0.665707	0.0246401
K11_OTHDIG	G6_DEMYEL	DQB1*02:01	4.21334e-147	0.669523	0.0246459
K11_OTHDIG	G6_DEMYEL	DQA1*05:01	4.4651e-148	0.671126	0.0246199
K11_OTHDIG	G6_DEMYEL	B*08:01	5.18228e-120	0.627472	0.0256727
K11_OTHDIG	G6_DEMYEL	C*07:01	8.72579e-81	0.449516	0.0227259
K11_OTHDIG	G6_DEMYEL	DPB1*01:01	1.68766e-81	0.591433	0.0292387
K11_OTHDIG	G6_DEMYEL	DQA1*01:02	5.09047e-12	-0.151822	0.0219189
K11_OTHDIG	G6_DEMYEL	C*07:02	4.87553e-11	-0.157604	0.0238884
K11_OTHDIG	G6_DEMYEL	DRB1*01:01	2.95084e-17	0.306812	0.0359649
K11_OTHDIG	G6_DEMYEL	DQA1*01:01	1.52026e-17	0.305293	0.035449
K11_OTHDIG	G6_DEMYEL	B*35:01	8.75281e-20	0.342275	0.0369877
K11_OTHDIG	G6_DEMYEL	DQB1*05:01	4.19524e-14	0.257087	0.0337706
K11_OTHDIG	G6_DEMYEL	A*01:01	8.59881e-32	0.314915	0.0261073
K11_OTHDIG	G6_DEMYEL	DQB1*06:03	1.19327e-13	-0.229526	0.030649
K11_OTHDIG	G6_DEMYEL	DRB1*13:01	5.9858e-14	-0.222938	0.029416
K11_OTHDIG	G6_DEMYEL	DQA1*01:03	8.31794e-14	-0.23096	0.0306361
K11_OTHDIG	G6_DEMYEL	C*04:01	1.56074e-17	0.287087	0.0332531
K11_OTHDIG	G6_DEMYEL	DQB1*03:01	7.08395e-12	-0.192681	0.0279231
K11_OTHDIG	G6_DEMYEL	A*02:01	2.32145e-08	-0.0980181	0.0175438
K11_OTHDIG	G6_DEMYEL	C*03:04	5.6515e-10	-0.158505	0.0254931
K11_OTHDIG	G6_NERPLEX	DRB1*03:01	1.37376e-144	0.663336	0.0246472
K11_OTHDIG	G6_NERPLEX	DQB1*02:01	4.37334e-146	0.667174	0.0246524
K11_OTHDIG	G6_NERPLEX	DQA1*05:01	5.17133e-147	0.668651	0.0246257
K11_OTHDIG	G6_NERPLEX	B*08:01	5.62762e-119	0.624676	0.025679
K11_OTHDIG	G6_NERPLEX	C*07:01	2.70977e-80	0.44821	0.0227351
K11_OTHDIG	G6_NERPLEX	DPB1*01:01	6.15628e-81	0.589487	0.0292553
K11_OTHDIG	G6_NERPLEX	DQA1*01:02	1.81654e-11	-0.147688	0.0219124
K11_OTHDIG	G6_NERPLEX	C*07:02	8.80326e-11	-0.155458	0.0238908
K11_OTHDIG	G6_NERPLEX	DRB1*01:01	5.54717e-17	0.304142	0.0359763
K11_OTHDIG	G6_NERPLEX	DQA1*01:01	2.76077e-17	0.30283	0.03546
K11_OTHDIG	G6_NERPLEX	B*35:01	1.67142e-19	0.339728	0.0370109
K11_OTHDIG	G6_NERPLEX	DQB1*05:01	6.25795e-14	0.255342	0.0337806
K11_OTHDIG	G6_NERPLEX	A*01:01	1.27193e-31	0.314085	0.0261165
K11_OTHDIG	G6_NERPLEX	DQB1*06:03	1.04898e-13	-0.230152	0.0306601
K11_OTHDIG	G6_NERPLEX	DRB1*13:01	5.24398e-14	-0.223552	0.0294275
K11_OTHDIG	G6_NERPLEX	DQA1*01:03	7.20687e-14	-0.231647	0.0306476
K11_OTHDIG	G6_NERPLEX	C*04:01	2.20617e-17	0.285805	0.0332676
K11_OTHDIG	G6_NERPLEX	DQB1*03:01	6.59618e-12	-0.193011	0.0279283
K11_OTHDIG	G6_NERPLEX	A*02:01	2.057e-08	-0.0984143	0.0175488
K11_OTHDIG	G6_NERPLEX	C*03:04	4.22443e-10	-0.159698	0.025494
K11_OTHDIG	H7_EYE	DRB1*03:01	2.25955e-144	0.663184	0.0246657
K11_OTHDIG	H7_EYE	DQB1*02:01	7.26727e-146	0.667015	0.0246708
K11_OTHDIG	H7_EYE	DQA1*05:01	8.85944e-147	0.66849	0.0246451
K11_OTHDIG	H7_EYE	B*08:01	5.8915e-119	0.625123	0.0257035
K11_OTHDIG	H7_EYE	C*07:01	1.67017e-80	0.449099	0.0227504
K11_OTHDIG	H7_EYE	DPB1*01:01	6.25417e-81	0.589634	0.0292678
K11_OTHDIG	H7_EYE	DQA1*01:02	2.69689e-11	-0.146447	0.0219201
K11_OTHDIG	H7_EYE	C*07:02	1.32846e-10	-0.153965	0.0238952
K11_OTHDIG	H7_EYE	DRB1*01:01	4.0654e-17	0.30525	0.0359468
K11_OTHDIG	H7_EYE	DQA1*01:01	2.19222e-17	0.303601	0.0354353
K11_OTHDIG	H7_EYE	B*35:01	5.34404e-20	0.344556	0.0370127
K11_OTHDIG	H7_EYE	DQB1*05:01	5.07059e-14	0.256204	0.0337692
K11_OTHDIG	H7_EYE	A*01:01	9.40343e-32	0.31509	0.0261425
K11_OTHDIG	H7_EYE	DQB1*06:03	3.18364e-13	-0.225441	0.030665
K11_OTHDIG	H7_EYE	DRB1*13:01	1.59423e-13	-0.219063	0.0294292
K11_OTHDIG	H7_EYE	DQA1*01:03	2.22137e-13	-0.226899	0.0306523
K11_OTHDIG	H7_EYE	C*04:01	6.6244e-18	0.290743	0.0332808
K11_OTHDIG	H7_EYE	DQB1*03:01	7.47318e-12	-0.192537	0.0279349
K11_OTHDIG	H7_EYE	A*02:01	6.57486e-09	-0.101885	0.0175586
K11_OTHDIG	H7_EYE	C*03:04	3.75674e-10	-0.160276	0.0255104
K11_OTHDIG	H7_LACRIMALORBITINOTH	DRB1*03:01	6.61558e-134	0.671249	0.0259078
K11_OTHDIG	H7_LACRIMALORBITINOTH	DQB1*02:01	2.73535e-135	0.675116	0.0259128
K11_OTHDIG	H7_LACRIMALORBITINOTH	DQA1*05:01	2.99903e-136	0.676955	0.0258875
K11_OTHDIG	H7_LACRIMALORBITINOTH	B*08:01	2.02202e-111	0.635373	0.0269735
K11_OTHDIG	H7_LACRIMALORBITINOTH	C*07:01	3.75103e-76	0.459233	0.0239105
K11_OTHDIG	H7_LACRIMALORBITINOTH	DPB1*01:01	7.99379e-79	0.610066	0.0306239
K11_OTHDIG	H7_LACRIMALORBITINOTH	DQA1*01:02	3.40452e-12	-0.161992	0.0231828
K11_OTHDIG	H7_LACRIMALORBITINOTH	C*07:02	1.17775e-11	-0.172648	0.0253371
K11_OTHDIG	H7_LACRIMALORBITINOTH	DRB1*01:01	1.55651e-14	0.293852	0.0379399
K11_OTHDIG	H7_LACRIMALORBITINOTH	DQA1*01:01	6.29829e-15	0.294029	0.0373842
K11_OTHDIG	H7_LACRIMALORBITINOTH	B*35:01	1.69915e-19	0.357322	0.0388847
K11_OTHDIG	H7_LACRIMALORBITINOTH	DQB1*05:01	5.45538e-12	0.247068	0.035614
K11_OTHDIG	H7_LACRIMALORBITINOTH	A*01:01	4.26405e-29	0.316516	0.0274999
K11_OTHDIG	H7_LACRIMALORBITINOTH	DQB1*06:03	3.69135e-13	-0.23816	0.0324585
K11_OTHDIG	H7_LACRIMALORBITINOTH	DRB1*13:01	6.93063e-14	-0.236017	0.0311961
K11_OTHDIG	H7_LACRIMALORBITINOTH	DQA1*01:03	2.62442e-13	-0.239612	0.0324431
K11_OTHDIG	H7_LACRIMALORBITINOTH	C*04:01	3.04007e-17	0.299534	0.034986
K11_OTHDIG	H7_LACRIMALORBITINOTH	DQB1*03:01	2.91747e-10	-0.185742	0.0293295
K11_OTHDIG	H7_LACRIMALORBITINOTH	A*02:01	2.73735e-08	-0.102857	0.0185046
K11_OTHDIG	H7_LACRIMALORBITINOTH	C*03:04	2.31508e-09	-0.160953	0.0268743
K11_OTHDIG	H7_SCLERACORNEA	DRB1*03:01	8.03813e-146	0.66632	0.0246446
K11_OTHDIG	H7_SCLERACORNEA	DQB1*02:01	2.70038e-147	0.670098	0.0246501
K11_OTHDIG	H7_SCLERACORNEA	DQA1*05:01	2.92019e-148	0.671681	0.0246242
K11_OTHDIG	H7_SCLERACORNEA	B*08:01	3.03024e-120	0.628297	0.0256801
K11_OTHDIG	H7_SCLERACORNEA	C*07:01	2.6145e-81	0.451249	0.0227353
K11_OTHDIG	H7_SCLERACORNEA	DPB1*01:01	1.23607e-81	0.592012	0.0292412
K11_OTHDIG	H7_SCLERACORNEA	DQA1*01:02	1.23268e-11	-0.14891	0.0219073
K11_OTHDIG	H7_SCLERACORNEA	C*07:02	9.15971e-11	-0.155296	0.0238881
K11_OTHDIG	H7_SCLERACORNEA	DRB1*01:01	3.11445e-17	0.30644	0.0359488
K11_OTHDIG	H7_SCLERACORNEA	DQA1*01:01	1.58174e-17	0.305014	0.0354361
K11_OTHDIG	H7_SCLERACORNEA	B*35:01	3.76894e-20	0.345795	0.0369848
K11_OTHDIG	H7_SCLERACORNEA	DQB1*05:01	4.12019e-14	0.257106	0.0337625
K11_OTHDIG	H7_SCLERACORNEA	A*01:01	5.88714e-32	0.315902	0.0261152
K11_OTHDIG	H7_SCLERACORNEA	DQB1*06:03	1.44875e-13	-0.228699	0.0306485
K11_OTHDIG	H7_SCLERACORNEA	DRB1*13:01	7.25901e-14	-0.222154	0.0294148
K11_OTHDIG	H7_SCLERACORNEA	DQA1*01:03	1.01281e-13	-0.230124	0.0306354
K11_OTHDIG	H7_SCLERACORNEA	C*04:01	6.49407e-18	0.290585	0.0332514
K11_OTHDIG	H7_SCLERACORNEA	DQB1*03:01	5.09375e-12	-0.194013	0.0279193
K11_OTHDIG	H7_SCLERACORNEA	A*02:01	9.80678e-09	-0.100643	0.0175487
K11_OTHDIG	H7_SCLERACORNEA	C*03:04	6.03033e-10	-0.158254	0.0254954
K11_OTHDIG	H7_LENS	DRB1*03:01	1.68488e-144	0.663249	0.0246556
K11_OTHDIG	H7_LENS	DQB1*02:01	6.18134e-146	0.666951	0.0246612
K11_OTHDIG	H7_LENS	DQA1*05:01	6.96602e-147	0.668495	0.0246349
K11_OTHDIG	H7_LENS	B*08:01	2.91657e-119	0.625848	0.0256971
K11_OTHDIG	H7_LENS	C*07:01	6.68467e-81	0.450281	0.0227503
K11_OTHDIG	H7_LENS	DPB1*01:01	2.57921e-81	0.591132	0.0292662
K11_OTHDIG	H7_LENS	DQA1*01:02	2.87695e-11	-0.146218	0.0219176
K11_OTHDIG	H7_LENS	C*07:02	1.60616e-10	-0.153248	0.0238934
K11_OTHDIG	H7_LENS	DRB1*01:01	5.80847e-17	0.303811	0.0359617
K11_OTHDIG	H7_LENS	DQA1*01:01	2.88438e-17	0.302553	0.0354504
K11_OTHDIG	H7_LENS	B*35:01	7.43515e-20	0.343159	0.0370121
K11_OTHDIG	H7_LENS	DQB1*05:01	7.15893e-14	0.254756	0.0337856
K11_OTHDIG	H7_LENS	A*01:01	6.46526e-32	0.315856	0.0261318
K11_OTHDIG	H7_LENS	DQB1*06:03	1.76501e-13	-0.228043	0.030675
K11_OTHDIG	H7_LENS	DRB1*13:01	8.85375e-14	-0.2215	0.0294357
K11_OTHDIG	H7_LENS	DQA1*01:03	1.30219e-13	-0.22925	0.0306625
K11_OTHDIG	H7_LENS	C*04:01	1.63142e-17	0.287031	0.0332694
K11_OTHDIG	H7_LENS	DQB1*03:01	6.12253e-12	-0.193358	0.0279348
K11_OTHDIG	H7_LENS	A*02:01	9.0399e-09	-0.10091	0.017553
K11_OTHDIG	H7_LENS	C*03:04	2.81059e-10	-0.161476	0.0255145
K11_OTHDIG	H7_CHOROIDRETINA	DRB1*03:01	3.70753e-144	0.662381	0.0246512
K11_OTHDIG	H7_CHOROIDRETINA	DQB1*02:01	1.20161e-145	0.666216	0.0246568
K11_OTHDIG	H7_CHOROIDRETINA	DQA1*05:01	1.28164e-146	0.66783	0.0246308
K11_OTHDIG	H7_CHOROIDRETINA	B*08:01	7.64218e-119	0.624449	0.0256848
K11_OTHDIG	H7_CHOROIDRETINA	C*07:01	1.77957e-80	0.448841	0.0227393
K11_OTHDIG	H7_CHOROIDRETINA	DPB1*01:01	9.42876e-81	0.588679	0.0292517
K11_OTHDIG	H7_CHOROIDRETINA	DQA1*01:02	3.30715e-11	-0.145723	0.0219116
K11_OTHDIG	H7_CHOROIDRETINA	C*07:02	1.0801e-10	-0.154672	0.0238857
K11_OTHDIG	H7_CHOROIDRETINA	DRB1*01:01	3.68044e-17	0.305842	0.0359644
K11_OTHDIG	H7_CHOROIDRETINA	DQA1*01:01	1.9313e-17	0.304253	0.035447
K11_OTHDIG	H7_CHOROIDRETINA	B*35:01	1.27251e-19	0.340863	0.0370084
K11_OTHDIG	H7_CHOROIDRETINA	DQB1*05:01	4.47337e-14	0.256825	0.0337749
K11_OTHDIG	H7_CHOROIDRETINA	A*01:01	1.10213e-31	0.314454	0.0261189
K11_OTHDIG	H7_CHOROIDRETINA	DQB1*06:03	2.84581e-13	-0.225871	0.0306571
K11_OTHDIG	H7_CHOROIDRETINA	DRB1*13:01	1.55038e-13	-0.219128	0.0294219
K11_OTHDIG	H7_CHOROIDRETINA	DQA1*01:03	2.00998e-13	-0.227277	0.0306449
K11_OTHDIG	H7_CHOROIDRETINA	C*04:01	1.71255e-17	0.286924	0.0332788
K11_OTHDIG	H7_CHOROIDRETINA	DQB1*03:01	8.24242e-12	-0.192088	0.0279281
K11_OTHDIG	H7_CHOROIDRETINA	A*02:01	1.42361e-08	-0.0995259	0.0175485
K11_OTHDIG	H7_CHOROIDRETINA	C*03:04	2.34396e-10	-0.162101	0.0254973
K11_OTHDIG	H7_CHOROIDRETINA	A*24:02	3.59412e-08	-0.164362	0.0297728
K11_OTHDIG	H7_VITREOUS	DRB1*03:01	5.73241e-145	0.66407	0.0246388
K11_OTHDIG	H7_VITREOUS	DQB1*02:01	1.95521e-146	0.66784	0.0246443
K11_OTHDIG	H7_VITREOUS	DQA1*05:01	2.13748e-147	0.669425	0.0246186
K11_OTHDIG	H7_VITREOUS	B*08:01	1.37023e-119	0.626244	0.0256713
K11_OTHDIG	H7_VITREOUS	C*07:01	8.82559e-81	0.449546	0.0227284
K11_OTHDIG	H7_VITREOUS	DPB1*01:01	3.8778e-81	0.589961	0.029237
K11_OTHDIG	H7_VITREOUS	DQA1*01:02	1.165e-11	-0.149085	0.0219063
K11_OTHDIG	H7_VITREOUS	C*07:02	7.30558e-11	-0.156115	0.0238864
K11_OTHDIG	H7_VITREOUS	DRB1*01:01	4.15017e-17	0.305277	0.0359594
K11_OTHDIG	H7_VITREOUS	DQA1*01:01	2.12043e-17	0.303834	0.0354445
K11_OTHDIG	H7_VITREOUS	B*35:01	1.0269e-19	0.341628	0.0369912
K11_OTHDIG	H7_VITREOUS	DQB1*05:01	5.04121e-14	0.256268	0.0337727
K11_OTHDIG	H7_VITREOUS	A*01:01	1.12924e-31	0.314297	0.0261099
K11_OTHDIG	H7_VITREOUS	DQB1*06:03	1.31551e-13	-0.229144	0.0306534
K11_OTHDIG	H7_VITREOUS	DRB1*13:01	6.7561e-14	-0.222478	0.0294196
K11_OTHDIG	H7_VITREOUS	DQA1*01:03	9.19287e-14	-0.230569	0.0306403
K11_OTHDIG	H7_VITREOUS	C*04:01	1.59011e-17	0.287062	0.0332594
K11_OTHDIG	H7_VITREOUS	DQB1*03:01	6.91777e-12	-0.192771	0.0279219
K11_OTHDIG	H7_VITREOUS	A*02:01	1.69373e-08	-0.0989836	0.0175452
K11_OTHDIG	H7_VITREOUS	C*03:04	4.67061e-10	-0.15927	0.0254907
K11_OTHDIG	H7_VITREOUS	A*24:02	4.89435e-08	-0.162671	0.0297667
K11_OTHDIG	H7_OPTNERVE	DRB1*03:01	2.23302e-145	0.665087	0.0246385
K11_OTHDIG	H7_OPTNERVE	DQB1*02:01	7.34532e-147	0.66889	0.024644
K11_OTHDIG	H7_OPTNERVE	DQA1*05:01	7.64018e-148	0.670511	0.0246179
K11_OTHDIG	H7_OPTNERVE	B*08:01	7.88195e-120	0.626947	0.0256719
K11_OTHDIG	H7_OPTNERVE	C*07:01	7.3829e-81	0.449786	0.0227286
K11_OTHDIG	H7_OPTNERVE	DPB1*01:01	2.10201e-81	0.591034	0.0292373
K11_OTHDIG	H7_OPTNERVE	DQA1*01:02	7.92168e-12	-0.150355	0.0219107
K11_OTHDIG	H7_OPTNERVE	C*07:02	6.34324e-11	-0.15662	0.0238846
K11_OTHDIG	H7_OPTNERVE	DRB1*01:01	3.57377e-17	0.305955	0.0359624
K11_OTHDIG	H7_OPTNERVE	DQA1*01:01	1.80803e-17	0.304538	0.0354473
K11_OTHDIG	H7_OPTNERVE	B*35:01	8.96175e-20	0.3422	0.0369904
K11_OTHDIG	H7_OPTNERVE	DQB1*05:01	4.74855e-14	0.256523	0.0337705
K11_OTHDIG	H7_OPTNERVE	A*01:01	8.8771e-32	0.314836	0.0261069
K11_OTHDIG	H7_OPTNERVE	DQB1*06:03	1.12132e-13	-0.229793	0.0306494
K11_OTHDIG	H7_OPTNERVE	DRB1*13:01	5.69092e-14	-0.223143	0.0294162
K11_OTHDIG	H7_OPTNERVE	DQA1*01:03	7.78051e-14	-0.231245	0.0306365
K11_OTHDIG	H7_OPTNERVE	C*04:01	1.47917e-17	0.287316	0.0332547
K11_OTHDIG	H7_OPTNERVE	DQB1*03:01	6.58538e-12	-0.19298	0.0279228
K11_OTHDIG	H7_OPTNERVE	A*02:01	1.98735e-08	-0.0984886	0.0175434
K11_OTHDIG	H7_OPTNERVE	C*03:04	4.91202e-10	-0.159069	0.0254915
K11_OTHDIG	H8_EXTOTITIS	DRB1*03:01	6.23127e-145	0.667084	0.024748
K11_OTHDIG	H8_EXTOTITIS	DQB1*02:01	2.11633e-146	0.670874	0.0247534
K11_OTHDIG	H8_EXTOTITIS	DQA1*05:01	2.12554e-147	0.672539	0.024727
K11_OTHDIG	H8_EXTOTITIS	B*08:01	1.04283e-119	0.629421	0.0257818
K11_OTHDIG	H8_EXTOTITIS	C*07:01	1.06878e-80	0.451378	0.0228298
K11_OTHDIG	H8_EXTOTITIS	DPB1*01:01	6.039e-82	0.595576	0.0293512
K11_OTHDIG	H8_EXTOTITIS	DQA1*01:02	2.02351e-11	-0.147987	0.0220085
K11_OTHDIG	H8_EXTOTITIS	C*07:02	6.26161e-11	-0.157596	0.0240252
K11_OTHDIG	H8_EXTOTITIS	DRB1*01:01	2.14661e-17	0.309583	0.0361241
K11_OTHDIG	H8_EXTOTITIS	DQA1*01:01	1.00336e-17	0.308422	0.0356036
K11_OTHDIG	H8_EXTOTITIS	B*35:01	3.01352e-19	0.338951	0.0371964
K11_OTHDIG	H8_EXTOTITIS	DQB1*05:01	2.20424e-14	0.261143	0.0339188
K11_OTHDIG	H8_EXTOTITIS	A*01:01	3.371e-31	0.313512	0.0262566
K11_OTHDIG	H8_EXTOTITIS	DQB1*06:03	6.56366e-14	-0.233624	0.0308537
K11_OTHDIG	H8_EXTOTITIS	DRB1*13:01	3.408e-14	-0.226664	0.0296052
K11_OTHDIG	H8_EXTOTITIS	DQA1*01:03	4.47602e-14	-0.235147	0.030841
K11_OTHDIG	H8_EXTOTITIS	C*04:01	3.49054e-17	0.285355	0.0334287
K11_OTHDIG	H8_EXTOTITIS	DQB1*03:01	5.94366e-12	-0.194526	0.0280831
K11_OTHDIG	H8_EXTOTITIS	DQA1*05:05	3.54095e-08	-0.181876	0.0329105
K11_OTHDIG	H8_EXTOTITIS	A*02:01	2.20029e-08	-0.0986723	0.0176315
K11_OTHDIG	H8_EXTOTITIS	C*03:04	9.78607e-10	-0.156852	0.0255919
K11_OTHDIG	H8_OTHEREAR	DRB1*03:01	3.75582e-145	0.664559	0.0246403
K11_OTHDIG	H8_OTHEREAR	DQB1*02:01	1.24659e-146	0.668356	0.0246458
K11_OTHDIG	H8_OTHEREAR	DQA1*05:01	1.37986e-147	0.669918	0.0246199
K11_OTHDIG	H8_OTHEREAR	B*08:01	1.43269e-119	0.626252	0.0256738
K11_OTHDIG	H8_OTHEREAR	C*07:01	8.64421e-81	0.449618	0.022731
K11_OTHDIG	H8_OTHEREAR	DPB1*01:01	3.0348e-81	0.59048	0.0292419
K11_OTHDIG	H8_OTHEREAR	DQA1*01:02	1.25676e-11	-0.148864	0.0219098
K11_OTHDIG	H8_OTHEREAR	C*07:02	7.73418e-11	-0.155886	0.0238835
K11_OTHDIG	H8_OTHEREAR	DRB1*01:01	3.75007e-17	0.305813	0.0359704
K11_OTHDIG	H8_OTHEREAR	DQA1*01:01	1.98692e-17	0.304187	0.0354532
K11_OTHDIG	H8_OTHEREAR	B*35:01	1.06086e-19	0.341437	0.0369854
K11_OTHDIG	H8_OTHEREAR	DQB1*05:01	4.86839e-14	0.256461	0.0337772
K11_OTHDIG	H8_OTHEREAR	A*01:01	9.22649e-32	0.314792	0.0261112
K11_OTHDIG	H8_OTHEREAR	DQB1*06:03	1.23636e-13	-0.229398	0.0306522
K11_OTHDIG	H8_OTHEREAR	DRB1*13:01	6.12045e-14	-0.222867	0.0294185
K11_OTHDIG	H8_OTHEREAR	DQA1*01:03	8.45114e-14	-0.230918	0.0306395
K11_OTHDIG	H8_OTHEREAR	C*04:01	1.72684e-17	0.286697	0.0332555
K11_OTHDIG	H8_OTHEREAR	DQB1*03:01	6.57168e-12	-0.193011	0.0279261
K11_OTHDIG	H8_OTHEREAR	A*02:01	1.57556e-08	-0.0992137	0.0175473
K11_OTHDIG	H8_OTHEREAR	C*03:04	5.40657e-10	-0.158686	0.0254931
K11_OTHDIG	RX_STATIN	DRB1*03:01	3.63886e-145	0.664703	0.0246439
K11_OTHDIG	RX_STATIN	DQB1*02:01	1.17643e-146	0.668533	0.0246496
K11_OTHDIG	RX_STATIN	DQA1*05:01	1.19133e-147	0.670195	0.0246238
K11_OTHDIG	RX_STATIN	B*08:01	1.12966e-119	0.626571	0.0256746
K11_OTHDIG	RX_STATIN	C*07:01	6.83413e-81	0.449934	0.0227312
K11_OTHDIG	RX_STATIN	DPB1*01:01	2.10667e-81	0.591106	0.0292414
K11_OTHDIG	RX_STATIN	DQA1*01:02	1.15852e-11	-0.149114	0.0219077
K11_OTHDIG	RX_STATIN	C*07:02	9.5666e-11	-0.155123	0.0238861
K11_OTHDIG	RX_STATIN	DRB1*01:01	4.41105e-17	0.304963	0.0359538
K11_OTHDIG	RX_STATIN	DQA1*01:01	2.19819e-17	0.303636	0.0354393
K11_OTHDIG	RX_STATIN	B*35:01	1.08213e-19	0.341369	0.0369873
K11_OTHDIG	RX_STATIN	DQB1*05:01	5.40952e-14	0.255877	0.0337632
K11_OTHDIG	RX_STATIN	A*01:01	9.78082e-32	0.31467	0.0261125
K11_OTHDIG	RX_STATIN	DQB1*06:03	1.26025e-13	-0.229299	0.0306495
K11_OTHDIG	RX_STATIN	DRB1*13:01	6.3313e-14	-0.222713	0.0294159
K11_OTHDIG	RX_STATIN	DQA1*01:03	8.79608e-14	-0.230729	0.0306366
K11_OTHDIG	RX_STATIN	C*04:01	1.77022e-17	0.286614	0.0332578
K11_OTHDIG	RX_STATIN	DQB1*03:01	6.83968e-12	-0.192817	0.0279217
K11_OTHDIG	RX_STATIN	A*02:01	1.65637e-08	-0.0990665	0.017548
K11_OTHDIG	RX_STATIN	C*03:04	3.42726e-10	-0.160536	0.0254921
K11_OTHDIG	RX_STATIN	A*24:02	4.72853e-08	-0.162827	0.0297611
K11_OTHDIG	I9_HYPTENSEC	DRB1*03:01	8.66426e-132	0.792466	0.0306186
K11_OTHDIG	I9_HYPTENSEC	DQB1*02:01	9.2212e-133	0.796227	0.0306405
K11_OTHDIG	I9_HYPTENSEC	DQA1*05:01	8.76154e-133	0.795696	0.0306183
K11_OTHDIG	I9_HYPTENSEC	B*08:01	5.55552e-112	0.755721	0.0317705
K11_OTHDIG	I9_HYPTENSEC	DQA1*04:01	4.60667e-08	-0.210644	0.038401
K11_OTHDIG	I9_HYPTENSEC	C*07:01	5.75552e-74	0.540786	0.0283943
K11_OTHDIG	I9_HYPTENSEC	DPB1*01:01	4.53775e-76	0.703419	0.0356928
K11_OTHDIG	I9_HYPTENSEC	DQA1*01:02	3.09713e-13	-0.209589	0.0285389
K11_OTHDIG	I9_HYPTENSEC	C*07:02	1.28516e-10	-0.200255	0.0309824
K11_OTHDIG	I9_HYPTENSEC	DRB1*01:01	1.13335e-13	0.350017	0.0466347
K11_OTHDIG	I9_HYPTENSEC	DQA1*01:01	3.78704e-14	0.351529	0.0459107
K11_OTHDIG	I9_HYPTENSEC	DRB1*15:01	1.80222e-08	-0.178813	0.0316807
K11_OTHDIG	I9_HYPTENSEC	B*35:01	1.47922e-19	0.439552	0.0473948
K11_OTHDIG	I9_HYPTENSEC	DQB1*05:01	2.81308e-11	0.293286	0.0436831
K11_OTHDIG	I9_HYPTENSEC	A*01:01	3.065e-33	0.402047	0.0322707
K11_OTHDIG	I9_HYPTENSEC	DQB1*06:03	1.76306e-11	-0.269955	0.0397418
K11_OTHDIG	I9_HYPTENSEC	DRB1*13:01	6.21673e-12	-0.265205	0.0381813
K11_OTHDIG	I9_HYPTENSEC	DQA1*01:03	2.08887e-11	-0.268508	0.0396807
K11_OTHDIG	I9_HYPTENSEC	C*04:01	1.51227e-18	0.383605	0.0427213
K11_OTHDIG	I9_HYPTENSEC	DQB1*03:01	1.7527e-08	-0.204866	0.0362192
K11_OTHDIG	I9_HYPTENSEC	A*02:01	2.48312e-08	-0.126263	0.0226412
K11_OTHDIG	I9_HYPTENSEC	DPB1*04:01	1.40516e-08	-0.12285	0.0216475
K11_OTHDIG	I9_HYPTENSEC	DQB1*03:03	8.12892e-09	-0.297968	0.051203
K11_OTHDIG	I9_HYPTENSEC	C*03:04	6.40347e-09	-0.192482	0.0330399
K11_OTHDIG	I9_DOAAC	DRB1*03:01	1.44391e-143	0.662398	0.0247147
K11_OTHDIG	I9_DOAAC	DQB1*02:01	3.59488e-145	0.666534	0.0247205
K11_OTHDIG	I9_DOAAC	DQA1*05:01	4.11194e-146	0.66807	0.0246941
K11_OTHDIG	I9_DOAAC	B*08:01	2.01553e-117	0.621689	0.0257452
K11_OTHDIG	I9_DOAAC	C*07:01	1.20205e-79	0.447153	0.0227855
K11_OTHDIG	I9_DOAAC	DPB1*01:01	6.91158e-81	0.590399	0.0293207
K11_OTHDIG	I9_DOAAC	DQA1*01:02	1.97591e-11	-0.147533	0.0219313
K11_OTHDIG	I9_DOAAC	C*07:02	1.18134e-10	-0.154568	0.0239222
K11_OTHDIG	I9_DOAAC	DRB1*01:01	1.45158e-17	0.310393	0.0360269
K11_OTHDIG	I9_DOAAC	DQA1*01:01	6.13436e-18	0.309651	0.0355112
K11_OTHDIG	I9_DOAAC	B*35:01	2.82055e-19	0.338186	0.0370926
K11_OTHDIG	I9_DOAAC	DQB1*05:01	1.69673e-14	0.261607	0.0338312
K11_OTHDIG	I9_DOAAC	A*01:01	2.65185e-31	0.312886	0.0261675
K11_OTHDIG	I9_DOAAC	DQB1*06:03	8.63945e-14	-0.231299	0.0307067
K11_OTHDIG	I9_DOAAC	DRB1*13:01	4.60182e-14	-0.224316	0.029462
K11_OTHDIG	I9_DOAAC	DQA1*01:03	6.31893e-14	-0.232533	0.0306948
K11_OTHDIG	I9_DOAAC	C*04:01	4.70823e-17	0.283385	0.0333489
K11_OTHDIG	I9_DOAAC	DQB1*03:01	1.25178e-11	-0.190664	0.0279767
K11_OTHDIG	I9_DOAAC	A*02:01	2.95129e-08	-0.0974493	0.0175743
K11_OTHDIG	I9_DOAAC	C*03:04	4.21374e-10	-0.159961	0.0255355
K11_OTHDIG	J10_ASTHMA	DRB1*03:01	1.10447e-110	0.737316	0.0312315
K11_OTHDIG	J10_ASTHMA	DQB1*02:01	9.88358e-113	0.744418	0.0312236
K11_OTHDIG	J10_ASTHMA	DQA1*05:01	8.13075e-113	0.744191	0.0312034
K11_OTHDIG	J10_ASTHMA	B*08:01	1.41784e-92	0.699061	0.0325015
K11_OTHDIG	J10_ASTHMA	DQB1*04:02	2.80374e-08	-0.212113	0.0380554
K11_OTHDIG	J10_ASTHMA	DQA1*04:01	2.56783e-08	-0.213546	0.0382025
K11_OTHDIG	J10_ASTHMA	C*07:01	7.9043e-61	0.493937	0.0287956
K11_OTHDIG	J10_ASTHMA	DPB1*01:01	3.129e-53	0.601892	0.0370212
K11_OTHDIG	J10_ASTHMA	C*07:02	6.5695e-09	-0.179213	0.0308022
K11_OTHDIG	J10_ASTHMA	DRB1*01:01	2.09286e-09	0.279613	0.0464086
K11_OTHDIG	J10_ASTHMA	DQA1*01:01	3.91119e-10	0.287995	0.0457223
K11_OTHDIG	J10_ASTHMA	B*35:01	3.87843e-18	0.418848	0.0472074
K11_OTHDIG	J10_ASTHMA	A*01:01	2.78315e-25	0.354133	0.0330646
K11_OTHDIG	J10_ASTHMA	DQB1*06:03	2.22036e-08	-0.220861	0.0393434
K11_OTHDIG	J10_ASTHMA	DRB1*13:01	9.66815e-09	-0.217874	0.0378329
K11_OTHDIG	J10_ASTHMA	DQA1*01:03	2.74105e-08	-0.219021	0.0392799
K11_OTHDIG	J10_ASTHMA	C*04:01	3.54561e-17	0.363594	0.0423476
K11_OTHDIG	J10_ASTHMA	DQB1*03:01	2.18968e-10	-0.232652	0.036388
K11_OTHDIG	J10_NASALPOLYP	DRB1*03:01	6.61162e-98	0.625093	0.0283789
K11_OTHDIG	J10_NASALPOLYP	DQB1*02:01	2.53891e-99	0.630006	0.0283814
K11_OTHDIG	J10_NASALPOLYP	DQA1*05:01	3.13221e-100	0.632268	0.0283471
K11_OTHDIG	J10_NASALPOLYP	B*08:01	1.9976e-82	0.59516	0.0295564
K11_OTHDIG	J10_NASALPOLYP	C*07:01	7.05611e-53	0.415111	0.0261887
K11_OTHDIG	J10_NASALPOLYP	DPB1*01:01	4.80399e-56	0.561986	0.0337663
K11_OTHDIG	J10_NASALPOLYP	DRB1*01:01	6.47614e-11	0.270316	0.0411458
K11_OTHDIG	J10_NASALPOLYP	DQA1*01:01	3.44444e-11	0.270389	0.0405611
K11_OTHDIG	J10_NASALPOLYP	B*35:01	3.77918e-14	0.32275	0.0421145
K11_OTHDIG	J10_NASALPOLYP	DQB1*05:01	2.893e-09	0.230538	0.0386429
K11_OTHDIG	J10_NASALPOLYP	A*01:01	2.01388e-21	0.292559	0.0300702
K11_OTHDIG	J10_NASALPOLYP	C*04:01	3.76827e-14	0.289044	0.0377531
K11_OTHDIG	J10_NASALPOLYP	DQB1*03:01	6.74581e-09	-0.184951	0.0317976
K11_OTHDIG	J10_SINUSITIS	DRB1*03:01	6.79308e-131	0.671976	0.026251
K11_OTHDIG	J10_SINUSITIS	DQB1*02:01	2.37737e-132	0.67607	0.0262537
K11_OTHDIG	J10_SINUSITIS	DQA1*05:01	1.60862e-133	0.678388	0.0262222
K11_OTHDIG	J10_SINUSITIS	B*08:01	8.72211e-106	0.626796	0.0273556
K11_OTHDIG	J10_SINUSITIS	C*07:01	3.14079e-73	0.455153	0.0241934
K11_OTHDIG	J10_SINUSITIS	DPB1*01:01	1.18411e-71	0.589987	0.0311723
K11_OTHDIG	J10_SINUSITIS	DQA1*01:02	2.21104e-10	-0.148787	0.023389
K11_OTHDIG	J10_SINUSITIS	C*07:02	8.45928e-09	-0.146572	0.025409
K11_OTHDIG	J10_SINUSITIS	DRB1*01:01	7.59843e-15	0.30085	0.0383707
K11_OTHDIG	J10_SINUSITIS	DQA1*01:01	2.49499e-15	0.302054	0.0378222
K11_OTHDIG	J10_SINUSITIS	B*35:01	2.29749e-18	0.350313	0.0394199
K11_OTHDIG	J10_SINUSITIS	DQB1*05:01	5.01981e-12	0.250571	0.0360524
K11_OTHDIG	J10_SINUSITIS	A*01:01	1.57876e-28	0.317122	0.027854
K11_OTHDIG	J10_SINUSITIS	DQB1*06:03	1.01225e-11	-0.224099	0.0326894
K11_OTHDIG	J10_SINUSITIS	DRB1*13:01	6.90186e-12	-0.216736	0.0313716
K11_OTHDIG	J10_SINUSITIS	DQA1*01:03	7.38639e-12	-0.225519	0.0326714
K11_OTHDIG	J10_SINUSITIS	C*04:01	1.63459e-16	0.296031	0.0354303
K11_OTHDIG	J10_SINUSITIS	DQB1*03:01	1.09371e-10	-0.193066	0.0297563
K11_OTHDIG	J10_SINUSITIS	C*03:04	1.02212e-09	-0.167193	0.0273002
K11_OTHDIG	J10_RESPIRATORY	DRB1*03:01	2.65653e-146	0.66878	0.0247013
K11_OTHDIG	J10_RESPIRATORY	DQB1*02:01	8.94781e-148	0.672576	0.0247076
K11_OTHDIG	J10_RESPIRATORY	DQA1*05:01	1.00567e-148	0.674097	0.0246809
K11_OTHDIG	J10_RESPIRATORY	B*08:01	8.49069e-121	0.630901	0.025732
K11_OTHDIG	J10_RESPIRATORY	C*07:01	3.10921e-81	0.451431	0.0227606
K11_OTHDIG	J10_RESPIRATORY	DPB1*01:01	2.68185e-82	0.595774	0.0293089
K11_OTHDIG	J10_RESPIRATORY	DQA1*01:02	2.10426e-11	-0.147351	0.0219343
K11_OTHDIG	J10_RESPIRATORY	C*07:02	7.59397e-11	-0.156185	0.0239199
K11_OTHDIG	J10_RESPIRATORY	DRB1*01:01	1.39071e-17	0.310276	0.0359898
K11_OTHDIG	J10_RESPIRATORY	DQA1*01:01	7.29905e-18	0.308558	0.0354679
K11_OTHDIG	J10_RESPIRATORY	B*35:01	3.61689e-20	0.346521	0.037048
K11_OTHDIG	J10_RESPIRATORY	DQB1*05:01	1.7518e-14	0.261122	0.0337854
K11_OTHDIG	J10_RESPIRATORY	A*01:01	3.04578e-32	0.317746	0.0261427
K11_OTHDIG	J10_RESPIRATORY	DQB1*06:03	5.48791e-13	-0.223199	0.0306822
K11_OTHDIG	J10_RESPIRATORY	DRB1*13:01	2.12968e-13	-0.217992	0.0294457
K11_OTHDIG	J10_RESPIRATORY	DQA1*01:03	3.63611e-13	-0.224899	0.03067
K11_OTHDIG	J10_RESPIRATORY	C*04:01	3.02442e-18	0.294201	0.033321
K11_OTHDIG	J10_RESPIRATORY	DQB1*03:01	5.26982e-12	-0.194122	0.0279569
K11_OTHDIG	J10_RESPIRATORY	A*02:01	8.08991e-09	-0.101353	0.0175729
K11_OTHDIG	J10_RESPIRATORY	C*03:04	4.25313e-10	-0.159836	0.0255212
K11_OTHDIG	J10_INFLUPNEU	DRB1*03:01	3.43817e-146	0.669087	0.0247279
K11_OTHDIG	J10_INFLUPNEU	DQB1*02:01	1.29628e-147	0.672795	0.0247352
K11_OTHDIG	J10_INFLUPNEU	DQA1*05:01	1.33164e-148	0.674421	0.0247088
K11_OTHDIG	J10_INFLUPNEU	B*08:01	1.19115e-120	0.631047	0.0257592
K11_OTHDIG	J10_INFLUPNEU	C*07:01	3.35773e-81	0.451878	0.0227917
K11_OTHDIG	J10_INFLUPNEU	DPB1*01:01	4.20967e-82	0.595414	0.0293338
K11_OTHDIG	J10_INFLUPNEU	DQA1*01:02	8.68889e-12	-0.150328	0.0219515
K11_OTHDIG	J10_INFLUPNEU	C*07:02	8.67628e-11	-0.155805	0.0239372
K11_OTHDIG	J10_INFLUPNEU	DRB1*01:01	2.41223e-17	0.308064	0.0360126
K11_OTHDIG	J10_INFLUPNEU	DQA1*01:01	1.05859e-17	0.307239	0.0355001
K11_OTHDIG	J10_INFLUPNEU	B*35:01	3.81596e-20	0.346768	0.0371022
K11_OTHDIG	J10_INFLUPNEU	DQB1*05:01	2.68383e-14	0.259407	0.0338131
K11_OTHDIG	J10_INFLUPNEU	A*01:01	1.64175e-32	0.319487	0.0261692
K11_OTHDIG	J10_INFLUPNEU	DQB1*06:03	2.98988e-13	-0.225909	0.0306949
K11_OTHDIG	J10_INFLUPNEU	DRB1*13:01	1.26912e-13	-0.220186	0.029458
K11_OTHDIG	J10_INFLUPNEU	DQA1*01:03	2.07778e-13	-0.227382	0.0306821
K11_OTHDIG	J10_INFLUPNEU	C*04:01	6.20264e-18	0.291543	0.0333455
K11_OTHDIG	J10_INFLUPNEU	DQB1*03:01	4.00902e-12	-0.195265	0.0279608
K11_OTHDIG	J10_INFLUPNEU	A*02:01	1.55362e-08	-0.0994309	0.0175786
K11_OTHDIG	J10_INFLUPNEU	C*03:04	4.55915e-10	-0.159604	0.0255302
K11_OTHDIG	J10_INFLUPNEU	A*24:02	3.92997e-08	-0.164138	0.0298206
K11_OTHDIG	L12_PSORIASIS	DRB1*03:01	9.88873e-139	0.655548	0.0248811
K11_OTHDIG	L12_PSORIASIS	DQB1*02:01	2.30136e-140	0.659786	0.0248848
K11_OTHDIG	L12_PSORIASIS	DQA1*05:01	2.68527e-141	0.661348	0.0248576
K11_OTHDIG	L12_PSORIASIS	B*08:01	7.603e-114	0.616793	0.0259389
K11_OTHDIG	L12_PSORIASIS	C*07:01	3.52867e-77	0.443109	0.0229438
K11_OTHDIG	L12_PSORIASIS	DPB1*01:01	2.73434e-77	0.581388	0.0295576
K11_OTHDIG	L12_PSORIASIS	DQA1*01:02	5.08871e-11	-0.145135	0.0220378
K11_OTHDIG	L12_PSORIASIS	C*07:02	1.05772e-09	-0.146622	0.023981
K11_OTHDIG	L12_PSORIASIS	DRB1*01:01	1.25472e-16	0.303289	0.0362989
K11_OTHDIG	L12_PSORIASIS	DQA1*01:01	5.20236e-17	0.302801	0.0357725
K11_OTHDIG	L12_PSORIASIS	B*35:01	1.84886e-19	0.341941	0.0372887
K11_OTHDIG	L12_PSORIASIS	DQB1*05:01	9.85636e-14	0.255707	0.034102
K11_OTHDIG	L12_PSORIASIS	A*01:01	8.70828e-30	0.306878	0.0263607
K11_OTHDIG	L12_PSORIASIS	DQB1*06:03	1.10906e-12	-0.221025	0.030805
K11_OTHDIG	L12_PSORIASIS	DRB1*13:01	4.34994e-13	-0.216081	0.0295839
K11_OTHDIG	L12_PSORIASIS	DQA1*01:03	7.88241e-13	-0.222432	0.0307906
K11_OTHDIG	L12_PSORIASIS	C*04:01	8.45065e-17	0.282624	0.0335337
K11_OTHDIG	L12_PSORIASIS	DQB1*03:01	1.99114e-11	-0.189442	0.0280803
K11_OTHDIG	L12_PSORIASIS	A*02:01	4.90715e-08	-0.0964142	0.0176732
K11_OTHDIG	L12_PSORIASIS	C*03:04	1.16311e-09	-0.156684	0.025682
K11_OTHDIG	L12_SKIN	DRB1*03:01	8.44695e-144	0.661998	0.0246781
K11_OTHDIG	L12_SKIN	DQB1*02:01	1.73799e-145	0.666343	0.0246845
K11_OTHDIG	L12_SKIN	DQA1*05:01	2.49892e-146	0.667639	0.0246585
K11_OTHDIG	L12_SKIN	B*08:01	8.31746e-118	0.62211	0.0257178
K11_OTHDIG	L12_SKIN	C*07:01	3.84799e-79	0.445156	0.0227608
K11_OTHDIG	L12_SKIN	DPB1*01:01	1.27313e-80	0.589062	0.029307
K11_OTHDIG	L12_SKIN	DQA1*01:02	1.94324e-11	-0.147624	0.0219365
K11_OTHDIG	L12_SKIN	C*07:02	1.88633e-10	-0.152795	0.023917
K11_OTHDIG	L12_SKIN	DRB1*01:01	3.78507e-17	0.305923	0.0359916
K11_OTHDIG	L12_SKIN	DQA1*01:01	1.83972e-17	0.304721	0.0354808
K11_OTHDIG	L12_SKIN	B*35:01	2.97974e-20	0.347263	0.0370405
K11_OTHDIG	L12_SKIN	DQB1*05:01	7.4595e-14	0.254519	0.0337797
K11_OTHDIG	L12_SKIN	A*01:01	1.27626e-30	0.308904	0.0261493
K11_OTHDIG	L12_SKIN	DQB1*06:03	6.13092e-13	-0.222696	0.0306797
K11_OTHDIG	L12_SKIN	DRB1*13:01	3.41385e-13	-0.216006	0.0294402
K11_OTHDIG	L12_SKIN	DQA1*01:03	4.40572e-13	-0.224042	0.0306666
K11_OTHDIG	L12_SKIN	C*04:01	6.4579e-18	0.291077	0.0333097
K11_OTHDIG	L12_SKIN	DQB1*03:01	4.62173e-12	-0.194637	0.0279534
K11_OTHDIG	L12_SKIN	A*02:01	1.18261e-08	-0.100194	0.0175681
K11_OTHDIG	L12_SKIN	C*03:04	8.69537e-10	-0.15686	0.0255147
K11_OTHDIG	L12_INFECT_SKIN	DRB1*03:01	8.68378e-146	0.666539	0.0246591
K11_OTHDIG	L12_INFECT_SKIN	DQB1*02:01	2.64304e-147	0.670447	0.0246656
K11_OTHDIG	L12_INFECT_SKIN	DQA1*05:01	3.51977e-148	0.67181	0.0246397
K11_OTHDIG	L12_INFECT_SKIN	B*08:01	2.5686e-120	0.628871	0.0256988
K11_OTHDIG	L12_INFECT_SKIN	C*07:01	3.5864e-81	0.451011	0.0227458
K11_OTHDIG	L12_INFECT_SKIN	DPB1*01:01	1.84563e-81	0.591563	0.0292575
K11_OTHDIG	L12_INFECT_SKIN	DQA1*01:02	1.42549e-11	-0.148591	0.02193
K11_OTHDIG	L12_INFECT_SKIN	C*07:02	6.74231e-11	-0.15648	0.0238979
K11_OTHDIG	L12_INFECT_SKIN	DRB1*01:01	2.9931e-17	0.306889	0.0359828
K11_OTHDIG	L12_INFECT_SKIN	DQA1*01:01	1.45674e-17	0.305621	0.0354675
K11_OTHDIG	L12_INFECT_SKIN	B*35:01	7.2499e-20	0.343346	0.0370199
K11_OTHDIG	L12_INFECT_SKIN	DQB1*05:01	3.6313e-14	0.257867	0.0337883
K11_OTHDIG	L12_INFECT_SKIN	A*01:01	5.38526e-32	0.316253	0.0261285
K11_OTHDIG	L12_INFECT_SKIN	DQB1*06:03	1.38937e-13	-0.228985	0.0306643
K11_OTHDIG	L12_INFECT_SKIN	DRB1*13:01	7.22778e-14	-0.22227	0.029429
K11_OTHDIG	L12_INFECT_SKIN	DQA1*01:03	1.00635e-13	-0.23026	0.0306512
K11_OTHDIG	L12_INFECT_SKIN	C*04:01	1.28668e-17	0.28813	0.0332859
K11_OTHDIG	L12_INFECT_SKIN	DQB1*03:01	4.85475e-12	-0.194313	0.0279349
K11_OTHDIG	L12_INFECT_SKIN	A*02:01	1.30653e-08	-0.0998252	0.0175558
K11_OTHDIG	L12_INFECT_SKIN	C*03:04	3.25721e-10	-0.160829	0.0255063
K11_OTHDIG	L12_BULLOUS	DRB1*03:01	1.62934e-139	0.652501	0.0247148
K11_OTHDIG	L12_BULLOUS	DQB1*02:01	5.57355e-141	0.656355	0.0247207
K11_OTHDIG	L12_BULLOUS	DQA1*05:01	5.89949e-142	0.658023	0.0246943
K11_OTHDIG	L12_BULLOUS	B*08:01	4.78483e-115	0.615195	0.0257509
K11_OTHDIG	L12_BULLOUS	C*07:01	1.97639e-77	0.440755	0.0227972
K11_OTHDIG	L12_BULLOUS	DPB1*01:01	5.48518e-78	0.579364	0.0293434
K11_OTHDIG	L12_BULLOUS	DQA1*01:02	2.96701e-11	-0.146248	0.0219378
K11_OTHDIG	L12_BULLOUS	C*07:02	8.99495e-11	-0.155565	0.0239202
K11_OTHDIG	L12_BULLOUS	DRB1*01:01	4.93667e-17	0.304908	0.0360079
K11_OTHDIG	L12_BULLOUS	DQA1*01:01	2.3536e-17	0.303767	0.0354911
K11_OTHDIG	L12_BULLOUS	B*35:01	2.44457e-19	0.33851	0.0370576
K11_OTHDIG	L12_BULLOUS	DQB1*05:01	5.38542e-14	0.256268	0.0338144
K11_OTHDIG	L12_BULLOUS	A*01:01	1.36733e-30	0.309099	0.0261771
K11_OTHDIG	L12_BULLOUS	DQB1*06:03	3.73073e-13	-0.224825	0.0306757
K11_OTHDIG	L12_BULLOUS	DRB1*13:01	1.80263e-13	-0.218668	0.0294448
K11_OTHDIG	L12_BULLOUS	DQA1*01:03	2.73235e-13	-0.226104	0.0306661
K11_OTHDIG	L12_BULLOUS	C*04:01	4.85256e-17	0.282951	0.0333111
K11_OTHDIG	L12_BULLOUS	DQB1*03:01	2.35472e-12	-0.197508	0.0279705
K11_OTHDIG	L12_BULLOUS	DQA1*05:05	1.9421e-08	-0.184501	0.0327521
K11_OTHDIG	L12_BULLOUS	C*03:04	1.70543e-09	-0.154045	0.0255144
K11_OTHDIG	L12_ATROPHICSKIN	DRB1*03:01	1.14552e-136	0.673158	0.0257109
K11_OTHDIG	L12_ATROPHICSKIN	DQB1*02:01	3.78072e-138	0.677168	0.0257139
K11_OTHDIG	L12_ATROPHICSKIN	DQA1*05:01	5.23406e-139	0.67872	0.0256898
K11_OTHDIG	L12_ATROPHICSKIN	B*08:01	6.23019e-112	0.63265	0.0268029
K11_OTHDIG	L12_ATROPHICSKIN	C*07:01	2.57691e-76	0.455871	0.0237142
K11_OTHDIG	L12_ATROPHICSKIN	DPB1*01:01	2.59483e-80	0.610721	0.0303631
K11_OTHDIG	L12_ATROPHICSKIN	DQA1*01:02	3.07099e-11	-0.15254	0.0228918
K11_OTHDIG	L12_ATROPHICSKIN	C*07:02	8.39039e-09	-0.143212	0.0248218
K11_OTHDIG	L12_ATROPHICSKIN	DRB1*01:01	3.70997e-17	0.319487	0.037543
K11_OTHDIG	L12_ATROPHICSKIN	DQA1*01:01	1.70023e-17	0.31841	0.0369995
K11_OTHDIG	L12_ATROPHICSKIN	B*35:01	1.92712e-18	0.344416	0.0386811
K11_OTHDIG	L12_ATROPHICSKIN	DQB1*05:01	4.91143e-14	0.267894	0.0352652
K11_OTHDIG	L12_ATROPHICSKIN	A*01:01	1.73401e-32	0.332263	0.0271802
K11_OTHDIG	L12_ATROPHICSKIN	DQB1*06:03	9.23908e-11	-0.206527	0.0316966
K11_OTHDIG	L12_ATROPHICSKIN	DRB1*13:01	4.02977e-11	-0.202187	0.0304446
K11_OTHDIG	L12_ATROPHICSKIN	DQA1*01:03	6.53627e-11	-0.20815	0.0316834
K11_OTHDIG	L12_ATROPHICSKIN	C*04:01	4.22165e-16	0.286063	0.0347438
K11_OTHDIG	L12_ATROPHICSKIN	DQB1*03:01	1.85065e-12	-0.208208	0.0293199
K11_OTHDIG	L12_ATROPHICSKIN	DQA1*05:05	3.25636e-08	-0.1899	0.0342591
K11_OTHDIG	L12_ATROPHICSKIN	A*02:01	3.45977e-08	-0.101122	0.0183279
K11_OTHDIG	L12_ATROPHICSKIN	C*03:04	4.68908e-10	-0.166715	0.0266759
K11_OTHDIG	M13_RHEUMA	DRB1*03:01	1.90741e-105	0.719025	0.031226
K11_OTHDIG	M13_RHEUMA	DQB1*02:01	1.3194e-107	0.726326	0.0312005
K11_OTHDIG	M13_RHEUMA	DQA1*05:01	1.50394e-108	0.728702	0.0311584
K11_OTHDIG	M13_RHEUMA	B*08:01	1.33444e-82	0.661606	0.0326567
K11_OTHDIG	M13_RHEUMA	C*07:01	1.87643e-53	0.464213	0.0289944
K11_OTHDIG	M13_RHEUMA	DPB1*01:01	6.98427e-59	0.63593	0.0369817
K11_OTHDIG	M13_RHEUMA	DQA1*01:02	1.78502e-10	-0.181321	0.028316
K11_OTHDIG	M13_RHEUMA	C*07:02	3.35052e-08	-0.17051	0.0308181
K11_OTHDIG	M13_RHEUMA	DRB1*01:01	1.40061e-13	0.341335	0.0456751
K11_OTHDIG	M13_RHEUMA	DQA1*01:01	6.79417e-14	0.341188	0.0450509
K11_OTHDIG	M13_RHEUMA	B*35:01	2.05699e-17	0.404985	0.046733
K11_OTHDIG	M13_RHEUMA	DQB1*05:01	1.43474e-11	0.292071	0.0428742
K11_OTHDIG	M13_RHEUMA	A*01:01	1.11802e-22	0.335477	0.0332715
K11_OTHDIG	M13_RHEUMA	DQB1*06:03	3.86163e-09	-0.234257	0.0395691
K11_OTHDIG	M13_RHEUMA	DRB1*13:01	5.24802e-09	-0.222303	0.0379027
K11_OTHDIG	M13_RHEUMA	DQA1*01:03	4.18294e-09	-0.233331	0.039504
K11_OTHDIG	M13_RHEUMA	C*04:01	1.58695e-15	0.341204	0.0421205
K11_OTHDIG	M13_RHEUMA	DQB1*03:01	3.28976e-09	-0.213781	0.0359549
K11_OTHDIG	M13_RHEUMA	C*03:04	2.06682e-08	-0.183651	0.032676
K11_OTHDIG	M13_SYSTCONNECT	DRB1*03:01	1.08932e-142	0.659284	0.0246705
K11_OTHDIG	M13_SYSTCONNECT	DQB1*02:01	3.5113e-144	0.663136	0.0246758
K11_OTHDIG	M13_SYSTCONNECT	DQA1*05:01	4.22055e-145	0.664633	0.0246497
K11_OTHDIG	M13_SYSTCONNECT	B*08:01	5.91484e-117	0.619645	0.0257074
K11_OTHDIG	M13_SYSTCONNECT	C*07:01	1.38858e-78	0.443509	0.0227571
K11_OTHDIG	M13_SYSTCONNECT	DPB1*01:01	3.50867e-80	0.586527	0.0292574
K11_OTHDIG	M13_SYSTCONNECT	DQA1*01:02	1.64275e-11	-0.148029	0.0219147
K11_OTHDIG	M13_SYSTCONNECT	C*07:02	8.55015e-11	-0.155564	0.0238907
K11_OTHDIG	M13_SYSTCONNECT	DRB1*01:01	6.81504e-17	0.30327	0.0359806
K11_OTHDIG	M13_SYSTCONNECT	DQA1*01:01	3.5733e-17	0.30179	0.0354686
K11_OTHDIG	M13_SYSTCONNECT	B*35:01	1.81894e-19	0.339365	0.0370115
K11_OTHDIG	M13_SYSTCONNECT	DQB1*05:01	8.10918e-14	0.254245	0.0337926
K11_OTHDIG	M13_SYSTCONNECT	A*01:01	4.20101e-31	0.311443	0.0261344
K11_OTHDIG	M13_SYSTCONNECT	DQB1*06:03	3.26139e-13	-0.225295	0.0306588
K11_OTHDIG	M13_SYSTCONNECT	DRB1*13:01	1.70026e-13	-0.218773	0.0294251
K11_OTHDIG	M13_SYSTCONNECT	DQA1*01:03	2.27293e-13	-0.226757	0.0306459
K11_OTHDIG	M13_SYSTCONNECT	C*04:01	2.3516e-17	0.285518	0.0332642
K11_OTHDIG	M13_SYSTCONNECT	DQB1*03:01	8.2856e-12	-0.192093	0.0279322
K11_OTHDIG	M13_SYSTCONNECT	A*02:01	2.55991e-08	-0.0977177	0.0175437
K11_OTHDIG	M13_SYSTCONNECT	C*03:04	5.98499e-10	-0.15826	0.0254917
K11_OTHDIG	M13_MUSCULOSKELETAL	DRB1*03:01	2.76538e-144	0.66319	0.0246742
K11_OTHDIG	M13_MUSCULOSKELETAL	DQB1*02:01	6.54414e-146	0.667398	0.0246811
K11_OTHDIG	M13_MUSCULOSKELETAL	DQA1*05:01	7.63244e-147	0.668897	0.0246545
K11_OTHDIG	M13_MUSCULOSKELETAL	B*08:01	8.79063e-118	0.621877	0.0257065
K11_OTHDIG	M13_MUSCULOSKELETAL	C*07:01	8.84667e-80	0.447028	0.0227558
K11_OTHDIG	M13_MUSCULOSKELETAL	DPB1*01:01	1.06797e-80	0.588792	0.0292718
K11_OTHDIG	M13_MUSCULOSKELETAL	DQA1*01:02	3.75242e-11	-0.145411	0.0219278
K11_OTHDIG	M13_MUSCULOSKELETAL	C*07:02	1.00866e-10	-0.155029	0.0239022
K11_OTHDIG	M13_MUSCULOSKELETAL	DRB1*01:01	9.44015e-17	0.301938	0.0359949
K11_OTHDIG	M13_MUSCULOSKELETAL	DQA1*01:01	4.47393e-17	0.300925	0.0354828
K11_OTHDIG	M13_MUSCULOSKELETAL	B*35:01	6.03964e-20	0.344064	0.0370152
K11_OTHDIG	M13_MUSCULOSKELETAL	DQB1*05:01	8.57592e-14	0.254063	0.0338035
K11_OTHDIG	M13_MUSCULOSKELETAL	A*01:01	3.83074e-31	0.311745	0.0261433
K11_OTHDIG	M13_MUSCULOSKELETAL	DQB1*06:03	1.8304e-13	-0.227887	0.0306751
K11_OTHDIG	M13_MUSCULOSKELETAL	DRB1*13:01	7.84295e-14	-0.222018	0.0294398
K11_OTHDIG	M13_MUSCULOSKELETAL	DQA1*01:03	1.31115e-13	-0.229211	0.0306614
K11_OTHDIG	M13_MUSCULOSKELETAL	C*04:01	5.09473e-18	0.291798	0.0332817
K11_OTHDIG	M13_MUSCULOSKELETAL	DQB1*03:01	3.97334e-12	-0.195192	0.0279435
K11_OTHDIG	M13_MUSCULOSKELETAL	A*02:01	1.05491e-08	-0.100479	0.0175581
K11_OTHDIG	M13_MUSCULOSKELETAL	C*03:04	1.22013e-09	-0.155455	0.0255149
K11_OTHDIG	M13_DORSOPATHY	DRB1*03:01	2.02997e-145	0.665848	0.0246687
K11_OTHDIG	M13_DORSOPATHY	DQB1*02:01	4.45917e-147	0.670099	0.0246749
K11_OTHDIG	M13_DORSOPATHY	DQA1*05:01	5.1345e-148	0.6716	0.0246482
K11_OTHDIG	M13_DORSOPATHY	B*08:01	1.7458e-119	0.626729	0.0257089
K11_OTHDIG	M13_DORSOPATHY	C*07:01	7.69686e-81	0.450097	0.0227506
K11_OTHDIG	M13_DORSOPATHY	DPB1*01:01	1.55716e-81	0.592188	0.029276
K11_OTHDIG	M13_DORSOPATHY	DQA1*01:02	1.58159e-11	-0.148254	0.0219301
K11_OTHDIG	M13_DORSOPATHY	C*07:02	1.05584e-10	-0.154893	0.0239075
K11_OTHDIG	M13_DORSOPATHY	DRB1*01:01	6.00027e-17	0.303827	0.0359813
K11_OTHDIG	M13_DORSOPATHY	DQA1*01:01	3.10966e-17	0.302343	0.0354644
K11_OTHDIG	M13_DORSOPATHY	B*35:01	5.50325e-20	0.344507	0.0370208
K11_OTHDIG	M13_DORSOPATHY	DQB1*05:01	5.55037e-14	0.255987	0.0337949
K11_OTHDIG	M13_DORSOPATHY	A*01:01	1.95867e-31	0.313429	0.0261501
K11_OTHDIG	M13_DORSOPATHY	DQB1*06:03	9.76936e-14	-0.230517	0.03067
K11_OTHDIG	M13_DORSOPATHY	DRB1*13:01	4.36378e-14	-0.224318	0.0294324
K11_OTHDIG	M13_DORSOPATHY	DQA1*01:03	6.99736e-14	-0.231833	0.0306571
K11_OTHDIG	M13_DORSOPATHY	C*04:01	5.01159e-18	0.291894	0.0332843
K11_OTHDIG	M13_DORSOPATHY	DQB1*03:01	3.6603e-12	-0.19553	0.0279439
K11_OTHDIG	M13_DORSOPATHY	A*02:01	8.95059e-09	-0.101015	0.0175663
K11_OTHDIG	M13_DORSOPATHY	C*03:04	1.25476e-09	-0.155322	0.0255121
K11_OTHDIG	M13_ANKYLOSPON_STRICT	DRB1*03:01	8.29432e-146	0.667874	0.0247012
K11_OTHDIG	M13_ANKYLOSPON_STRICT	DQB1*02:01	3.22326e-147	0.671508	0.0247068
K11_OTHDIG	M13_ANKYLOSPON_STRICT	DQA1*05:01	3.33475e-148	0.673135	0.0246805
K11_OTHDIG	M13_ANKYLOSPON_STRICT	B*08:01	5.73878e-119	0.626469	0.025748
K11_OTHDIG	M13_ANKYLOSPON_STRICT	C*07:01	9.12247e-80	0.448061	0.0228032
K11_OTHDIG	M13_ANKYLOSPON_STRICT	DPB1*01:01	1.69669e-81	0.592728	0.0292999
K11_OTHDIG	M13_ANKYLOSPON_STRICT	DQA1*01:02	1.08777e-11	-0.149758	0.0219722
K11_OTHDIG	M13_ANKYLOSPON_STRICT	C*07:02	2.11953e-10	-0.152404	0.0239232
K11_OTHDIG	M13_ANKYLOSPON_STRICT	DRB1*01:01	6.85573e-17	0.304462	0.0361207
K11_OTHDIG	M13_ANKYLOSPON_STRICT	DQA1*01:01	4.1818e-17	0.30231	0.0356051
K11_OTHDIG	M13_ANKYLOSPON_STRICT	B*35:01	3.3004e-20	0.347573	0.0371105
K11_OTHDIG	M13_ANKYLOSPON_STRICT	DQB1*05:01	7.84224e-14	0.255359	0.0339168
K11_OTHDIG	M13_ANKYLOSPON_STRICT	A*01:01	8.42883e-32	0.315841	0.0261781
K11_OTHDIG	M13_ANKYLOSPON_STRICT	DQB1*06:03	2.38413e-13	-0.227006	0.030707
K11_OTHDIG	M13_ANKYLOSPON_STRICT	DRB1*13:01	1.2662e-13	-0.220304	0.0294683
K11_OTHDIG	M13_ANKYLOSPON_STRICT	DQA1*01:03	1.63822e-13	-0.228524	0.0306943
K11_OTHDIG	M13_ANKYLOSPON_STRICT	C*04:01	8.42819e-18	0.290666	0.033377
K11_OTHDIG	M13_ANKYLOSPON_STRICT	DQB1*03:01	2.28026e-12	-0.198461	0.0280826
K11_OTHDIG	M13_ANKYLOSPON_STRICT	DQA1*05:05	4.99307e-08	-0.179293	0.0328133
K11_OTHDIG	M13_ANKYLOSPON_STRICT	A*02:01	3.81546e-09	-0.103899	0.01763
K11_OTHDIG	M13_ANKYLOSPON_STRICT	C*03:04	4.31352e-10	-0.160139	0.0255773
K11_OTHDIG	M13_TRIGGERFINGER	DRB1*03:01	5.73931e-114	0.700708	0.0293031
K11_OTHDIG	M13_TRIGGERFINGER	DQB1*02:01	4.49789e-116	0.707392	0.0292935
K11_OTHDIG	M13_TRIGGERFINGER	DQA1*05:01	3.3046e-117	0.710154	0.0292575
K11_OTHDIG	M13_TRIGGERFINGER	B*08:01	3.25962e-94	0.660704	0.0305021
K11_OTHDIG	M13_TRIGGERFINGER	C*07:01	1.70814e-65	0.48107	0.0270166
K11_OTHDIG	M13_TRIGGERFINGER	DPB1*01:01	5.92706e-66	0.631529	0.0346884
K11_OTHDIG	M13_TRIGGERFINGER	DQA1*01:02	1.45401e-12	-0.188428	0.0264718
K11_OTHDIG	M13_TRIGGERFINGER	C*07:02	2.40636e-10	-0.183091	0.0287905
K11_OTHDIG	M13_TRIGGERFINGER	DRB1*01:01	2.53121e-10	0.276484	0.0434561
K11_OTHDIG	M13_TRIGGERFINGER	DQA1*01:01	7.93042e-11	0.27999	0.0427849
K11_OTHDIG	M13_TRIGGERFINGER	B*35:01	4.28229e-16	0.366838	0.044371
K11_OTHDIG	M13_TRIGGERFINGER	A*01:01	6.85262e-26	0.336121	0.031031
K11_OTHDIG	M13_TRIGGERFINGER	DQB1*06:03	2.23057e-10	-0.23481	0.0367641
K11_OTHDIG	M13_TRIGGERFINGER	DRB1*13:01	2.12383e-10	-0.225176	0.0352292
K11_OTHDIG	M13_TRIGGERFINGER	DQA1*01:03	1.14373e-10	-0.238873	0.0367873
K11_OTHDIG	M13_TRIGGERFINGER	C*04:01	7.40834e-17	0.335627	0.0395821
K11_OTHDIG	M13_TRIGGERFINGER	DQB1*03:01	1.71544e-09	-0.203582	0.0336403
K11_OTHDIG	N14_DIALYSIS	DRB1*03:01	7.58529e-147	0.690939	0.0254215
K11_OTHDIG	N14_DIALYSIS	DQB1*02:01	2.82514e-148	0.694758	0.0254283
K11_OTHDIG	N14_DIALYSIS	DQA1*05:01	2.47728e-149	0.69658	0.0254004
K11_OTHDIG	N14_DIALYSIS	B*08:01	2.44361e-122	0.654502	0.0264682
K11_OTHDIG	N14_DIALYSIS	DQB1*04:02	1.14467e-08	-0.173628	0.0303348
K11_OTHDIG	N14_DIALYSIS	DRB1*08:01	3.95111e-08	-0.168514	0.0306134
K11_OTHDIG	N14_DIALYSIS	DQA1*04:01	1.35033e-08	-0.173241	0.0304197
K11_OTHDIG	N14_DIALYSIS	C*07:01	2.37695e-83	0.47234	0.0234557
K11_OTHDIG	N14_DIALYSIS	DPB1*01:01	1.29697e-79	0.603178	0.0301437
K11_OTHDIG	N14_DIALYSIS	DQA1*01:02	2.43577e-13	-0.168113	0.0228469
K11_OTHDIG	N14_DIALYSIS	C*07:02	2.63066e-11	-0.166246	0.0248387
K11_OTHDIG	N14_DIALYSIS	DRB1*01:01	1.68812e-18	0.331018	0.0372846
K11_OTHDIG	N14_DIALYSIS	DQA1*01:01	1.17474e-18	0.327893	0.0367506
K11_OTHDIG	N14_DIALYSIS	DRB1*15:01	7.86869e-09	-0.146874	0.0254066
K11_OTHDIG	N14_DIALYSIS	B*35:01	6.37491e-21	0.366063	0.0382866
K11_OTHDIG	N14_DIALYSIS	DQB1*05:01	1.18431e-14	0.272746	0.0350322
K11_OTHDIG	N14_DIALYSIS	DQB1*06:02	2.12113e-08	-0.143171	0.0255249
K11_OTHDIG	N14_DIALYSIS	A*01:01	3.13677e-32	0.327902	0.0269489
K11_OTHDIG	N14_DIALYSIS	DQB1*06:03	1.13803e-12	-0.227782	0.0317484
K11_OTHDIG	N14_DIALYSIS	DRB1*13:01	3.90862e-13	-0.2234	0.0305088
K11_OTHDIG	N14_DIALYSIS	DQA1*01:03	8.11273e-13	-0.229234	0.0317351
K11_OTHDIG	N14_DIALYSIS	C*04:01	2.69974e-18	0.305636	0.0345273
K11_OTHDIG	N14_DIALYSIS	DQB1*03:01	7.05526e-11	-0.189864	0.0289626
K11_OTHDIG	N14_DIALYSIS	A*02:01	1.68128e-08	-0.10281	0.018219
K11_OTHDIG	N14_DIALYSIS	C*03:04	8.87307e-11	-0.172837	0.0265432
K11_OTHDIG	N14_GLOMERULAR	DRB1*03:01	9.21969e-144	0.661542	0.0246594
K11_OTHDIG	N14_GLOMERULAR	DQB1*02:01	2.92575e-145	0.665389	0.0246644
K11_OTHDIG	N14_GLOMERULAR	DQA1*05:01	3.26943e-146	0.666968	0.0246388
K11_OTHDIG	N14_GLOMERULAR	B*08:01	5.17778e-119	0.624923	0.0256876
K11_OTHDIG	N14_GLOMERULAR	C*07:01	2.61194e-80	0.448417	0.0227453
K11_OTHDIG	N14_GLOMERULAR	DPB1*01:01	4.41651e-81	0.590035	0.0292586
K11_OTHDIG	N14_GLOMERULAR	DQA1*01:02	2.01616e-11	-0.147329	0.0219099
K11_OTHDIG	N14_GLOMERULAR	C*07:02	8.78011e-11	-0.155481	0.0238931
K11_OTHDIG	N14_GLOMERULAR	DRB1*01:01	4.79961e-17	0.304741	0.0359732
K11_OTHDIG	N14_GLOMERULAR	DQA1*01:01	2.35089e-17	0.303484	0.0354571
K11_OTHDIG	N14_GLOMERULAR	B*35:01	5.48551e-20	0.344383	0.0370047
K11_OTHDIG	N14_GLOMERULAR	DQB1*05:01	5.14203e-14	0.256277	0.033787
K11_OTHDIG	N14_GLOMERULAR	A*01:01	1.10571e-31	0.31456	0.0261302
K11_OTHDIG	N14_GLOMERULAR	DQB1*06:03	3.55294e-13	-0.224982	0.0306672
K11_OTHDIG	N14_GLOMERULAR	DRB1*13:01	1.98495e-13	-0.218159	0.0294283
K11_OTHDIG	N14_GLOMERULAR	DQA1*01:03	2.49174e-13	-0.226421	0.0306544
K11_OTHDIG	N14_GLOMERULAR	C*04:01	1.0675e-17	0.288779	0.0332742
K11_OTHDIG	N14_GLOMERULAR	DQB1*03:01	9.39645e-12	-0.191557	0.0279306
K11_OTHDIG	N14_GLOMERULAR	A*02:01	9.84937e-09	-0.100648	0.0175519
K11_OTHDIG	N14_GLOMERULAR	C*03:04	2.82078e-10	-0.161356	0.0254979
K11_OTHDIG	N14_GENITOURINARY	DRB1*03:01	1.35845e-146	0.668863	0.0246769
K11_OTHDIG	N14_GENITOURINARY	DQB1*02:01	4.64308e-148	0.672628	0.0246828
K11_OTHDIG	N14_GENITOURINARY	DQA1*05:01	5.42321e-149	0.674095	0.0246558
K11_OTHDIG	N14_GENITOURINARY	B*08:01	4.67159e-121	0.631336	0.0257197
K11_OTHDIG	N14_GENITOURINARY	C*07:01	1.77765e-82	0.455209	0.0227655
K11_OTHDIG	N14_GENITOURINARY	DPB1*01:01	1.09002e-81	0.59313	0.0292953
K11_OTHDIG	N14_GENITOURINARY	DQA1*01:02	9.07957e-12	-0.150094	0.0219374
K11_OTHDIG	N14_GENITOURINARY	C*07:02	7.41945e-11	-0.156262	0.0239185
K11_OTHDIG	N14_GENITOURINARY	DRB1*01:01	4.55413e-17	0.305163	0.0359963
K11_OTHDIG	N14_GENITOURINARY	DQA1*01:01	2.11761e-17	0.304168	0.0354853
K11_OTHDIG	N14_GENITOURINARY	B*35:01	6.15437e-20	0.344216	0.0370403
K11_OTHDIG	N14_GENITOURINARY	DQB1*05:01	4.95158e-14	0.2566	0.0338074
K11_OTHDIG	N14_GENITOURINARY	A*01:01	1.35462e-32	0.319526	0.0261323
K11_OTHDIG	N14_GENITOURINARY	DQB1*06:03	3.34384e-13	-0.225263	0.0306705
K11_OTHDIG	N14_GENITOURINARY	DRB1*13:01	1.52708e-13	-0.219288	0.0294366
K11_OTHDIG	N14_GENITOURINARY	DQA1*01:03	2.34065e-13	-0.226701	0.0306567
K11_OTHDIG	N14_GENITOURINARY	C*04:01	6.14262e-18	0.291182	0.0332963
K11_OTHDIG	N14_GENITOURINARY	DQB1*03:01	3.95458e-12	-0.19529	0.0279553
K11_OTHDIG	N14_GENITOURINARY	A*02:01	6.84073e-09	-0.101852	0.0175732
K11_OTHDIG	N14_GENITOURINARY	C*03:04	2.21469e-10	-0.16249	0.0255237
K11_OTHDIG	N14_GENITOURINARY	A*24:02	3.40324e-08	-0.164836	0.0298065
K11_OTHDIG	N14_PHIMOSIS	DRB1*03:01	7.96906e-33	0.34069	0.0348436
K11_OTHDIG	N14_PHIMOSIS	DQB1*02:01	2.12144e-33	0.343829	0.0348298
K11_OTHDIG	N14_PHIMOSIS	DQA1*05:01	1.41435e-33	0.344405	0.0347952
K11_OTHDIG	N14_PHIMOSIS	B*08:01	4.7724e-28	0.330233	0.0364792
K11_OTHDIG	N14_PHIMOSIS	C*07:01	3.02492e-20	0.236572	0.0316525
K11_OTHDIG	N14_PHIMOSIS	DPB1*01:01	1.61111e-19	0.327424	0.0430768
K11_OTHDIG	N14_PHIMOSIS	A*01:01	6.03926e-09	0.175051	0.0369326
K11_OTHDIG	N14_DYSPLACERVUT	DRB1*03:01	8.72207e-68	0.47901	0.0358741
K11_OTHDIG	N14_DYSPLACERVUT	DQB1*02:01	4.12086e-69	0.484071	0.0358874
K11_OTHDIG	N14_DYSPLACERVUT	DQA1*05:01	9.57547e-69	0.482562	0.0358822
K11_OTHDIG	N14_DYSPLACERVUT	B*08:01	1.11977e-57	0.463848	0.0374137
K11_OTHDIG	N14_DYSPLACERVUT	C*07:01	3.7723e-42	0.337353	0.0328777
K11_OTHDIG	N14_DYSPLACERVUT	DPB1*01:01	1.55746e-36	0.443741	0.0438911
K11_OTHDIG	N14_DYSPLACERVUT	DQA1*01:02	4.96402e-08	-0.131809	0.0322512
K11_OTHDIG	N14_DYSPLACERVUT	B*35:01	2.47048e-08	0.212528	0.0522366
K11_OTHDIG	N14_DYSPLACERVUT	A*01:01	5.12449e-16	0.240491	0.0384951
K11_OTHDIG	N14_DYSPLACERVUT	DQB1*06:03	8.08915e-11	-0.222892	0.0454743
K11_OTHDIG	N14_DYSPLACERVUT	DRB1*13:01	1.02365e-10	-0.21244	0.0435939
K11_OTHDIG	N14_DYSPLACERVUT	DQA1*01:03	9.66478e-11	-0.22159	0.0454146
K11_OTHDIG	O15_PREG_OTHER_MAT_DISORD	DRB1*03:01	1.38072e-116	0.293203	0.0220598
K11_OTHDIG	O15_PREG_OTHER_MAT_DISORD	DQB1*02:01	6.90291e-118	0.295327	0.0220845
K11_OTHDIG	O15_PREG_OTHER_MAT_DISORD	DQA1*05:01	3.09734e-118	0.295399	0.0220654
K11_OTHDIG	O15_PREG_OTHER_MAT_DISORD	B*08:01	7.60278e-97	0.281099	0.0230739
K11_OTHDIG	O15_PREG_OTHER_MAT_DISORD	C*07:01	2.59327e-64	0.192345	0.0200731
K11_OTHDIG	O15_PREG_OTHER_MAT_DISORD	DPB1*01:01	3.13748e-61	0.26885	0.0272456
K11_OTHDIG	O15_PREG_OTHER_MAT_DISORD	DQA1*01:02	2.03281e-08	-0.0552508	0.0180769
K11_OTHDIG	O15_PREG_OTHER_MAT_DISORD	DRB1*01:01	3.43281e-14	0.114355	0.0291507
K11_OTHDIG	O15_PREG_OTHER_MAT_DISORD	DQA1*01:01	2.83885e-14	0.112916	0.0287337
K11_OTHDIG	O15_PREG_OTHER_MAT_DISORD	B*35:01	2.55105e-14	0.124068	0.0301954
K11_OTHDIG	O15_PREG_OTHER_MAT_DISORD	DQB1*05:01	4.80928e-13	0.102285	0.0274061
K11_OTHDIG	O15_PREG_OTHER_MAT_DISORD	A*01:01	7.03178e-24	0.134707	0.0232119
K11_OTHDIG	O15_PREG_OTHER_MAT_DISORD	DQB1*06:03	8.35891e-13	-0.0971561	0.0248585
K11_OTHDIG	O15_PREG_OTHER_MAT_DISORD	DRB1*13:01	8.14475e-13	-0.0933881	0.0238746
K11_OTHDIG	O15_PREG_OTHER_MAT_DISORD	DQA1*01:03	7.74167e-13	-0.0972271	0.0248293
K11_OTHDIG	O15_PREG_OTHER_MAT_DISORD	C*04:01	2.60696e-12	0.100142	0.0270931
K11_OTHDIG	O15_PREG_OTHER_MAT_DISORD	DQB1*03:01	9.51483e-11	-0.0795807	0.0222752
K11_OTHDIG	O15_PREG_OTHER_MAT_DISORD	C*03:04	6.5628e-10	-0.0697995	0.0208536
K11_OTHDIG	DM_NEPHROPATHY	DRB1*03:01	1.41124e-137	0.665292	0.0253531
K11_OTHDIG	DM_NEPHROPATHY	DQB1*02:01	6.58451e-139	0.668983	0.0253614
K11_OTHDIG	DM_NEPHROPATHY	DQA1*05:01	5.58593e-140	0.6709	0.0253317
K11_OTHDIG	DM_NEPHROPATHY	B*08:01	1.13865e-115	0.633221	0.0263947
K11_OTHDIG	DM_NEPHROPATHY	C*07:01	4.28014e-78	0.454921	0.0233967
K11_OTHDIG	DM_NEPHROPATHY	DPB1*01:01	4.83811e-79	0.597918	0.0300183
K11_OTHDIG	DM_NEPHROPATHY	DQA1*01:02	2.17904e-09	-0.134838	0.0224994
K11_OTHDIG	DM_NEPHROPATHY	C*07:02	9.72638e-10	-0.150541	0.0245649
K11_OTHDIG	DM_NEPHROPATHY	DRB1*01:01	4.25229e-17	0.314925	0.037091
K11_OTHDIG	DM_NEPHROPATHY	DQA1*01:01	2.1027e-17	0.313516	0.0365516
K11_OTHDIG	DM_NEPHROPATHY	B*35:01	1.50451e-19	0.351056	0.0381637
K11_OTHDIG	DM_NEPHROPATHY	DQB1*05:01	2.6055e-14	0.267364	0.0348152
K11_OTHDIG	DM_NEPHROPATHY	A*01:01	4.4499e-31	0.319915	0.0268345
K11_OTHDIG	DM_NEPHROPATHY	DQB1*06:03	5.5004e-12	-0.218585	0.0314808
K11_OTHDIG	DM_NEPHROPATHY	DRB1*13:01	2.88255e-12	-0.212447	0.0302009
K11_OTHDIG	DM_NEPHROPATHY	DQA1*01:03	3.92427e-12	-0.220065	0.0314678
K11_OTHDIG	DM_NEPHROPATHY	C*04:01	5.06006e-18	0.300556	0.0342526
K11_OTHDIG	DM_NEPHROPATHY	DQB1*03:01	2.44185e-11	-0.193303	0.0287776
K11_OTHDIG	DM_NEPHROPATHY	A*02:01	1.76966e-08	-0.101956	0.0180962
K11_OTHDIG	DM_NEPHROPATHY	C*03:04	4.79264e-11	-0.174358	0.0263965
K11_OTHDIG	CHILDHOOD_ALLERGY	DRB1*03:01	2.1784e-145	0.665354	0.0246488
K11_OTHDIG	CHILDHOOD_ALLERGY	DQB1*02:01	7.54994e-147	0.669102	0.0246542
K11_OTHDIG	CHILDHOOD_ALLERGY	DQA1*05:01	7.8629e-148	0.670732	0.0246284
K11_OTHDIG	CHILDHOOD_ALLERGY	B*08:01	1.24405e-119	0.626612	0.0256821
K11_OTHDIG	CHILDHOOD_ALLERGY	C*07:01	1.01348e-80	0.449533	0.0227373
K11_OTHDIG	CHILDHOOD_ALLERGY	DPB1*01:01	3.36428e-81	0.590362	0.029245
K11_OTHDIG	CHILDHOOD_ALLERGY	DQA1*01:02	1.05744e-11	-0.14943	0.0219112
K11_OTHDIG	CHILDHOOD_ALLERGY	C*07:02	8.29066e-11	-0.155654	0.023887
K11_OTHDIG	CHILDHOOD_ALLERGY	DRB1*01:01	3.37522e-17	0.306253	0.0359683
K11_OTHDIG	CHILDHOOD_ALLERGY	DQA1*01:01	1.73846e-17	0.30475	0.0354526
K11_OTHDIG	CHILDHOOD_ALLERGY	B*35:01	8.19106e-20	0.342623	0.0369954
K11_OTHDIG	CHILDHOOD_ALLERGY	DQB1*05:01	4.52014e-14	0.256812	0.0337792
K11_OTHDIG	CHILDHOOD_ALLERGY	A*01:01	1.04118e-31	0.314603	0.0261199
K11_OTHDIG	CHILDHOOD_ALLERGY	DQB1*06:03	1.32339e-13	-0.229098	0.0306506
K11_OTHDIG	CHILDHOOD_ALLERGY	DRB1*13:01	6.73785e-14	-0.222477	0.0294181
K11_OTHDIG	CHILDHOOD_ALLERGY	DQA1*01:03	9.09233e-14	-0.230597	0.0306378
K11_OTHDIG	CHILDHOOD_ALLERGY	C*04:01	1.19936e-17	0.288201	0.0332599
K11_OTHDIG	CHILDHOOD_ALLERGY	DQB1*03:01	4.15984e-12	-0.194891	0.0279261
K11_OTHDIG	CHILDHOOD_ALLERGY	DQA1*05:05	4.40841e-08	-0.179393	0.0326971
K11_OTHDIG	CHILDHOOD_ALLERGY	A*02:01	2.09144e-08	-0.0983499	0.0175463
K11_OTHDIG	CHILDHOOD_ALLERGY	C*03:04	4.57056e-10	-0.159361	0.0254912
K11_OTHDIG	COPD_ASTHMA_INFECTIONS	DRB1*03:01	9.96048e-146	0.667679	0.0247157
K11_OTHDIG	COPD_ASTHMA_INFECTIONS	DQB1*02:01	3.32872e-147	0.671539	0.0247238
K11_OTHDIG	COPD_ASTHMA_INFECTIONS	DQA1*05:01	3.73148e-148	0.673083	0.0246976
K11_OTHDIG	COPD_ASTHMA_INFECTIONS	B*08:01	3.50026e-120	0.629607	0.0257523
K11_OTHDIG	COPD_ASTHMA_INFECTIONS	C*07:01	6.39164e-81	0.450973	0.022787
K11_OTHDIG	COPD_ASTHMA_INFECTIONS	DPB1*01:01	5.72755e-82	0.594781	0.0293271
K11_OTHDIG	COPD_ASTHMA_INFECTIONS	DQA1*01:02	9.93764e-12	-0.14988	0.021949
K11_OTHDIG	COPD_ASTHMA_INFECTIONS	C*07:02	9.69015e-11	-0.155336	0.0239275
K11_OTHDIG	COPD_ASTHMA_INFECTIONS	DRB1*01:01	2.04255e-17	0.308798	0.0360133
K11_OTHDIG	COPD_ASTHMA_INFECTIONS	DQA1*01:01	9.80024e-18	0.307549	0.0354973
K11_OTHDIG	COPD_ASTHMA_INFECTIONS	B*35:01	4.91621e-20	0.345586	0.0370886
K11_OTHDIG	COPD_ASTHMA_INFECTIONS	DQB1*05:01	2.65387e-14	0.259468	0.033814
K11_OTHDIG	COPD_ASTHMA_INFECTIONS	A*01:01	3.26012e-32	0.317658	0.0261498
K11_OTHDIG	COPD_ASTHMA_INFECTIONS	DQB1*06:03	2.8546e-13	-0.226088	0.0306915
K11_OTHDIG	COPD_ASTHMA_INFECTIONS	DRB1*13:01	1.38368e-13	-0.219794	0.0294519
K11_OTHDIG	COPD_ASTHMA_INFECTIONS	DQA1*01:03	1.92078e-13	-0.227702	0.0306792
K11_OTHDIG	COPD_ASTHMA_INFECTIONS	C*04:01	5.72473e-18	0.291804	0.0333379
K11_OTHDIG	COPD_ASTHMA_INFECTIONS	DQB1*03:01	6.99145e-12	-0.192954	0.0279571
K11_OTHDIG	COPD_ASTHMA_INFECTIONS	A*02:01	7.52718e-09	-0.101607	0.0175799
K11_OTHDIG	COPD_ASTHMA_INFECTIONS	C*03:04	3.44516e-10	-0.160734	0.0255283
K11_OTHDIG	COPD_ASTHMA_INFECTIONS	A*24:02	4.32613e-08	-0.163583	0.0298133
K11_OTHDIG	PULM_IMMUNECOMORB	DRB1*03:01	2.12e-86	0.793615	0.0382073
K11_OTHDIG	PULM_IMMUNECOMORB	DQB1*02:01	1.04354e-87	0.800169	0.0382103
K11_OTHDIG	PULM_IMMUNECOMORB	DQA1*05:01	3.23988e-87	0.797325	0.0381919
K11_OTHDIG	PULM_IMMUNECOMORB	B*08:01	4.06316e-66	0.713955	0.0395924
K11_OTHDIG	PULM_IMMUNECOMORB	C*07:01	2.4044e-43	0.505668	0.035221
K11_OTHDIG	PULM_IMMUNECOMORB	DPB1*01:01	5.95423e-51	0.712903	0.0446544
K11_OTHDIG	PULM_IMMUNECOMORB	DRB1*01:01	3.17538e-11	0.38128	0.056859
K11_OTHDIG	PULM_IMMUNECOMORB	DQA1*01:01	1.32276e-12	0.401508	0.0559236
K11_OTHDIG	PULM_IMMUNECOMORB	B*35:01	3.48904e-14	0.452429	0.0584268
K11_OTHDIG	PULM_IMMUNECOMORB	DQB1*05:01	2.2131e-10	0.340618	0.0531609
K11_OTHDIG	PULM_IMMUNECOMORB	A*01:01	2.62543e-22	0.401665	0.04006
K11_OTHDIG	PULM_IMMUNECOMORB	DQB1*06:03	2.47473e-09	-0.303716	0.0505307
K11_OTHDIG	PULM_IMMUNECOMORB	DRB1*13:01	6.52677e-10	-0.303109	0.0486368
K11_OTHDIG	PULM_IMMUNECOMORB	DQA1*01:03	1.52695e-09	-0.308059	0.0505597
K11_OTHDIG	PULM_IMMUNECOMORB	C*04:01	8.22625e-13	0.384559	0.0528194
K11_OTHDIG	PULM_IMMUNECOMORB	A*02:01	8.47436e-10	-0.172199	0.0280453
K11_OTHDIG	ILD_ENDPOINTS	DRB1*03:01	2.49952e-144	0.663785	0.0246998
K11_OTHDIG	ILD_ENDPOINTS	DQB1*02:01	6.46085e-146	0.667877	0.0247058
K11_OTHDIG	ILD_ENDPOINTS	DQA1*05:01	8.20087e-147	0.669315	0.0246803
K11_OTHDIG	ILD_ENDPOINTS	B*08:01	1.10159e-117	0.622534	0.0257525
K11_OTHDIG	ILD_ENDPOINTS	C*07:01	4.13191e-79	0.445416	0.02278
K11_OTHDIG	ILD_ENDPOINTS	DPB1*01:01	1.2612e-81	0.593382	0.0293255
K11_OTHDIG	ILD_ENDPOINTS	DQA1*01:02	7.60869e-11	-0.143115	0.0219366
K11_OTHDIG	ILD_ENDPOINTS	C*07:02	4.07372e-10	-0.149941	0.0239252
K11_OTHDIG	ILD_ENDPOINTS	DRB1*01:01	2.38139e-17	0.307726	0.0359675
K11_OTHDIG	ILD_ENDPOINTS	DQA1*01:01	1.59961e-17	0.305072	0.0354535
K11_OTHDIG	ILD_ENDPOINTS	B*35:01	4.07047e-21	0.354964	0.0369834
K11_OTHDIG	ILD_ENDPOINTS	DQB1*05:01	5.32176e-14	0.255971	0.0337694
K11_OTHDIG	ILD_ENDPOINTS	A*01:01	4.80062e-31	0.311693	0.0261877
K11_OTHDIG	ILD_ENDPOINTS	DQB1*06:03	3.74161e-12	-0.214821	0.0306992
K11_OTHDIG	ILD_ENDPOINTS	DRB1*13:01	2.41076e-12	-0.207933	0.0294608
K11_OTHDIG	ILD_ENDPOINTS	DQA1*01:03	2.67459e-12	-0.21623	0.0306847
K11_OTHDIG	ILD_ENDPOINTS	C*04:01	5.03338e-19	0.300734	0.033267
K11_OTHDIG	ILD_ENDPOINTS	DQB1*03:01	1.42537e-12	-0.199538	0.0279716
K11_OTHDIG	ILD_ENDPOINTS	A*02:01	3.29623e-10	-0.110526	0.0175832
K11_OTHDIG	ILD_ENDPOINTS	C*03:04	4.09172e-09	-0.150454	0.0255359
L12_PSORIASIS	AB1_INFECTIONS	C*06:02	4.68198e-123	0.848932	0.032512
L12_PSORIASIS	AB1_INFECTIONS	B*13:02	1.21776e-66	0.844578	0.0439311
L12_PSORIASIS	AB1_INFECTIONS	DRB1*07:01	1.0645e-63	0.652731	0.0356497
L12_PSORIASIS	AB1_INFECTIONS	DQA1*02:01	9.2953e-62	0.642876	0.0357151
L12_PSORIASIS	AB1_INFECTIONS	B*57:01	2.06795e-41	0.952219	0.0622333
L12_PSORIASIS	AB1_INFECTIONS	DQB1*02:02	8.90746e-34	0.553283	0.0424777
L12_PSORIASIS	AB1_INFECTIONS	C*03:04	2.18299e-13	-0.262717	0.0353734
L12_PSORIASIS	AB1_INFECTIONS	B*39:01	4.53971e-18	0.430668	0.0471663
L12_PSORIASIS	AB1_INFECTIONS	A*02:01	4.2618e-35	0.275167	0.0220745
L12_PSORIASIS	AB1_INFECTIONS	B*37:01	3.56003e-09	0.58644	0.0925123
L12_PSORIASIS	AB1_INFECTIONS	B*27:05	2.92284e-15	0.287328	0.03538
L12_PSORIASIS	AB1_INFECTIONS	DQB1*03:03	3.45481e-12	0.291178	0.0406861
L12_PSORIASIS	AB1_INFECTIONS	DQA1*01:01	7.20912e-10	-0.296586	0.0479363
L12_PSORIASIS	AB1_INFECTIONS	DRB1*01:01	1.30922e-10	-0.31394	0.0486135
L12_PSORIASIS	AB1_INTESTINAL_INFECTIONS	C*06:02	1.38422e-123	0.850327	0.0324706
L12_PSORIASIS	AB1_INTESTINAL_INFECTIONS	B*13:02	3.12216e-67	0.848162	0.0438713
L12_PSORIASIS	AB1_INTESTINAL_INFECTIONS	DRB1*07:01	5.97757e-64	0.653562	0.035603
L12_PSORIASIS	AB1_INTESTINAL_INFECTIONS	DQA1*02:01	6.40688e-62	0.643245	0.0356704
L12_PSORIASIS	AB1_INTESTINAL_INFECTIONS	B*57:01	2.08744e-41	0.9511	0.0621251
L12_PSORIASIS	AB1_INTESTINAL_INFECTIONS	DQB1*02:02	6.45529e-34	0.554288	0.0424437
L12_PSORIASIS	AB1_INTESTINAL_INFECTIONS	C*03:04	1.87053e-13	-0.263331	0.0353503
L12_PSORIASIS	AB1_INTESTINAL_INFECTIONS	B*39:01	4.67432e-18	0.430264	0.0471349
L12_PSORIASIS	AB1_INTESTINAL_INFECTIONS	A*02:01	3.96551e-35	0.275109	0.0220579
L12_PSORIASIS	AB1_INTESTINAL_INFECTIONS	B*37:01	3.22172e-09	0.587717	0.0923942
L12_PSORIASIS	AB1_INTESTINAL_INFECTIONS	B*27:05	9.93424e-16	0.292156	0.035335
L12_PSORIASIS	AB1_INTESTINAL_INFECTIONS	DQB1*03:03	4.72053e-12	0.288949	0.0406445
L12_PSORIASIS	AB1_INTESTINAL_INFECTIONS	DQA1*01:01	5.05126e-10	-0.299222	0.0479158
L12_PSORIASIS	AB1_INTESTINAL_INFECTIONS	DRB1*01:01	8.4925e-11	-0.317045	0.0485856
L12_PSORIASIS	AB1_SEXUAL_TRANSMISSION	C*06:02	4.37301e-124	0.852153	0.0324642
L12_PSORIASIS	AB1_SEXUAL_TRANSMISSION	B*13:02	1.67619e-67	0.850031	0.0438633
L12_PSORIASIS	AB1_SEXUAL_TRANSMISSION	DRB1*07:01	2.99479e-64	0.655301	0.0356032
L12_PSORIASIS	AB1_SEXUAL_TRANSMISSION	DQA1*02:01	2.95205e-62	0.645233	0.0356712
L12_PSORIASIS	AB1_SEXUAL_TRANSMISSION	B*57:01	1.15299e-41	0.954769	0.0621319
L12_PSORIASIS	AB1_SEXUAL_TRANSMISSION	DQB1*02:02	4.215e-34	0.555989	0.0424402
L12_PSORIASIS	AB1_SEXUAL_TRANSMISSION	C*03:04	1.63851e-13	-0.263967	0.0353472
L12_PSORIASIS	AB1_SEXUAL_TRANSMISSION	B*39:01	3.02301e-18	0.432765	0.0471149
L12_PSORIASIS	AB1_SEXUAL_TRANSMISSION	A*02:01	2.77173e-35	0.275697	0.0220523
L12_PSORIASIS	AB1_SEXUAL_TRANSMISSION	B*37:01	3.67853e-09	0.585179	0.0923756
L12_PSORIASIS	AB1_SEXUAL_TRANSMISSION	B*27:05	9.02775e-16	0.292594	0.0353328
L12_PSORIASIS	AB1_SEXUAL_TRANSMISSION	DQB1*03:03	3.91897e-12	0.290133	0.040646
L12_PSORIASIS	AB1_SEXUAL_TRANSMISSION	DQA1*01:01	4.71579e-10	-0.299743	0.0479144
L12_PSORIASIS	AB1_SEXUAL_TRANSMISSION	DRB1*01:01	7.82854e-11	-0.317637	0.0485824
L12_PSORIASIS	AB1_ARTHROPOD	C*06:02	1.08744e-123	0.850542	0.0324599
L12_PSORIASIS	AB1_ARTHROPOD	B*13:02	2.54508e-67	0.84875	0.0438639
L12_PSORIASIS	AB1_ARTHROPOD	DRB1*07:01	6.30264e-64	0.653377	0.035598
L12_PSORIASIS	AB1_ARTHROPOD	DQA1*02:01	6.39859e-62	0.643208	0.0356662
L12_PSORIASIS	AB1_ARTHROPOD	B*57:01	2.01493e-41	0.951356	0.0621239
L12_PSORIASIS	AB1_ARTHROPOD	DQB1*02:02	6.78444e-34	0.554068	0.0424402
L12_PSORIASIS	AB1_ARTHROPOD	C*03:04	1.89261e-13	-0.263253	0.0353474
L12_PSORIASIS	AB1_ARTHROPOD	B*39:01	3.5704e-18	0.431784	0.047119
L12_PSORIASIS	AB1_ARTHROPOD	A*02:01	2.71625e-35	0.2757	0.0220494
L12_PSORIASIS	AB1_ARTHROPOD	B*37:01	3.66939e-09	0.585154	0.0923619
L12_PSORIASIS	AB1_ARTHROPOD	B*27:05	6.59709e-16	0.294058	0.0353307
L12_PSORIASIS	AB1_ARTHROPOD	DQB1*03:03	4.54914e-12	0.289208	0.0406483
L12_PSORIASIS	AB1_ARTHROPOD	DQA1*01:01	5.35571e-10	-0.298739	0.0479103
L12_PSORIASIS	AB1_ARTHROPOD	DRB1*01:01	8.72867e-11	-0.316791	0.048578
L12_PSORIASIS	CD2_FOLLICULAR_LYMPHOMA	C*06:02	7.62361e-124	0.851049	0.032456
L12_PSORIASIS	CD2_FOLLICULAR_LYMPHOMA	B*13:02	1.81058e-67	0.849659	0.043854
L12_PSORIASIS	CD2_FOLLICULAR_LYMPHOMA	DRB1*07:01	4.95944e-64	0.653884	0.0355924
L12_PSORIASIS	CD2_FOLLICULAR_LYMPHOMA	DQA1*02:01	5.06581e-62	0.643711	0.0356606
L12_PSORIASIS	CD2_FOLLICULAR_LYMPHOMA	B*57:01	1.89694e-41	0.951697	0.0621229
L12_PSORIASIS	CD2_FOLLICULAR_LYMPHOMA	DQB1*02:02	5.6108e-34	0.554763	0.0424336
L12_PSORIASIS	CD2_FOLLICULAR_LYMPHOMA	C*03:04	1.85908e-13	-0.263341	0.0353473
L12_PSORIASIS	CD2_FOLLICULAR_LYMPHOMA	B*39:01	3.71449e-18	0.431511	0.0471151
L12_PSORIASIS	CD2_FOLLICULAR_LYMPHOMA	A*02:01	2.90683e-35	0.275578	0.0220496
L12_PSORIASIS	CD2_FOLLICULAR_LYMPHOMA	B*37:01	3.73113e-09	0.584837	0.0923596
L12_PSORIASIS	CD2_FOLLICULAR_LYMPHOMA	B*27:05	6.67801e-16	0.293995	0.0353297
L12_PSORIASIS	CD2_FOLLICULAR_LYMPHOMA	DQB1*03:03	4.54367e-12	0.289209	0.0406474
L12_PSORIASIS	CD2_FOLLICULAR_LYMPHOMA	DQA1*01:01	5.34183e-10	-0.298788	0.0479146
L12_PSORIASIS	CD2_FOLLICULAR_LYMPHOMA	DRB1*01:01	8.81911e-11	-0.316748	0.048583
L12_PSORIASIS	D3_SARCOIDOSIS	C*06:02	4.80708e-122	0.849598	0.0326459
L12_PSORIASIS	D3_SARCOIDOSIS	B*13:02	2.41216e-67	0.852869	0.0440448
L12_PSORIASIS	D3_SARCOIDOSIS	DRB1*07:01	3.18923e-63	0.653486	0.0358059
L12_PSORIASIS	D3_SARCOIDOSIS	DQA1*02:01	3.04942e-61	0.643373	0.0358768
L12_PSORIASIS	D3_SARCOIDOSIS	B*57:01	2.62944e-41	0.953705	0.06235
L12_PSORIASIS	D3_SARCOIDOSIS	DQB1*02:02	1.72952e-33	0.553964	0.042702
L12_PSORIASIS	D3_SARCOIDOSIS	C*03:04	2.32088e-13	-0.263847	0.0355609
L12_PSORIASIS	D3_SARCOIDOSIS	B*39:01	6.13454e-18	0.431164	0.0473946
L12_PSORIASIS	D3_SARCOIDOSIS	A*02:01	2.26971e-35	0.277511	0.0221666
L12_PSORIASIS	D3_SARCOIDOSIS	B*37:01	1.11253e-08	0.571841	0.093458
L12_PSORIASIS	D3_SARCOIDOSIS	B*27:05	2.21954e-15	0.29054	0.035594
L12_PSORIASIS	D3_SARCOIDOSIS	DQB1*03:03	4.0512e-12	0.29133	0.0408356
L12_PSORIASIS	D3_SARCOIDOSIS	DQA1*01:01	8.29038e-10	-0.297137	0.0481981
L12_PSORIASIS	D3_SARCOIDOSIS	DRB1*01:01	1.22826e-10	-0.316132	0.0488724
L12_PSORIASIS	D3_ANAEMIA_B12_DEF	C*06:02	6.71281e-124	0.866791	0.0329949
L12_PSORIASIS	D3_ANAEMIA_B12_DEF	B*13:02	2.65957e-69	0.874841	0.0444092
L12_PSORIASIS	D3_ANAEMIA_B12_DEF	DRB1*07:01	1.8564e-65	0.672565	0.0361167
L12_PSORIASIS	D3_ANAEMIA_B12_DEF	DQA1*02:01	2.03712e-63	0.662195	0.0361866
L12_PSORIASIS	D3_ANAEMIA_B12_DEF	B*57:01	5.24334e-40	0.955264	0.0634997
L12_PSORIASIS	D3_ANAEMIA_B12_DEF	DQB1*02:02	1.00552e-35	0.578185	0.0429385
L12_PSORIASIS	D3_ANAEMIA_B12_DEF	C*03:04	2.91521e-13	-0.267362	0.0361802
L12_PSORIASIS	D3_ANAEMIA_B12_DEF	B*39:01	1.41441e-17	0.432693	0.048097
L12_PSORIASIS	D3_ANAEMIA_B12_DEF	A*02:01	4.53499e-34	0.276487	0.0225283
L12_PSORIASIS	D3_ANAEMIA_B12_DEF	B*37:01	2.24359e-09	0.602547	0.0935576
L12_PSORIASIS	D3_ANAEMIA_B12_DEF	B*27:05	1.9841e-14	0.284876	0.0362115
L12_PSORIASIS	D3_ANAEMIA_B12_DEF	DQB1*03:03	1.18222e-10	0.275774	0.0417761
L12_PSORIASIS	D3_ANAEMIA_B12_DEF	DQA1*01:01	4.05264e-10	-0.307823	0.0490045
L12_PSORIASIS	D3_ANAEMIA_B12_DEF	DRB1*01:01	1.4719e-10	-0.319761	0.0496412
L12_PSORIASIS	E4_DIABETES	C*06:02	4.15309e-124	0.85262	0.032488
L12_PSORIASIS	E4_DIABETES	B*13:02	6.46274e-67	0.845949	0.043885
L12_PSORIASIS	E4_DIABETES	DRB1*07:01	4.71872e-64	0.654155	0.0356075
L12_PSORIASIS	E4_DIABETES	DQA1*02:01	4.66067e-62	0.644063	0.0356753
L12_PSORIASIS	E4_DIABETES	B*57:01	9.65503e-42	0.956361	0.0621875
L12_PSORIASIS	E4_DIABETES	DQB1*02:02	7.63052e-34	0.553648	0.0424513
L12_PSORIASIS	E4_DIABETES	C*03:04	2.43712e-14	-0.273378	0.0353632
L12_PSORIASIS	E4_DIABETES	B*39:01	8.77444e-18	0.426548	0.0471555
L12_PSORIASIS	E4_DIABETES	A*02:01	1.72676e-34	0.272618	0.0220759
L12_PSORIASIS	E4_DIABETES	B*37:01	1.61274e-09	0.600459	0.0924174
L12_PSORIASIS	E4_DIABETES	B*27:05	2.68063e-16	0.298445	0.0353537
L12_PSORIASIS	E4_DIABETES	DQB1*03:03	2.37632e-12	0.293417	0.0406691
L12_PSORIASIS	E4_DIABETES	DQA1*01:01	7.73503e-10	-0.295834	0.0479018
L12_PSORIASIS	E4_DIABETES	DRB1*01:01	1.22355e-10	-0.314192	0.0485714
L12_PSORIASIS	E4_ENDONUTRMET	C*06:02	8.74438e-125	0.855409	0.0324964
L12_PSORIASIS	E4_ENDONUTRMET	B*13:02	1.69017e-67	0.850471	0.0439017
L12_PSORIASIS	E4_ENDONUTRMET	DRB1*07:01	4.09284e-64	0.654638	0.0356157
L12_PSORIASIS	E4_ENDONUTRMET	DQA1*02:01	3.81878e-62	0.644692	0.0356833
L12_PSORIASIS	E4_ENDONUTRMET	B*57:01	7.50566e-42	0.958067	0.0622084
L12_PSORIASIS	E4_ENDONUTRMET	DQB1*02:02	6.3628e-34	0.554575	0.0424677
L12_PSORIASIS	E4_ENDONUTRMET	C*03:04	6.49966e-14	-0.268591	0.0353588
L12_PSORIASIS	E4_ENDONUTRMET	B*39:01	8.46035e-18	0.426717	0.047149
L12_PSORIASIS	E4_ENDONUTRMET	A*02:01	4.37966e-35	0.275103	0.022073
L12_PSORIASIS	E4_ENDONUTRMET	B*37:01	1.40647e-09	0.603049	0.0924384
L12_PSORIASIS	E4_ENDONUTRMET	B*27:05	1.29254e-16	0.301827	0.0353537
L12_PSORIASIS	E4_ENDONUTRMET	DQB1*03:03	3.15977e-12	0.291674	0.0406755
L12_PSORIASIS	E4_ENDONUTRMET	DQA1*01:01	1.30828e-09	-0.291492	0.0478639
L12_PSORIASIS	E4_ENDONUTRMET	DRB1*01:01	2.40958e-10	-0.308821	0.0485397
L12_PSORIASIS	E4_THYROID	C*06:02	3.40423e-124	0.852459	0.0324589
L12_PSORIASIS	E4_THYROID	B*13:02	1.09179e-67	0.851407	0.0438643
L12_PSORIASIS	E4_THYROID	DRB1*07:01	4.33299e-64	0.654287	0.0355971
L12_PSORIASIS	E4_THYROID	DQA1*02:01	4.3404e-62	0.644163	0.0356649
L12_PSORIASIS	E4_THYROID	B*57:01	1.3835e-41	0.953688	0.062133
L12_PSORIASIS	E4_THYROID	DQB1*02:02	4.95809e-34	0.555314	0.0424386
L12_PSORIASIS	E4_THYROID	C*03:04	2.5016e-13	-0.261875	0.0353489
L12_PSORIASIS	E4_THYROID	B*39:01	5.53144e-18	0.429077	0.0471152
L12_PSORIASIS	E4_THYROID	A*02:01	1.66897e-35	0.27664	0.0220539
L12_PSORIASIS	E4_THYROID	B*37:01	3.15001e-09	0.588005	0.092369
L12_PSORIASIS	E4_THYROID	B*27:05	3.05061e-16	0.297732	0.0353382
L12_PSORIASIS	E4_THYROID	DQB1*03:03	5.58615e-12	0.287949	0.0406545
L12_PSORIASIS	E4_THYROID	DQA1*01:01	8.29876e-10	-0.29526	0.0478966
L12_PSORIASIS	E4_THYROID	DRB1*01:01	1.47854e-10	-0.312763	0.0485717
L12_PSORIASIS	E4_GLUCOPANCREAS	C*06:02	6.88626e-124	0.851237	0.0324568
L12_PSORIASIS	E4_GLUCOPANCREAS	B*13:02	2.01856e-67	0.849309	0.0438538
L12_PSORIASIS	E4_GLUCOPANCREAS	DRB1*07:01	4.27798e-64	0.654288	0.0355951
L12_PSORIASIS	E4_GLUCOPANCREAS	DQA1*02:01	4.37473e-62	0.644115	0.0356631
L12_PSORIASIS	E4_GLUCOPANCREAS	B*57:01	1.61604e-41	0.952703	0.0621274
L12_PSORIASIS	E4_GLUCOPANCREAS	DQB1*02:02	5.53045e-34	0.554839	0.0424358
L12_PSORIASIS	E4_GLUCOPANCREAS	C*03:04	1.69395e-13	-0.26382	0.0353493
L12_PSORIASIS	E4_GLUCOPANCREAS	B*39:01	3.94574e-18	0.431131	0.0471132
L12_PSORIASIS	E4_GLUCOPANCREAS	A*02:01	3.21669e-35	0.275406	0.0220507
L12_PSORIASIS	E4_GLUCOPANCREAS	B*37:01	3.56216e-09	0.585707	0.0923639
L12_PSORIASIS	E4_GLUCOPANCREAS	B*27:05	6.08375e-16	0.294439	0.0353307
L12_PSORIASIS	E4_GLUCOPANCREAS	DQB1*03:03	4.0761e-12	0.289911	0.0406504
L12_PSORIASIS	E4_GLUCOPANCREAS	DQA1*01:01	5.57679e-10	-0.298388	0.0479041
L12_PSORIASIS	E4_GLUCOPANCREAS	DRB1*01:01	9.17284e-11	-0.316375	0.0485714
L12_PSORIASIS	E4_ADRENAL	C*06:02	5.83114e-120	0.853902	0.0330893
L12_PSORIASIS	E4_ADRENAL	B*13:02	1.61836e-67	0.864024	0.0445136
L12_PSORIASIS	E4_ADRENAL	DRB1*07:01	1.08181e-62	0.658946	0.0362384
L12_PSORIASIS	E4_ADRENAL	DQA1*02:01	5.36018e-61	0.650007	0.036292
L12_PSORIASIS	E4_ADRENAL	B*57:01	3.96259e-39	0.943582	0.0635231
L12_PSORIASIS	E4_ADRENAL	DQB1*02:02	5.16215e-34	0.564667	0.0431085
L12_PSORIASIS	E4_ADRENAL	C*03:04	1.44602e-12	-0.257704	0.0359974
L12_PSORIASIS	E4_ADRENAL	B*39:01	1.64129e-17	0.430709	0.047986
L12_PSORIASIS	E4_ADRENAL	A*02:01	7.44914e-32	0.266473	0.0225107
L12_PSORIASIS	E4_ADRENAL	B*27:05	4.72441e-15	0.291057	0.0360917
L12_PSORIASIS	E4_ADRENAL	DQB1*03:03	9.80397e-12	0.29005	0.0414335
L12_PSORIASIS	E4_ADRENAL	DQA1*01:01	4.00104e-10	-0.307401	0.0489238
L12_PSORIASIS	E4_ADRENAL	DRB1*01:01	1.07452e-10	-0.321719	0.0495695
L12_PSORIASIS	E4_METABO	C*06:02	1.20638e-111	0.862944	0.034634
L12_PSORIASIS	E4_METABO	B*13:02	8.59821e-60	0.855304	0.0469335
L12_PSORIASIS	E4_METABO	DRB1*07:01	3.8667e-59	0.670336	0.0379322
L12_PSORIASIS	E4_METABO	DQA1*02:01	6.3584e-57	0.658164	0.0380393
L12_PSORIASIS	E4_METABO	B*57:01	2.66941e-38	0.974908	0.0661432
L12_PSORIASIS	E4_METABO	DQB1*02:02	3.41723e-31	0.567035	0.0453015
L12_PSORIASIS	E4_METABO	C*03:04	3.53427e-12	-0.267626	0.0380471
L12_PSORIASIS	E4_METABO	B*39:01	2.01344e-18	0.462315	0.0498641
L12_PSORIASIS	E4_METABO	A*02:01	4.0893e-31	0.276603	0.0236487
L12_PSORIASIS	E4_METABO	B*37:01	4.28833e-08	0.579974	0.0987896
L12_PSORIASIS	E4_METABO	B*27:05	2.23078e-13	0.286274	0.0379876
L12_PSORIASIS	E4_METABO	DQB1*03:03	7.66364e-12	0.305028	0.0432486
L12_PSORIASIS	E4_METABO	DQA1*01:01	3.33493e-08	-0.284111	0.0512978
L12_PSORIASIS	E4_METABO	DRB1*01:01	4.49123e-09	-0.306335	0.0520335
L12_PSORIASIS	F5_KELAMENT	C*06:02	2.41627e-122	0.84885	0.0325823
L12_PSORIASIS	F5_KELAMENT	B*13:02	3.22052e-67	0.850354	0.0439725
L12_PSORIASIS	F5_KELAMENT	DRB1*07:01	4.43183e-64	0.655858	0.0356788
L12_PSORIASIS	F5_KELAMENT	DQA1*02:01	4.78907e-62	0.645501	0.0357458
L12_PSORIASIS	F5_KELAMENT	B*57:01	1.91017e-41	0.953648	0.0622377
L12_PSORIASIS	F5_KELAMENT	DQB1*02:02	1.07062e-33	0.554043	0.0425691
L12_PSORIASIS	F5_KELAMENT	C*03:04	2.7161e-13	-0.262066	0.035429
L12_PSORIASIS	F5_KELAMENT	B*39:01	3.76447e-18	0.432355	0.0472092
L12_PSORIASIS	F5_KELAMENT	A*02:01	7.62941e-35	0.274568	0.0221092
L12_PSORIASIS	F5_KELAMENT	B*37:01	1.51623e-08	0.565796	0.0934418
L12_PSORIASIS	F5_KELAMENT	B*27:05	9.33585e-16	0.293259	0.035428
L12_PSORIASIS	F5_KELAMENT	DQB1*03:03	1.7634e-12	0.295215	0.0406585
L12_PSORIASIS	F5_KELAMENT	DQA1*01:01	5.14392e-10	-0.299846	0.0480365
L12_PSORIASIS	F5_KELAMENT	DRB1*01:01	7.9807e-11	-0.31833	0.0487088
L12_PSORIASIS	F5_CANNABIS	C*06:02	7.26367e-121	0.850109	0.0328208
L12_PSORIASIS	F5_CANNABIS	B*13:02	1.9727e-66	0.852429	0.0443276
L12_PSORIASIS	F5_CANNABIS	DRB1*07:01	6.42712e-63	0.655776	0.0360109
L12_PSORIASIS	F5_CANNABIS	DQA1*02:01	6.53419e-61	0.645366	0.0360788
L12_PSORIASIS	F5_CANNABIS	B*57:01	6.59053e-41	0.953784	0.0626645
L12_PSORIASIS	F5_CANNABIS	DQB1*02:02	1.41752e-33	0.557928	0.0429277
L12_PSORIASIS	F5_CANNABIS	C*03:04	2.01237e-13	-0.266439	0.0358086
L12_PSORIASIS	F5_CANNABIS	B*39:01	3.55781e-18	0.436545	0.0476037
L12_PSORIASIS	F5_CANNABIS	A*02:01	1.38211e-35	0.280174	0.0223049
L12_PSORIASIS	F5_CANNABIS	B*37:01	2.13334e-08	0.564263	0.0942181
L12_PSORIASIS	F5_CANNABIS	B*27:05	3.4809e-15	0.290132	0.0358022
L12_PSORIASIS	F5_CANNABIS	DQB1*03:03	4.02672e-12	0.293233	0.0410861
L12_PSORIASIS	F5_CANNABIS	DQA1*01:01	9.11044e-10	-0.298451	0.0485282
L12_PSORIASIS	F5_CANNABIS	DRB1*01:01	2.33603e-10	-0.313214	0.0491849
L12_PSORIASIS	G6_DEMYEL	C*06:02	7.00532e-124	0.851217	0.0324572
L12_PSORIASIS	G6_DEMYEL	B*13:02	1.53688e-67	0.850228	0.0438582
L12_PSORIASIS	G6_DEMYEL	DRB1*07:01	4.14464e-64	0.654396	0.0355971
L12_PSORIASIS	G6_DEMYEL	DQA1*02:01	4.21421e-62	0.644244	0.0356656
L12_PSORIASIS	G6_DEMYEL	B*57:01	1.89008e-41	0.951694	0.0621201
L12_PSORIASIS	G6_DEMYEL	DQB1*02:02	4.91219e-34	0.555333	0.0424374
L12_PSORIASIS	G6_DEMYEL	C*03:04	1.93902e-13	-0.26314	0.0353486
L12_PSORIASIS	G6_DEMYEL	B*39:01	3.84579e-18	0.431304	0.0471149
L12_PSORIASIS	G6_DEMYEL	A*02:01	2.5842e-35	0.275817	0.0220514
L12_PSORIASIS	G6_DEMYEL	B*37:01	3.81983e-09	0.584425	0.0923612
L12_PSORIASIS	G6_DEMYEL	B*27:05	6.47904e-16	0.294143	0.0353307
L12_PSORIASIS	G6_DEMYEL	DQB1*03:03	4.38624e-12	0.289441	0.0406491
L12_PSORIASIS	G6_DEMYEL	DQA1*01:01	5.88542e-10	-0.298019	0.0479122
L12_PSORIASIS	G6_DEMYEL	DRB1*01:01	9.73773e-11	-0.31598	0.0485805
L12_PSORIASIS	G6_NERPLEX	C*06:02	7.83614e-125	0.855328	0.0324802
L12_PSORIASIS	G6_NERPLEX	B*13:02	4.63974e-68	0.854325	0.0438821
L12_PSORIASIS	G6_NERPLEX	DRB1*07:01	2.22797e-64	0.656125	0.0356113
L12_PSORIASIS	G6_NERPLEX	DQA1*02:01	2.3767e-62	0.645816	0.0356759
L12_PSORIASIS	G6_NERPLEX	B*57:01	1.5202e-41	0.953847	0.0621947
L12_PSORIASIS	G6_NERPLEX	DQB1*02:02	3.29756e-34	0.557113	0.0424536
L12_PSORIASIS	G6_NERPLEX	C*03:04	1.65424e-13	-0.263924	0.0353483
L12_PSORIASIS	G6_NERPLEX	B*39:01	3.20392e-18	0.432474	0.0471242
L12_PSORIASIS	G6_NERPLEX	A*02:01	2.08268e-35	0.276291	0.0220587
L12_PSORIASIS	G6_NERPLEX	B*37:01	2.94286e-09	0.589332	0.0923883
L12_PSORIASIS	G6_NERPLEX	B*27:05	5.76502e-16	0.294767	0.035341
L12_PSORIASIS	G6_NERPLEX	DQB1*03:03	3.56054e-12	0.29091	0.0406733
L12_PSORIASIS	G6_NERPLEX	DQA1*01:01	4.60661e-10	-0.299988	0.0479256
L12_PSORIASIS	G6_NERPLEX	DRB1*01:01	7.28023e-11	-0.318248	0.0485938
L12_PSORIASIS	H7_EYE	C*06:02	1.66546e-124	0.85404	0.0324767
L12_PSORIASIS	H7_EYE	B*13:02	1.17802e-67	0.851173	0.0438661
L12_PSORIASIS	H7_EYE	DRB1*07:01	2.80798e-64	0.655281	0.0355921
L12_PSORIASIS	H7_EYE	DQA1*02:01	2.71253e-62	0.645277	0.0356606
L12_PSORIASIS	H7_EYE	B*57:01	9.22082e-42	0.956374	0.0621535
L12_PSORIASIS	H7_EYE	DQB1*02:02	4.02601e-34	0.556002	0.0424254
L12_PSORIASIS	H7_EYE	C*03:04	1.60128e-13	-0.264108	0.0353511
L12_PSORIASIS	H7_EYE	B*39:01	3.82238e-18	0.431303	0.047111
L12_PSORIASIS	H7_EYE	A*02:01	7.4151e-35	0.273926	0.0220549
L12_PSORIASIS	H7_EYE	B*37:01	3.43146e-09	0.586493	0.0923832
L12_PSORIASIS	H7_EYE	B*27:05	2.27817e-15	0.288304	0.0353487
L12_PSORIASIS	H7_EYE	DQB1*03:03	3.51785e-12	0.290901	0.0406597
L12_PSORIASIS	H7_EYE	DQA1*01:01	6.19778e-10	-0.297433	0.0478818
L12_PSORIASIS	H7_EYE	DRB1*01:01	1.04542e-10	-0.315241	0.0485486
L12_PSORIASIS	H7_LACRIMALORBITINOTH	C*06:02	4.81639e-112	0.850064	0.0341006
L12_PSORIASIS	H7_LACRIMALORBITINOTH	B*13:02	3.15778e-63	0.860571	0.045854
L12_PSORIASIS	H7_LACRIMALORBITINOTH	DRB1*07:01	2.50911e-57	0.649856	0.0374686
L12_PSORIASIS	H7_LACRIMALORBITINOTH	DQA1*02:01	2.08803e-55	0.639068	0.0375476
L12_PSORIASIS	H7_LACRIMALORBITINOTH	B*57:01	1.70862e-37	0.94829	0.065251
L12_PSORIASIS	H7_LACRIMALORBITINOTH	DQB1*02:02	2.13769e-30	0.550918	0.0447275
L12_PSORIASIS	H7_LACRIMALORBITINOTH	C*03:04	1.6351e-12	-0.26636	0.0372776
L12_PSORIASIS	H7_LACRIMALORBITINOTH	B*39:01	1.3461e-18	0.458863	0.049259
L12_PSORIASIS	H7_LACRIMALORBITINOTH	A*02:01	1.61401e-30	0.268949	0.0232394
L12_PSORIASIS	H7_LACRIMALORBITINOTH	B*37:01	2.94916e-08	0.579383	0.0975108
L12_PSORIASIS	H7_LACRIMALORBITINOTH	B*27:05	1.67135e-13	0.283234	0.0373993
L12_PSORIASIS	H7_LACRIMALORBITINOTH	DQB1*03:03	2.48776e-12	0.306391	0.0424215
L12_PSORIASIS	H7_LACRIMALORBITINOTH	DQA1*01:01	1.05529e-08	-0.289222	0.0503842
L12_PSORIASIS	H7_LACRIMALORBITINOTH	DRB1*01:01	1.97605e-09	-0.30785	0.0511025
L12_PSORIASIS	H7_SCLERACORNEA	C*06:02	2.79041e-124	0.8531	0.0324744
L12_PSORIASIS	H7_SCLERACORNEA	B*13:02	1.027e-67	0.85157	0.0438652
L12_PSORIASIS	H7_SCLERACORNEA	DRB1*07:01	1.54102e-64	0.656859	0.035598
L12_PSORIASIS	H7_SCLERACORNEA	DQA1*02:01	1.60044e-62	0.64669	0.0356662
L12_PSORIASIS	H7_SCLERACORNEA	B*57:01	1.60282e-41	0.95292	0.0621453
L12_PSORIASIS	H7_SCLERACORNEA	DQB1*02:02	2.39486e-34	0.558314	0.0424443
L12_PSORIASIS	H7_SCLERACORNEA	C*03:04	2.78833e-13	-0.261385	0.0353567
L12_PSORIASIS	H7_SCLERACORNEA	B*39:01	3.2801e-18	0.432335	0.0471242
L12_PSORIASIS	H7_SCLERACORNEA	A*02:01	2.06314e-34	0.272094	0.0220594
L12_PSORIASIS	H7_SCLERACORNEA	B*37:01	3.14667e-09	0.588017	0.0923708
L12_PSORIASIS	H7_SCLERACORNEA	B*27:05	5.56967e-14	0.273568	0.0354771
L12_PSORIASIS	H7_SCLERACORNEA	DQB1*03:03	3.00201e-12	0.291788	0.0406432
L12_PSORIASIS	H7_SCLERACORNEA	DQA1*01:01	7.0099e-10	-0.296499	0.0478856
L12_PSORIASIS	H7_SCLERACORNEA	DRB1*01:01	1.16919e-10	-0.314388	0.0485481
L12_PSORIASIS	H7_LENS	C*06:02	6.80369e-124	0.85128	0.0324577
L12_PSORIASIS	H7_LENS	B*13:02	1.76559e-67	0.849711	0.0438528
L12_PSORIASIS	H7_LENS	DRB1*07:01	4.64043e-64	0.654043	0.0355923
L12_PSORIASIS	H7_LENS	DQA1*02:01	4.67912e-62	0.643903	0.0356603
L12_PSORIASIS	H7_LENS	B*57:01	1.75185e-41	0.952177	0.0621226
L12_PSORIASIS	H7_LENS	DQB1*02:02	5.52048e-34	0.554798	0.0424316
L12_PSORIASIS	H7_LENS	C*03:04	1.75064e-13	-0.263652	0.0353489
L12_PSORIASIS	H7_LENS	B*39:01	3.69784e-18	0.43153	0.0471136
L12_PSORIASIS	H7_LENS	A*02:01	3.38202e-35	0.27531	0.0220505
L12_PSORIASIS	H7_LENS	B*37:01	3.78703e-09	0.584522	0.0923525
L12_PSORIASIS	H7_LENS	B*27:05	7.10967e-16	0.293711	0.0353313
L12_PSORIASIS	H7_LENS	DQB1*03:03	4.40855e-12	0.289405	0.040648
L12_PSORIASIS	H7_LENS	DQA1*01:01	5.57951e-10	-0.29839	0.0479052
L12_PSORIASIS	H7_LENS	DRB1*01:01	9.1903e-11	-0.316368	0.0485727
L12_PSORIASIS	H7_CHOROIDRETINA	C*06:02	4.12702e-124	0.852222	0.0324626
L12_PSORIASIS	H7_CHOROIDRETINA	B*13:02	1.3131e-67	0.85078	0.0438614
L12_PSORIASIS	H7_CHOROIDRETINA	DRB1*07:01	3.98798e-64	0.654509	0.0355983
L12_PSORIASIS	H7_CHOROIDRETINA	DQA1*02:01	4.17159e-62	0.644287	0.0356668
L12_PSORIASIS	H7_CHOROIDRETINA	B*57:01	1.52915e-41	0.953089	0.0621315
L12_PSORIASIS	H7_CHOROIDRETINA	DQB1*02:02	4.95139e-34	0.55528	0.0424355
L12_PSORIASIS	H7_CHOROIDRETINA	C*03:04	1.35331e-13	-0.264928	0.0353492
L12_PSORIASIS	H7_CHOROIDRETINA	B*39:01	5.08652e-18	0.429634	0.0471202
L12_PSORIASIS	H7_CHOROIDRETINA	A*02:01	3.70372e-35	0.275157	0.0220514
L12_PSORIASIS	H7_CHOROIDRETINA	B*37:01	3.6414e-09	0.58528	0.0923596
L12_PSORIASIS	H7_CHOROIDRETINA	B*27:05	7.06048e-16	0.293743	0.0353313
L12_PSORIASIS	H7_CHOROIDRETINA	DQB1*03:03	4.30019e-12	0.28954	0.0406449
L12_PSORIASIS	H7_CHOROIDRETINA	DQA1*01:01	5.80525e-10	-0.298076	0.0479039
L12_PSORIASIS	H7_CHOROIDRETINA	DRB1*01:01	9.59179e-11	-0.316049	0.0485731
L12_PSORIASIS	H7_VITREOUS	C*06:02	5.97528e-124	0.851557	0.0324608
L12_PSORIASIS	H7_VITREOUS	B*13:02	1.64443e-67	0.849956	0.0438547
L12_PSORIASIS	H7_VITREOUS	DRB1*07:01	4.96642e-64	0.653851	0.0355912
L12_PSORIASIS	H7_VITREOUS	DQA1*02:01	5.08496e-62	0.643663	0.0356588
L12_PSORIASIS	H7_VITREOUS	B*57:01	2.35e-41	0.950458	0.0621267
L12_PSORIASIS	H7_VITREOUS	DQB1*02:02	4.99271e-34	0.555199	0.0424311
L12_PSORIASIS	H7_VITREOUS	C*03:04	1.82987e-13	-0.263407	0.0353455
L12_PSORIASIS	H7_VITREOUS	B*39:01	3.89683e-18	0.431256	0.0471195
L12_PSORIASIS	H7_VITREOUS	A*02:01	3.18752e-35	0.275433	0.0220516
L12_PSORIASIS	H7_VITREOUS	B*37:01	3.48708e-09	0.586075	0.0923586
L12_PSORIASIS	H7_VITREOUS	B*27:05	7.06338e-16	0.293775	0.0353357
L12_PSORIASIS	H7_VITREOUS	DQB1*03:03	4.8258e-12	0.288807	0.0406441
L12_PSORIASIS	H7_VITREOUS	DQA1*01:01	5.67443e-10	-0.298275	0.0479077
L12_PSORIASIS	H7_VITREOUS	DRB1*01:01	9.33568e-11	-0.316268	0.0485756
L12_PSORIASIS	H7_OPTNERVE	C*06:02	7.32334e-124	0.851132	0.0324563
L12_PSORIASIS	H7_OPTNERVE	B*13:02	1.953e-67	0.849404	0.0438535
L12_PSORIASIS	H7_OPTNERVE	DRB1*07:01	5.57871e-64	0.653609	0.0355941
L12_PSORIASIS	H7_OPTNERVE	DQA1*02:01	5.70983e-62	0.643426	0.0356624
L12_PSORIASIS	H7_OPTNERVE	B*57:01	1.95458e-41	0.9515	0.0621205
L12_PSORIASIS	H7_OPTNERVE	DQB1*02:02	5.93678e-34	0.554536	0.0424346
L12_PSORIASIS	H7_OPTNERVE	C*03:04	1.85041e-13	-0.263364	0.035347
L12_PSORIASIS	H7_OPTNERVE	B*39:01	3.72589e-18	0.431495	0.0471147
L12_PSORIASIS	H7_OPTNERVE	A*02:01	3.13717e-35	0.275457	0.022051
L12_PSORIASIS	H7_OPTNERVE	B*37:01	3.65733e-09	0.585204	0.0923579
L12_PSORIASIS	H7_OPTNERVE	B*27:05	6.71402e-16	0.293971	0.0353299
L12_PSORIASIS	H7_OPTNERVE	DQB1*03:03	4.80555e-12	0.288859	0.0406479
L12_PSORIASIS	H7_OPTNERVE	DQA1*01:01	5.50674e-10	-0.29851	0.0479082
L12_PSORIASIS	H7_OPTNERVE	DRB1*01:01	9.13672e-11	-0.316434	0.0485762
L12_PSORIASIS	H8_EXTOTITIS	C*06:02	2.66232e-124	0.856846	0.0326008
L12_PSORIASIS	H8_EXTOTITIS	B*13:02	7.9036e-67	0.849828	0.0440834
L12_PSORIASIS	H8_EXTOTITIS	DRB1*07:01	6.2481e-64	0.657163	0.0357906
L12_PSORIASIS	H8_EXTOTITIS	DQA1*02:01	5.36691e-62	0.647427	0.035863
L12_PSORIASIS	H8_EXTOTITIS	B*57:01	1.60693e-41	0.959227	0.0625162
L12_PSORIASIS	H8_EXTOTITIS	DQB1*02:02	3.23421e-34	0.559832	0.0426408
L12_PSORIASIS	H8_EXTOTITIS	C*03:04	1.77947e-13	-0.265173	0.0355611
L12_PSORIASIS	H8_EXTOTITIS	B*39:01	2.17352e-18	0.436836	0.0473301
L12_PSORIASIS	H8_EXTOTITIS	A*02:01	5.29278e-35	0.276093	0.0221778
L12_PSORIASIS	H8_EXTOTITIS	B*37:01	1.34095e-09	0.603857	0.0924256
L12_PSORIASIS	H8_EXTOTITIS	B*27:05	6.51015e-16	0.295748	0.0355211
L12_PSORIASIS	H8_EXTOTITIS	DQB1*03:03	2.82944e-12	0.293388	0.0408087
L12_PSORIASIS	H8_EXTOTITIS	DQA1*01:01	7.32051e-10	-0.298057	0.0481903
L12_PSORIASIS	H8_EXTOTITIS	DRB1*01:01	1.13135e-10	-0.316729	0.048869
L12_PSORIASIS	H8_OTHEREAR	C*06:02	6.28694e-124	0.851406	0.0324575
L12_PSORIASIS	H8_OTHEREAR	B*13:02	1.57968e-67	0.850081	0.0438536
L12_PSORIASIS	H8_OTHEREAR	DRB1*07:01	3.81989e-64	0.654569	0.0355946
L12_PSORIASIS	H8_OTHEREAR	DQA1*02:01	3.9019e-62	0.644404	0.0356626
L12_PSORIASIS	H8_OTHEREAR	B*57:01	1.81485e-41	0.951961	0.0621223
L12_PSORIASIS	H8_OTHEREAR	DQB1*02:02	4.7296e-34	0.555456	0.0424338
L12_PSORIASIS	H8_OTHEREAR	C*03:04	1.91484e-13	-0.263193	0.0353471
L12_PSORIASIS	H8_OTHEREAR	B*39:01	4.11189e-18	0.430895	0.0471154
L12_PSORIASIS	H8_OTHEREAR	A*02:01	3.19804e-35	0.275426	0.0220514
L12_PSORIASIS	H8_OTHEREAR	B*37:01	3.60819e-09	0.585439	0.0923567
L12_PSORIASIS	H8_OTHEREAR	B*27:05	7.63925e-16	0.29337	0.0353311
L12_PSORIASIS	H8_OTHEREAR	DQB1*03:03	4.31393e-12	0.289546	0.0406486
L12_PSORIASIS	H8_OTHEREAR	DQA1*01:01	5.56818e-10	-0.298462	0.0479142
L12_PSORIASIS	H8_OTHEREAR	DRB1*01:01	9.23733e-11	-0.316396	0.048583
L12_PSORIASIS	RX_STATIN	C*06:02	8.16335e-124	0.85149	0.0324838
L12_PSORIASIS	RX_STATIN	B*13:02	2.33182e-67	0.849156	0.0438765
L12_PSORIASIS	RX_STATIN	DRB1*07:01	3.43004e-64	0.655111	0.035614
L12_PSORIASIS	RX_STATIN	DQA1*02:01	3.72032e-62	0.644775	0.0356809
L12_PSORIASIS	RX_STATIN	B*57:01	2.29596e-41	0.951063	0.062167
L12_PSORIASIS	RX_STATIN	DQB1*02:02	4.43593e-34	0.555875	0.0424499
L12_PSORIASIS	RX_STATIN	C*03:04	1.01804e-13	-0.266325	0.0353489
L12_PSORIASIS	RX_STATIN	B*39:01	3.2777e-18	0.432439	0.0471359
L12_PSORIASIS	RX_STATIN	A*02:01	4.38614e-35	0.274974	0.0220618
L12_PSORIASIS	RX_STATIN	B*37:01	3.15714e-09	0.587955	0.0923703
L12_PSORIASIS	RX_STATIN	B*27:05	4.69988e-16	0.295706	0.0353378
L12_PSORIASIS	RX_STATIN	DQB1*03:03	5.38158e-12	0.28819	0.0406557
L12_PSORIASIS	RX_STATIN	DQA1*01:01	5.41646e-10	-0.298539	0.0478927
L12_PSORIASIS	RX_STATIN	DRB1*01:01	8.58021e-11	-0.316787	0.048558
L12_PSORIASIS	I9_HYPTENSEC	C*06:02	8.19712e-97	0.920037	0.0394568
L12_PSORIASIS	I9_HYPTENSEC	B*13:02	7.10523e-55	0.932216	0.053
L12_PSORIASIS	I9_HYPTENSEC	DRB1*07:01	1.83836e-51	0.715488	0.0432703
L12_PSORIASIS	I9_HYPTENSEC	DQA1*02:01	6.79373e-50	0.704801	0.0433638
L12_PSORIASIS	I9_HYPTENSEC	B*57:01	7.15534e-31	0.993473	0.0752583
L12_PSORIASIS	I9_HYPTENSEC	DQB1*02:02	2.21442e-27	0.60716	0.0517088
L12_PSORIASIS	I9_HYPTENSEC	C*03:04	1.15342e-10	-0.292267	0.0448512
L12_PSORIASIS	I9_HYPTENSEC	B*39:01	3.21142e-11	0.412991	0.0594383
L12_PSORIASIS	I9_HYPTENSEC	A*02:01	1.5548e-23	0.277486	0.0275509
L12_PSORIASIS	I9_HYPTENSEC	B*37:01	1.84797e-08	0.666052	0.108956
L12_PSORIASIS	I9_HYPTENSEC	B*27:05	4.77701e-09	0.26681	0.0446759
L12_PSORIASIS	I9_HYPTENSEC	DQB1*03:03	5.30748e-09	0.302365	0.050466
L12_PSORIASIS	I9_DOAAC	C*06:02	9.04826e-124	0.851022	0.0324694
L12_PSORIASIS	I9_DOAAC	B*13:02	3.80659e-67	0.847637	0.0438766
L12_PSORIASIS	I9_DOAAC	DRB1*07:01	6.35016e-64	0.653281	0.0355954
L12_PSORIASIS	I9_DOAAC	DQA1*02:01	5.9818e-62	0.643283	0.0356622
L12_PSORIASIS	I9_DOAAC	B*57:01	1.43563e-41	0.953589	0.0621424
L12_PSORIASIS	I9_DOAAC	DQB1*02:02	7.54524e-34	0.553699	0.0424481
L12_PSORIASIS	I9_DOAAC	C*03:04	1.80977e-13	-0.263501	0.0353512
L12_PSORIASIS	I9_DOAAC	B*39:01	3.39879e-18	0.432027	0.0471126
L12_PSORIASIS	I9_DOAAC	A*02:01	2.2778e-35	0.276061	0.022053
L12_PSORIASIS	I9_DOAAC	B*37:01	3.44132e-09	0.58616	0.0923307
L12_PSORIASIS	I9_DOAAC	B*27:05	4.66468e-16	0.29576	0.0353406
L12_PSORIASIS	I9_DOAAC	DQB1*03:03	3.85571e-12	0.290331	0.0406608
L12_PSORIASIS	I9_DOAAC	DQA1*01:01	7.14105e-10	-0.296518	0.0479117
L12_PSORIASIS	I9_DOAAC	DRB1*01:01	1.14405e-10	-0.314755	0.0485792
L12_PSORIASIS	J10_ASTHMA	C*06:02	4.58657e-84	0.858583	0.0398476
L12_PSORIASIS	J10_ASTHMA	B*13:02	1.57751e-45	0.854367	0.0540356
L12_PSORIASIS	J10_ASTHMA	DRB1*07:01	1.49775e-42	0.650355	0.0437838
L12_PSORIASIS	J10_ASTHMA	DQA1*02:01	9.87772e-42	0.643204	0.0437749
L12_PSORIASIS	J10_ASTHMA	B*57:01	8.13118e-32	1.00816	0.0751397
L12_PSORIASIS	J10_ASTHMA	DQB1*02:02	2.68584e-24	0.566751	0.0517626
L12_PSORIASIS	J10_ASTHMA	C*03:04	3.20123e-08	-0.239415	0.0430897
L12_PSORIASIS	J10_ASTHMA	B*39:01	2.61738e-10	0.38901	0.0591101
L12_PSORIASIS	J10_ASTHMA	A*02:01	1.90244e-24	0.278665	0.0271082
L12_PSORIASIS	J10_ASTHMA	B*27:05	6.59568e-11	0.291207	0.043484
L12_PSORIASIS	J10_NASALPOLYP	C*06:02	2.26137e-81	0.798212	0.0378889
L12_PSORIASIS	J10_NASALPOLYP	B*13:02	3.35946e-46	0.812437	0.0512441
L12_PSORIASIS	J10_NASALPOLYP	DRB1*07:01	2.78068e-41	0.604655	0.0415707
L12_PSORIASIS	J10_NASALPOLYP	DQA1*02:01	2.79408e-40	0.596827	0.0416008
L12_PSORIASIS	J10_NASALPOLYP	B*57:01	7.32342e-28	0.907242	0.0734001
L12_PSORIASIS	J10_NASALPOLYP	DQB1*02:02	4.76931e-23	0.522314	0.0493939
L12_PSORIASIS	J10_NASALPOLYP	C*03:04	4.816e-11	-0.269924	0.0406271
L12_PSORIASIS	J10_NASALPOLYP	B*39:01	2.09531e-14	0.436115	0.0541723
L12_PSORIASIS	J10_NASALPOLYP	A*02:01	3.84846e-25	0.263986	0.0253104
L12_PSORIASIS	J10_NASALPOLYP	B*27:05	2.01564e-11	0.280637	0.0408421
L12_PSORIASIS	J10_NASALPOLYP	DQB1*03:03	4.18306e-09	0.28253	0.0469702
L12_PSORIASIS	J10_SINUSITIS	C*06:02	1.03409e-103	0.833933	0.0348576
L12_PSORIASIS	J10_SINUSITIS	B*13:02	5.43935e-58	0.842358	0.0470591
L12_PSORIASIS	J10_SINUSITIS	DRB1*07:01	6.37801e-53	0.636409	0.0383054
L12_PSORIASIS	J10_SINUSITIS	DQA1*02:01	2.54153e-51	0.626715	0.0383695
L12_PSORIASIS	J10_SINUSITIS	B*57:01	5.37262e-34	0.925902	0.0672454
L12_PSORIASIS	J10_SINUSITIS	DQB1*02:02	8.94632e-30	0.553235	0.0454057
L12_PSORIASIS	J10_SINUSITIS	C*03:04	4.63468e-12	-0.263823	0.0377268
L12_PSORIASIS	J10_SINUSITIS	B*39:01	3.57327e-16	0.430657	0.0501689
L12_PSORIASIS	J10_SINUSITIS	A*02:01	1.59681e-29	0.267354	0.0235164
L12_PSORIASIS	J10_SINUSITIS	B*27:05	6.57615e-15	0.301729	0.0375717
L12_PSORIASIS	J10_SINUSITIS	DQB1*03:03	7.67079e-09	0.258777	0.0439312
L12_PSORIASIS	J10_SINUSITIS	DQA1*01:01	6.15709e-09	-0.298136	0.0511066
L12_PSORIASIS	J10_SINUSITIS	DRB1*01:01	7.22196e-10	-0.320881	0.0518356
L12_PSORIASIS	J10_RESPIRATORY	C*06:02	2.93986e-123	0.849454	0.0324913
L12_PSORIASIS	J10_RESPIRATORY	B*13:02	7.78063e-67	0.845384	0.0438801
L12_PSORIASIS	J10_RESPIRATORY	DRB1*07:01	1.66024e-63	0.651221	0.0356192
L12_PSORIASIS	J10_RESPIRATORY	DQA1*02:01	1.48662e-61	0.641336	0.0356878
L12_PSORIASIS	J10_RESPIRATORY	B*57:01	3.84491e-41	0.948	0.0621759
L12_PSORIASIS	J10_RESPIRATORY	DQB1*02:02	1.13989e-33	0.552186	0.0424646
L12_PSORIASIS	J10_RESPIRATORY	C*03:04	1.84861e-13	-0.263423	0.0353551
L12_PSORIASIS	J10_RESPIRATORY	B*39:01	4.242e-18	0.430808	0.0471299
L12_PSORIASIS	J10_RESPIRATORY	A*02:01	5.82646e-35	0.274465	0.022063
L12_PSORIASIS	J10_RESPIRATORY	B*37:01	2.43009e-09	0.593015	0.0924198
L12_PSORIASIS	J10_RESPIRATORY	B*27:05	9.48841e-16	0.292408	0.0353401
L12_PSORIASIS	J10_RESPIRATORY	DQB1*03:03	7.83515e-12	0.285853	0.040664
L12_PSORIASIS	J10_RESPIRATORY	DQA1*01:01	8.06783e-10	-0.29553	0.0479052
L12_PSORIASIS	J10_RESPIRATORY	DRB1*01:01	1.36411e-10	-0.313406	0.0485769
L12_PSORIASIS	J10_INFLUPNEU	C*06:02	7.05617e-124	0.851576	0.0324763
L12_PSORIASIS	J10_INFLUPNEU	B*13:02	2.40707e-67	0.849001	0.0438717
L12_PSORIASIS	J10_INFLUPNEU	DRB1*07:01	5.1882e-64	0.653968	0.0356069
L12_PSORIASIS	J10_INFLUPNEU	DQA1*02:01	5.14959e-62	0.643852	0.0356744
L12_PSORIASIS	J10_INFLUPNEU	B*57:01	1.32312e-41	0.954111	0.0621492
L12_PSORIASIS	J10_INFLUPNEU	DQB1*02:02	6.856e-34	0.554158	0.0424541
L12_PSORIASIS	J10_INFLUPNEU	C*03:04	1.96588e-13	-0.263051	0.0353458
L12_PSORIASIS	J10_INFLUPNEU	B*39:01	4.4185e-18	0.43059	0.0471331
L12_PSORIASIS	J10_INFLUPNEU	A*02:01	3.03165e-35	0.275547	0.0220537
L12_PSORIASIS	J10_INFLUPNEU	B*37:01	2.78718e-09	0.590412	0.0924012
L12_PSORIASIS	J10_INFLUPNEU	B*27:05	6.68706e-16	0.294017	0.035334
L12_PSORIASIS	J10_INFLUPNEU	DQB1*03:03	3.67753e-12	0.290666	0.0406667
L12_PSORIASIS	J10_INFLUPNEU	DQA1*01:01	6.387e-10	-0.297364	0.0479086
L12_PSORIASIS	J10_INFLUPNEU	DRB1*01:01	1.03926e-10	-0.315455	0.0485752
L12_PSORIASIS	K11_GIDISEASES	C*06:02	4.16836e-123	0.849096	0.0325058
L12_PSORIASIS	K11_GIDISEASES	B*13:02	1.26041e-66	0.84358	0.0438698
L12_PSORIASIS	K11_GIDISEASES	DRB1*07:01	7.53025e-64	0.653311	0.0356281
L12_PSORIASIS	K11_GIDISEASES	DQA1*02:01	6.71336e-62	0.643482	0.0356977
L12_PSORIASIS	K11_GIDISEASES	B*57:01	3.38149e-41	0.949737	0.0622554
L12_PSORIASIS	K11_GIDISEASES	DQB1*02:02	8.71206e-34	0.553408	0.0424778
L12_PSORIASIS	K11_GIDISEASES	C*03:04	1.81489e-13	-0.263602	0.0353681
L12_PSORIASIS	K11_GIDISEASES	B*39:01	1.8957e-18	0.435798	0.0471419
L12_PSORIASIS	K11_GIDISEASES	A*02:01	8.42653e-35	0.273842	0.0220679
L12_PSORIASIS	K11_GIDISEASES	B*37:01	3.01828e-09	0.589063	0.0924291
L12_PSORIASIS	K11_GIDISEASES	B*27:05	1.1089e-15	0.2917	0.0353447
L12_PSORIASIS	K11_GIDISEASES	DQB1*03:03	2.88423e-12	0.292294	0.0406825
L12_PSORIASIS	K11_GIDISEASES	DQA1*01:01	3.3584e-10	-0.302511	0.0479419
L12_PSORIASIS	K11_GIDISEASES	DRB1*01:01	5.39572e-11	-0.32062	0.0486141
L12_PSORIASIS	K11_PERITONITIS	C*06:02	4.13889e-122	0.848022	0.0325805
L12_PSORIASIS	K11_PERITONITIS	B*13:02	1.18479e-66	0.847554	0.0440288
L12_PSORIASIS	K11_PERITONITIS	DRB1*07:01	8.51589e-64	0.654485	0.0356899
L12_PSORIASIS	K11_PERITONITIS	DQA1*02:01	8.57363e-62	0.644304	0.0357588
L12_PSORIASIS	K11_PERITONITIS	B*57:01	1.89804e-41	0.953636	0.0622327
L12_PSORIASIS	K11_PERITONITIS	DQB1*02:02	1.56898e-33	0.552899	0.0425981
L12_PSORIASIS	K11_PERITONITIS	C*03:04	4.13179e-13	-0.259829	0.0354117
L12_PSORIASIS	K11_PERITONITIS	B*39:01	1.36383e-18	0.4377	0.0471274
L12_PSORIASIS	K11_PERITONITIS	A*02:01	9.74345e-35	0.274263	0.0221207
L12_PSORIASIS	K11_PERITONITIS	B*37:01	4.6362e-09	0.583361	0.0927257
L12_PSORIASIS	K11_PERITONITIS	B*27:05	1.26915e-15	0.292045	0.0354552
L12_PSORIASIS	K11_PERITONITIS	DQB1*03:03	5.36842e-12	0.28902	0.0407635
L12_PSORIASIS	K11_PERITONITIS	DQA1*01:01	1.18078e-09	-0.293212	0.048012
L12_PSORIASIS	K11_PERITONITIS	DRB1*01:01	1.9319e-10	-0.311449	0.0486838
L12_PSORIASIS	K11_FIBROCHIRLIV	C*06:02	5.13712e-119	0.851899	0.033141
L12_PSORIASIS	K11_FIBROCHIRLIV	B*13:02	1.16191e-63	0.843567	0.044883
L12_PSORIASIS	K11_FIBROCHIRLIV	DRB1*07:01	1.3585e-61	0.654373	0.0363382
L12_PSORIASIS	K11_FIBROCHIRLIV	DQA1*02:01	6.86709e-60	0.645332	0.0363966
L12_PSORIASIS	K11_FIBROCHIRLIV	B*57:01	3.67908e-42	0.975507	0.0629261
L12_PSORIASIS	K11_FIBROCHIRLIV	DQB1*02:02	5.83939e-32	0.549117	0.0434195
L12_PSORIASIS	K11_FIBROCHIRLIV	C*03:04	1.63026e-13	-0.270581	0.0362132
L12_PSORIASIS	K11_FIBROCHIRLIV	B*39:01	1.28696e-17	0.433084	0.0480698
L12_PSORIASIS	K11_FIBROCHIRLIV	A*02:01	9.96984e-33	0.270682	0.0225365
L12_PSORIASIS	K11_FIBROCHIRLIV	B*37:01	2.26667e-08	0.568261	0.0950057
L12_PSORIASIS	K11_FIBROCHIRLIV	B*27:05	4.40425e-15	0.291467	0.0361001
L12_PSORIASIS	K11_FIBROCHIRLIV	DQB1*03:03	8.83904e-13	0.304036	0.0412492
L12_PSORIASIS	K11_FIBROCHIRLIV	DQA1*01:01	3.89118e-10	-0.307788	0.0489484
L12_PSORIASIS	K11_FIBROCHIRLIV	DRB1*01:01	8.40472e-11	-0.323934	0.049617
L12_PSORIASIS	K11_CHOLANGI	C*06:02	7.61168e-110	0.860849	0.0348364
L12_PSORIASIS	K11_CHOLANGI	B*13:02	1.5007e-62	0.875202	0.0468215
L12_PSORIASIS	K11_CHOLANGI	DRB1*07:01	1.58965e-58	0.670597	0.0381468
L12_PSORIASIS	K11_CHOLANGI	DQA1*02:01	1.54193e-56	0.659308	0.0382283
L12_PSORIASIS	K11_CHOLANGI	B*57:01	5.62822e-36	0.955905	0.0671036
L12_PSORIASIS	K11_CHOLANGI	DQB1*02:02	2.06319e-33	0.587773	0.0451611
L12_PSORIASIS	K11_CHOLANGI	C*03:04	1.10381e-11	-0.261522	0.0381032
L12_PSORIASIS	K11_CHOLANGI	B*39:01	2.99783e-20	0.484176	0.0494254
L12_PSORIASIS	K11_CHOLANGI	A*02:01	3.98973e-32	0.282636	0.0237499
L12_PSORIASIS	K11_CHOLANGI	B*37:01	1.22993e-08	0.603705	0.0984836
L12_PSORIASIS	K11_CHOLANGI	B*27:05	4.05085e-13	0.284542	0.0381958
L12_PSORIASIS	K11_CHOLANGI	DQB1*03:03	4.85757e-09	0.263871	0.0441614
L12_PSORIASIS	K11_CHOLANGI	DQA1*01:01	1.26492e-08	-0.294348	0.0515512
L12_PSORIASIS	K11_CHOLANGI	DRB1*01:01	7.74421e-09	-0.302409	0.0521899
L12_PSORIASIS	K11_OTHDIG	C*06:02	9.60968e-124	0.850653	0.0324575
L12_PSORIASIS	K11_OTHDIG	B*13:02	2.16664e-67	0.849154	0.0438602
L12_PSORIASIS	K11_OTHDIG	DRB1*07:01	4.93408e-64	0.654022	0.0356016
L12_PSORIASIS	K11_OTHDIG	DQA1*02:01	5.19938e-62	0.643762	0.0356693
L12_PSORIASIS	K11_OTHDIG	B*57:01	1.71112e-41	0.952458	0.0621359
L12_PSORIASIS	K11_OTHDIG	DQB1*02:02	6.63986e-34	0.554212	0.0424467
L12_PSORIASIS	K11_OTHDIG	C*03:04	2.93829e-13	-0.261093	0.0353522
L12_PSORIASIS	K11_OTHDIG	B*39:01	2.50522e-18	0.433982	0.0471245
L12_PSORIASIS	K11_OTHDIG	A*02:01	1.28622e-35	0.277124	0.0220547
L12_PSORIASIS	K11_OTHDIG	B*37:01	3.52324e-09	0.586017	0.0923844
L12_PSORIASIS	K11_OTHDIG	B*27:05	5.06226e-16	0.295349	0.0353368
L12_PSORIASIS	K11_OTHDIG	DQB1*03:03	3.02606e-12	0.291859	0.0406617
L12_PSORIASIS	K11_OTHDIG	DQA1*01:01	3.11982e-10	-0.303033	0.0479343
L12_PSORIASIS	K11_OTHDIG	DRB1*01:01	5.05813e-11	-0.321036	0.0486029
L12_PSORIASIS	M13_RHEUMA	C*06:02	1.25708e-72	0.933731	0.0463707
L12_PSORIASIS	M13_RHEUMA	B*13:02	2.11837e-45	0.978085	0.0612035
L12_PSORIASIS	M13_RHEUMA	DRB1*07:01	6.93645e-41	0.752667	0.0511555
L12_PSORIASIS	M13_RHEUMA	DQA1*02:01	3.36569e-39	0.737574	0.0513384
L12_PSORIASIS	M13_RHEUMA	B*57:01	6.75903e-24	1.03427	0.0893584
L12_PSORIASIS	M13_RHEUMA	DQB1*02:02	5.54347e-24	0.664972	0.060441
L12_PSORIASIS	M13_RHEUMA	C*03:04	4.99331e-08	-0.280335	0.0511271
L12_PSORIASIS	M13_RHEUMA	A*02:01	1.0813e-12	0.229372	0.0321114
L12_PSORIASIS	M13_RHEUMA	DRB1*01:01	4.55877e-08	-0.386269	0.0702839
L12_PSORIASIS	M13_SYSTCONNECT	C*06:02	8.05065e-125	0.85524	0.0324775
L12_PSORIASIS	M13_SYSTCONNECT	B*13:02	6.38951e-68	0.85332	0.0438816
L12_PSORIASIS	M13_SYSTCONNECT	DRB1*07:01	8.48651e-65	0.658673	0.0356186
L12_PSORIASIS	M13_SYSTCONNECT	DQA1*02:01	8.72812e-63	0.648546	0.0356866
L12_PSORIASIS	M13_SYSTCONNECT	B*57:01	6.13776e-42	0.958976	0.0621706
L12_PSORIASIS	M13_SYSTCONNECT	DQB1*02:02	2.04237e-34	0.559141	0.0424606
L12_PSORIASIS	M13_SYSTCONNECT	C*03:04	2.27176e-13	-0.262328	0.0353457
L12_PSORIASIS	M13_SYSTCONNECT	B*39:01	5.58593e-18	0.429037	0.0471196
L12_PSORIASIS	M13_SYSTCONNECT	A*02:01	1.7214e-35	0.276512	0.0220484
L12_PSORIASIS	M13_SYSTCONNECT	B*37:01	2.79187e-09	0.590457	0.0924166
L12_PSORIASIS	M13_SYSTCONNECT	B*27:05	6.62874e-16	0.294147	0.035346
L12_PSORIASIS	M13_SYSTCONNECT	DQB1*03:03	2.19308e-12	0.293874	0.040662
L12_PSORIASIS	M13_SYSTCONNECT	DQA1*01:01	3.84568e-10	-0.301447	0.0479376
L12_PSORIASIS	M13_SYSTCONNECT	DRB1*01:01	6.27952e-11	-0.3194	0.0486006
L12_PSORIASIS	M13_MUSCULOSKELETAL	C*06:02	6.41908e-125	0.858445	0.0326409
L12_PSORIASIS	M13_MUSCULOSKELETAL	B*13:02	8.73534e-68	0.854477	0.0440574
L12_PSORIASIS	M13_MUSCULOSKELETAL	DRB1*07:01	3.07704e-64	0.656731	0.0357227
L12_PSORIASIS	M13_MUSCULOSKELETAL	DQA1*02:01	2.59332e-62	0.647038	0.0357902
L12_PSORIASIS	M13_MUSCULOSKELETAL	B*57:01	2.54243e-41	0.953987	0.0625259
L12_PSORIASIS	M13_MUSCULOSKELETAL	DQB1*02:02	4.23004e-34	0.557454	0.0425918
L12_PSORIASIS	M13_MUSCULOSKELETAL	C*03:04	8.19747e-13	-0.256405	0.0354263
L12_PSORIASIS	M13_MUSCULOSKELETAL	B*39:01	2.51887e-18	0.434905	0.0472543
L12_PSORIASIS	M13_MUSCULOSKELETAL	A*02:01	2.46352e-34	0.272274	0.0221045
L12_PSORIASIS	M13_MUSCULOSKELETAL	B*37:01	2.09528e-09	0.59697	0.0926911
L12_PSORIASIS	M13_MUSCULOSKELETAL	B*27:05	6.98877e-13	0.260481	0.0354747
L12_PSORIASIS	M13_MUSCULOSKELETAL	DQB1*03:03	4.79661e-12	0.289594	0.0407653
L12_PSORIASIS	M13_MUSCULOSKELETAL	DQA1*01:01	1.94808e-10	-0.306995	0.0480032
L12_PSORIASIS	M13_MUSCULOSKELETAL	DRB1*01:01	2.73655e-11	-0.325912	0.0486612
L12_PSORIASIS	M13_DORSOPATHY	C*06:02	8.59975e-124	0.851976	0.0325187
L12_PSORIASIS	M13_DORSOPATHY	B*13:02	2.28599e-67	0.849992	0.0439345
L12_PSORIASIS	M13_DORSOPATHY	DRB1*07:01	1.35397e-63	0.651974	0.0356394
L12_PSORIASIS	M13_DORSOPATHY	DQA1*02:01	1.13824e-61	0.642251	0.0357076
L12_PSORIASIS	M13_DORSOPATHY	B*57:01	1.7698e-41	0.953422	0.0622526
L12_PSORIASIS	M13_DORSOPATHY	DQB1*02:02	9.32232e-34	0.553287	0.0424936
L12_PSORIASIS	M13_DORSOPATHY	C*03:04	5.29305e-13	-0.258262	0.0353713
L12_PSORIASIS	M13_DORSOPATHY	B*39:01	1.80914e-18	0.436437	0.0471865
L12_PSORIASIS	M13_DORSOPATHY	A*02:01	1.08655e-34	0.273518	0.02208
L12_PSORIASIS	M13_DORSOPATHY	B*37:01	2.68997e-09	0.591192	0.0924382
L12_PSORIASIS	M13_DORSOPATHY	B*27:05	3.70625e-14	0.275062	0.0354056
L12_PSORIASIS	M13_DORSOPATHY	DQB1*03:03	3.19102e-12	0.291728	0.0406939
L12_PSORIASIS	M13_DORSOPATHY	DQA1*01:01	4.10407e-10	-0.300769	0.04791
L12_PSORIASIS	M13_DORSOPATHY	DRB1*01:01	6.7268e-11	-0.318753	0.0485818
L12_PSORIASIS	M13_ANKYLOSPON_STRICT	C*06:02	4.9685e-126	0.863803	0.0326134
L12_PSORIASIS	M13_ANKYLOSPON_STRICT	B*13:02	2.40381e-68	0.859965	0.0440459
L12_PSORIASIS	M13_ANKYLOSPON_STRICT	DRB1*07:01	2.42237e-65	0.664826	0.0357708
L12_PSORIASIS	M13_ANKYLOSPON_STRICT	DQA1*02:01	2.38293e-63	0.654814	0.035839
L12_PSORIASIS	M13_ANKYLOSPON_STRICT	B*57:01	4.07762e-42	0.965128	0.0623748
L12_PSORIASIS	M13_ANKYLOSPON_STRICT	DQB1*02:02	1.48003e-34	0.563522	0.0426764
L12_PSORIASIS	M13_ANKYLOSPON_STRICT	C*03:04	7.15793e-13	-0.258511	0.0356121
L12_PSORIASIS	M13_ANKYLOSPON_STRICT	B*39:01	1.15896e-18	0.44067	0.0473313
L12_PSORIASIS	M13_ANKYLOSPON_STRICT	A*02:01	2.85512e-32	0.265352	0.0222655
L12_PSORIASIS	M13_ANKYLOSPON_STRICT	B*37:01	1.9774e-09	0.599219	0.0927498
L12_PSORIASIS	M13_ANKYLOSPON_STRICT	B*27:05	3.65265e-10	0.234634	0.0367993
L12_PSORIASIS	M13_ANKYLOSPON_STRICT	DQB1*03:03	1.3444e-12	0.298629	0.0408885
L12_PSORIASIS	M13_ANKYLOSPON_STRICT	DQA1*01:01	1.45101e-10	-0.311699	0.0483774
L12_PSORIASIS	M13_ANKYLOSPON_STRICT	DRB1*01:01	1.92368e-11	-0.331271	0.0490589
L12_PSORIASIS	M13_TRIGGERFINGER	C*06:02	3.01828e-82	0.84636	0.0397389
L12_PSORIASIS	M13_TRIGGERFINGER	B*13:02	4.30025e-41	0.815622	0.0546008
L12_PSORIASIS	M13_TRIGGERFINGER	DRB1*07:01	2.0925e-36	0.604961	0.044419
L12_PSORIASIS	M13_TRIGGERFINGER	DQA1*02:01	1.62002e-34	0.589449	0.0445968
L12_PSORIASIS	M13_TRIGGERFINGER	B*57:01	1.36649e-27	0.942094	0.0762095
L12_PSORIASIS	M13_TRIGGERFINGER	DQB1*02:02	3.81835e-18	0.494036	0.0534319
L12_PSORIASIS	M13_TRIGGERFINGER	C*03:04	8.81894e-11	-0.286218	0.0436553
L12_PSORIASIS	M13_TRIGGERFINGER	B*39:01	4.50089e-15	0.47166	0.0567948
L12_PSORIASIS	M13_TRIGGERFINGER	A*02:01	9.41824e-23	0.266982	0.0270114
L12_PSORIASIS	M13_TRIGGERFINGER	B*37:01	2.95327e-09	0.688181	0.106325
L12_PSORIASIS	M13_TRIGGERFINGER	B*27:05	1.55566e-08	0.253114	0.0439878
L12_PSORIASIS	N14_DIALYSIS	C*06:02	1.98495e-122	0.862357	0.0330323
L12_PSORIASIS	N14_DIALYSIS	B*13:02	1.42374e-66	0.859493	0.0446063
L12_PSORIASIS	N14_DIALYSIS	DRB1*07:01	3.14421e-62	0.65767	0.0363087
L12_PSORIASIS	N14_DIALYSIS	DQA1*02:01	9.36189e-61	0.649681	0.0363466
L12_PSORIASIS	N14_DIALYSIS	B*57:01	1.75855e-40	0.959792	0.0633584
L12_PSORIASIS	N14_DIALYSIS	DQB1*02:02	1.50191e-33	0.561619	0.0432028
L12_PSORIASIS	N14_DIALYSIS	C*03:04	2.91915e-13	-0.2675	0.0361984
L12_PSORIASIS	N14_DIALYSIS	B*39:01	3.00668e-18	0.440035	0.0478523
L12_PSORIASIS	N14_DIALYSIS	A*02:01	2.96384e-33	0.273148	0.0225464
L12_PSORIASIS	N14_DIALYSIS	B*37:01	9.51457e-10	0.615231	0.0931165
L12_PSORIASIS	N14_DIALYSIS	B*27:05	7.46297e-15	0.289395	0.0361626
L12_PSORIASIS	N14_DIALYSIS	DQB1*03:03	1.61536e-11	0.287807	0.0415744
L12_PSORIASIS	N14_DIALYSIS	DQA1*01:01	6.5094e-10	-0.303985	0.0489884
L12_PSORIASIS	N14_DIALYSIS	DRB1*01:01	1.02768e-10	-0.32275	0.0496722
L12_PSORIASIS	N14_GLOMERULAR	C*06:02	7.01091e-124	0.851339	0.032464
L12_PSORIASIS	N14_GLOMERULAR	B*13:02	2.17585e-67	0.849289	0.043868
L12_PSORIASIS	N14_GLOMERULAR	DRB1*07:01	4.45401e-64	0.654262	0.0356006
L12_PSORIASIS	N14_GLOMERULAR	DQA1*02:01	4.28588e-62	0.644272	0.0356706
L12_PSORIASIS	N14_GLOMERULAR	B*57:01	1.37037e-41	0.953697	0.062131
L12_PSORIASIS	N14_GLOMERULAR	DQB1*02:02	5.22219e-34	0.555154	0.0424436
L12_PSORIASIS	N14_GLOMERULAR	C*03:04	1.49322e-13	-0.264403	0.035344
L12_PSORIASIS	N14_GLOMERULAR	B*39:01	4.83339e-18	0.429923	0.0471178
L12_PSORIASIS	N14_GLOMERULAR	A*02:01	5.06202e-35	0.274564	0.0220499
L12_PSORIASIS	N14_GLOMERULAR	B*37:01	3.78248e-09	0.584709	0.092385
L12_PSORIASIS	N14_GLOMERULAR	B*27:05	6.84884e-16	0.293834	0.0353247
L12_PSORIASIS	N14_GLOMERULAR	DQB1*03:03	4.40238e-12	0.289412	0.0406481
L12_PSORIASIS	N14_GLOMERULAR	DQA1*01:01	5.41857e-10	-0.298625	0.0479069
L12_PSORIASIS	N14_GLOMERULAR	DRB1*01:01	8.77255e-11	-0.316728	0.0485746
L12_PSORIASIS	N14_GENITOURINARY	C*06:02	5.6818e-124	0.851933	0.0324762
L12_PSORIASIS	N14_GENITOURINARY	B*13:02	1.32176e-67	0.850719	0.0438612
L12_PSORIASIS	N14_GENITOURINARY	DRB1*07:01	4.13601e-64	0.65455	0.0356081
L12_PSORIASIS	N14_GENITOURINARY	DQA1*02:01	4.02767e-62	0.644502	0.0356762
L12_PSORIASIS	N14_GENITOURINARY	B*57:01	1.26559e-41	0.954465	0.0621562
L12_PSORIASIS	N14_GENITOURINARY	DQB1*02:02	4.66142e-34	0.5557	0.0424518
L12_PSORIASIS	N14_GENITOURINARY	C*03:04	1.42115e-13	-0.264728	0.0353555
L12_PSORIASIS	N14_GENITOURINARY	B*39:01	3.12531e-18	0.432651	0.0471261
L12_PSORIASIS	N14_GENITOURINARY	A*02:01	5.76725e-35	0.274423	0.0220579
L12_PSORIASIS	N14_GENITOURINARY	B*37:01	3.45143e-09	0.586397	0.0923862
L12_PSORIASIS	N14_GENITOURINARY	B*27:05	1.02378e-15	0.292031	0.0353374
L12_PSORIASIS	N14_GENITOURINARY	DQB1*03:03	4.5311e-12	0.289239	0.0406495
L12_PSORIASIS	N14_GENITOURINARY	DQA1*01:01	5.64866e-10	-0.298324	0.0479099
L12_PSORIASIS	N14_GENITOURINARY	DRB1*01:01	9.26952e-11	-0.316329	0.0485766
L12_PSORIASIS	N14_PHIMOSIS	C*06:02	2.62771e-40	0.345176	0.0395631
L12_PSORIASIS	N14_PHIMOSIS	B*13:02	3.2326e-27	0.39544	0.0542872
L12_PSORIASIS	N14_PHIMOSIS	DRB1*07:01	3.1611e-28	0.299153	0.0416707
L12_PSORIASIS	N14_PHIMOSIS	DQA1*02:01	4.62994e-27	0.292164	0.0416955
L12_PSORIASIS	N14_PHIMOSIS	B*57:01	3.23849e-11	0.373409	0.0835597
L12_PSORIASIS	N14_PHIMOSIS	DQB1*02:02	2.3795e-16	0.261337	0.0491761
L12_PSORIASIS	N14_PHIMOSIS	B*39:01	1.34785e-13	0.248149	0.0521489
L12_PSORIASIS	N14_PHIMOSIS	A*02:01	5.42834e-16	0.10615	0.0224483
L12_PSORIASIS	N14_PHIMOSIS	B*27:05	1.18438e-08	0.134932	0.0387677
L12_PSORIASIS	N14_DYSPLACERVUT	C*06:02	2.12073e-46	0.383328	0.0428074
L12_PSORIASIS	N14_DYSPLACERVUT	B*13:02	3.03297e-22	0.37169	0.060651
L12_PSORIASIS	N14_DYSPLACERVUT	DRB1*07:01	4.66583e-19	0.251733	0.0467834
L12_PSORIASIS	N14_DYSPLACERVUT	DQA1*02:01	2.2467e-18	0.246612	0.04685
L12_PSORIASIS	N14_DYSPLACERVUT	B*57:01	2.47617e-21	0.539393	0.0840049
L12_PSORIASIS	N14_DYSPLACERVUT	DQB1*02:02	1.06895e-08	0.187448	0.055856
L12_PSORIASIS	N14_DYSPLACERVUT	C*03:04	2.14543e-08	-0.122609	0.0379097
L12_PSORIASIS	N14_DYSPLACERVUT	A*02:01	4.03481e-09	0.0784096	0.0245867
L12_PSORIASIS	O15_PREG_OTHER_MAT_DISORD	C*06:02	2.68421e-77	0.220517	0.0263535
L12_PSORIASIS	O15_PREG_OTHER_MAT_DISORD	B*13:02	2.70821e-39	0.219932	0.0369089
L12_PSORIASIS	O15_PREG_OTHER_MAT_DISORD	DRB1*07:01	4.9167e-31	0.140564	0.0281143
L12_PSORIASIS	O15_PREG_OTHER_MAT_DISORD	DQA1*02:01	1.69491e-30	0.139073	0.0280955
L12_PSORIASIS	O15_PREG_OTHER_MAT_DISORD	B*57:01	9.14632e-28	0.280814	0.0544806
L12_PSORIASIS	O15_PREG_OTHER_MAT_DISORD	DQB1*02:02	9.59866e-17	0.116346	0.0329221
L12_PSORIASIS	O15_PREG_OTHER_MAT_DISORD	C*03:04	3.99611e-10	-0.0533402	0.0209846
L12_PSORIASIS	O15_PREG_OTHER_MAT_DISORD	A*02:01	2.15981e-17	0.0473394	0.0142717
L12_PSORIASIS	O15_PREG_OTHER_MAT_DISORD	B*27:05	3.67982e-09	0.0588018	0.02466
L12_PSORIASIS	DM_NEPHROPATHY	C*06:02	3.10422e-122	0.861595	0.0330401
L12_PSORIASIS	DM_NEPHROPATHY	B*13:02	5.40003e-68	0.868165	0.0445334
L12_PSORIASIS	DM_NEPHROPATHY	DRB1*07:01	1.6259e-63	0.663764	0.0362401
L12_PSORIASIS	DM_NEPHROPATHY	DQA1*02:01	1.60494e-61	0.653502	0.0363142
L12_PSORIASIS	DM_NEPHROPATHY	B*57:01	9.03265e-41	0.960075	0.0631475
L12_PSORIASIS	DM_NEPHROPATHY	DQB1*02:02	5.9915e-34	0.565225	0.0431938
L12_PSORIASIS	DM_NEPHROPATHY	C*03:04	1.37846e-13	-0.271633	0.03624
L12_PSORIASIS	DM_NEPHROPATHY	B*39:01	1.78274e-17	0.431741	0.0481524
L12_PSORIASIS	DM_NEPHROPATHY	A*02:01	2.45881e-34	0.277469	0.0225134
L12_PSORIASIS	DM_NEPHROPATHY	B*37:01	5.9742e-09	0.586447	0.0938594
L12_PSORIASIS	DM_NEPHROPATHY	B*27:05	2.45418e-15	0.293692	0.0360194
L12_PSORIASIS	DM_NEPHROPATHY	DQB1*03:03	5.34543e-11	0.280047	0.0416125
L12_PSORIASIS	DM_NEPHROPATHY	DQA1*01:01	1.00847e-09	-0.300019	0.0489121
L12_PSORIASIS	DM_NEPHROPATHY	DRB1*01:01	3.11692e-10	-0.31341	0.0495687
L12_PSORIASIS	CHILDHOOD_ALLERGY	C*06:02	8.08613e-124	0.850965	0.0324563
L12_PSORIASIS	CHILDHOOD_ALLERGY	B*13:02	1.8726e-67	0.849557	0.0438541
L12_PSORIASIS	CHILDHOOD_ALLERGY	DRB1*07:01	5.09112e-64	0.653824	0.0355927
L12_PSORIASIS	CHILDHOOD_ALLERGY	DQA1*02:01	5.2007e-62	0.643648	0.0356608
L12_PSORIASIS	CHILDHOOD_ALLERGY	B*57:01	1.9635e-41	0.951474	0.0621199
L12_PSORIASIS	CHILDHOOD_ALLERGY	DQB1*02:02	5.74427e-34	0.554661	0.0424333
L12_PSORIASIS	CHILDHOOD_ALLERGY	C*03:04	1.88752e-13	-0.263274	0.0353481
L12_PSORIASIS	CHILDHOOD_ALLERGY	B*39:01	3.9422e-18	0.431164	0.0471164
L12_PSORIASIS	CHILDHOOD_ALLERGY	A*02:01	3.01806e-35	0.275521	0.0220504
L12_PSORIASIS	CHILDHOOD_ALLERGY	B*37:01	3.84052e-09	0.584307	0.0923602
L12_PSORIASIS	CHILDHOOD_ALLERGY	B*27:05	6.75711e-16	0.293949	0.0353308
L12_PSORIASIS	CHILDHOOD_ALLERGY	DQB1*03:03	4.63223e-12	0.289085	0.0406465
L12_PSORIASIS	CHILDHOOD_ALLERGY	DQA1*01:01	5.57742e-10	-0.298414	0.0479084
L12_PSORIASIS	CHILDHOOD_ALLERGY	DRB1*01:01	9.2041e-11	-0.316382	0.0485765
L12_PSORIASIS	COPD_ASTHMA_INFECTIONS	C*06:02	1.17664e-123	0.851037	0.0324923
L12_PSORIASIS	COPD_ASTHMA_INFECTIONS	B*13:02	2.99365e-67	0.848519	0.0438861
L12_PSORIASIS	COPD_ASTHMA_INFECTIONS	DRB1*07:01	7.23505e-64	0.653046	0.0356024
L12_PSORIASIS	COPD_ASTHMA_INFECTIONS	DQA1*02:01	6.70287e-62	0.643114	0.0356712
L12_PSORIASIS	COPD_ASTHMA_INFECTIONS	B*57:01	1.86648e-41	0.952414	0.0621794
L12_PSORIASIS	COPD_ASTHMA_INFECTIONS	DQB1*02:02	7.15217e-34	0.554003	0.0424568
L12_PSORIASIS	COPD_ASTHMA_INFECTIONS	C*03:04	1.72228e-13	-0.263751	0.035352
L12_PSORIASIS	COPD_ASTHMA_INFECTIONS	B*39:01	3.59532e-18	0.431868	0.0471361
L12_PSORIASIS	COPD_ASTHMA_INFECTIONS	A*02:01	5.56499e-35	0.274516	0.0220604
L12_PSORIASIS	COPD_ASTHMA_INFECTIONS	B*37:01	2.75173e-09	0.590757	0.0924233
L12_PSORIASIS	COPD_ASTHMA_INFECTIONS	B*27:05	6.81139e-16	0.293955	0.0353375
L12_PSORIASIS	COPD_ASTHMA_INFECTIONS	DQB1*03:03	4.40523e-12	0.28955	0.0406703
L12_PSORIASIS	COPD_ASTHMA_INFECTIONS	DQA1*01:01	6.9615e-10	-0.296726	0.0479135
L12_PSORIASIS	COPD_ASTHMA_INFECTIONS	DRB1*01:01	1.15419e-10	-0.314699	0.0485812
L12_PSORIASIS	PULM_IMMUNECOMORB	C*06:02	2.01351e-62	0.854989	0.0463707
L12_PSORIASIS	PULM_IMMUNECOMORB	B*13:02	2.5169e-36	0.868041	0.0618515
L12_PSORIASIS	PULM_IMMUNECOMORB	DRB1*07:01	1.76888e-28	0.621528	0.0519897
L12_PSORIASIS	PULM_IMMUNECOMORB	DQA1*02:01	7.71261e-28	0.613802	0.0520173
L12_PSORIASIS	PULM_IMMUNECOMORB	B*57:01	1.3968e-17	0.893171	0.0932078
L12_PSORIASIS	PULM_IMMUNECOMORB	DQB1*02:02	6.80815e-18	0.562714	0.0608839
L12_PSORIASIS	PULM_IMMUNECOMORB	C*03:04	9.61976e-09	-0.296683	0.0513239
L12_PSORIASIS	PULM_IMMUNECOMORB	B*39:01	2.24191e-09	0.423538	0.0678832
L12_PSORIASIS	PULM_IMMUNECOMORB	A*02:01	1.71079e-20	0.292069	0.0312699
L12_PSORIASIS	PULM_IMMUNECOMORB	B*27:05	7.77335e-11	0.322681	0.0482654
L12_PSORIASIS	ILD_ENDPOINTS	C*06:02	5.04113e-111	0.942569	0.0408854
L12_PSORIASIS	ILD_ENDPOINTS	B*13:02	1.8711e-53	0.872242	0.0547751
L12_PSORIASIS	ILD_ENDPOINTS	DRB1*07:01	6.47061e-68	0.788912	0.0439462
L12_PSORIASIS	ILD_ENDPOINTS	DQA1*02:01	6.0023e-66	0.776655	0.0439246
L12_PSORIASIS	ILD_ENDPOINTS	B*57:01	4.97907e-42	1.15536	0.0824343
L12_PSORIASIS	ILD_ENDPOINTS	DQB1*02:02	6.53255e-35	0.653888	0.0514918
L12_PSORIASIS	ILD_ENDPOINTS	B*39:01	6.24802e-14	0.420416	0.0551311
L12_PSORIASIS	ILD_ENDPOINTS	A*02:01	4.52381e-15	0.193932	0.0247711
L12_PSORIASIS	ILD_ENDPOINTS	B*37:01	2.87871e-09	0.687445	0.113297
L12_PSORIASIS	ILD_ENDPOINTS	DQB1*03:03	5.2689e-20	0.446245	0.04776
L12_PSORIASIS	ILD_ENDPOINTS	DQB1*02:01	1.47015e-08	-0.24898	0.0440256
L12_PSORIASIS	ILD_ENDPOINTS	DQA1*05:01	2.30626e-08	-0.245005	0.0439305
L12_PSORIASIS	ILD_ENDPOINTS	DRB1*03:01	1.11186e-08	-0.250611	0.0439406
L12_PSORIASIS	ILD_ENDPOINTS	DQA1*01:01	4.95844e-11	-0.344425	0.0524117
L12_PSORIASIS	ILD_ENDPOINTS	DRB1*01:01	2.62763e-11	-0.354343	0.0531569
L12_PSORIASIS	K11_REIMB_202	C*06:02	1.50934e-135	0.916567	0.0334647
L12_PSORIASIS	K11_REIMB_202	B*13:02	2.8148e-72	0.903207	0.0451494
L12_PSORIASIS	K11_REIMB_202	DRB1*07:01	9.35456e-77	0.73914	0.0365273
L12_PSORIASIS	K11_REIMB_202	DQA1*02:01	2.27072e-74	0.727723	0.036592
L12_PSORIASIS	K11_REIMB_202	B*57:01	1.14685e-46	1.04293	0.0639281
L12_PSORIASIS	K11_REIMB_202	DQB1*02:02	3.44078e-41	0.631535	0.0434634
L12_PSORIASIS	K11_REIMB_202	C*03:04	2.30704e-13	-0.2659	0.0358804
L12_PSORIASIS	K11_REIMB_202	B*39:01	1.63881e-17	0.430584	0.0482041
L12_PSORIASIS	K11_REIMB_202	A*02:01	3.03692e-22	0.21847	0.0224509
L12_PSORIASIS	K11_REIMB_202	B*37:01	2.29101e-09	0.606012	0.0947929
L12_PSORIASIS	K11_REIMB_202	DQB1*03:03	5.9088e-16	0.347878	0.0414681
L12_PSORIASIS	K11_REIMB_202	DQB1*05:01	1.99684e-08	-0.258153	0.0458999
L12_PSORIASIS	K11_REIMB_202	DQA1*01:01	5.29111e-12	-0.335476	0.048362
L12_PSORIASIS	K11_REIMB_202	DRB1*01:01	5.89895e-13	-0.35526	0.0489964
L12_SKIN	AB1_INFECTIONS	C*06:02	2.16293e-10	0.09421	0.014826
L12_SKIN	AB1_INTESTINAL_INFECTIONS	C*06:02	8.97221e-11	0.0954017	0.0147017
L12_SKIN	AB1_SEXUAL_TRANSMISSION	C*06:02	2.43987e-11	0.0980725	0.0146735
L12_SKIN	AB1_ARTHROPOD	C*06:02	4.59398e-11	0.0966364	0.0146644
L12_SKIN	AB1_ARTHROPOD	DQA1*01:03	2.59328e-08	-0.0723475	0.0130025
L12_SKIN	AB1_ARTHROPOD	DQB1*06:03	3.31574e-08	-0.0718688	0.0130172
L12_SKIN	AB1_ARTHROPOD	DRB1*13:01	1.50614e-08	-0.0707896	0.0125108
L12_SKIN	CD2_FOLLICULAR_LYMPHOMA	C*06:02	4.01152e-11	0.0969309	0.0146642
L12_SKIN	CD2_FOLLICULAR_LYMPHOMA	DQA1*01:03	2.78346e-08	-0.0721884	0.0130028
L12_SKIN	CD2_FOLLICULAR_LYMPHOMA	DQB1*06:03	3.57859e-08	-0.0716957	0.0130175
L12_SKIN	CD2_FOLLICULAR_LYMPHOMA	DRB1*13:01	1.65691e-08	-0.0705855	0.012511
L12_SKIN	D3_SARCOIDOSIS	C*06:02	5.46704e-11	0.0966695	0.0147273
L12_SKIN	D3_SARCOIDOSIS	DQA1*01:03	3.18122e-08	-0.0721706	0.0130547
L12_SKIN	D3_SARCOIDOSIS	DQB1*06:03	3.59992e-08	-0.0719732	0.0130704
L12_SKIN	D3_SARCOIDOSIS	DRB1*13:01	2.29224e-08	-0.0701573	0.0125602
L12_SKIN	D3_ANAEMIA_B12_DEF	C*06:02	3.58825e-11	0.0988871	0.0149218
L12_SKIN	D3_ANAEMIA_B12_DEF	DRB1*13:01	2.30652e-08	-0.0711893	0.0127475
L12_SKIN	E4_DIABETES	C*06:02	2.66924e-11	0.0980693	0.0147023
L12_SKIN	E4_ENDONUTRMET	C*06:02	7.56079e-12	0.100998	0.0147358
L12_SKIN	E4_THYROID	C*06:02	1.50704e-11	0.0991537	0.0146803
L12_SKIN	E4_THYROID	DRB1*13:01	4.58465e-08	-0.0684318	0.0125242
L12_SKIN	E4_GLUCOPANCREAS	C*06:02	3.32428e-11	0.0973843	0.0146709
L12_SKIN	E4_GLUCOPANCREAS	DRB1*13:01	3.07986e-08	-0.0692684	0.0125165
L12_SKIN	E4_ADRENAL	C*06:02	2.89283e-11	0.0997198	0.0149752
L12_SKIN	E4_ADRENAL	DQA1*01:03	2.5558e-08	-0.0740355	0.0132999
L12_SKIN	E4_ADRENAL	DQB1*06:03	4.17705e-08	-0.0729582	0.0133128
L12_SKIN	E4_ADRENAL	DRB1*13:01	1.00563e-08	-0.07331	0.0128003
L12_SKIN	E4_METABO	C*06:02	5.34177e-10	0.0966861	0.0155577
L12_SKIN	F5_KELAMENT	C*06:02	3.42558e-11	0.0975789	0.0147099
L12_SKIN	F5_KELAMENT	DQA1*01:03	2.15691e-08	-0.0729662	0.0130386
L12_SKIN	F5_KELAMENT	DQB1*06:03	2.68746e-08	-0.0725489	0.0130534
L12_SKIN	F5_KELAMENT	DRB1*13:01	1.16863e-08	-0.071536	0.0125465
L12_SKIN	F5_CANNABIS	C*06:02	1.06697e-10	0.0957488	0.0148145
L12_SKIN	F5_CANNABIS	DQA1*01:03	2.51182e-08	-0.0731838	0.0131398
L12_SKIN	F5_CANNABIS	DQB1*06:03	3.27501e-08	-0.0726494	0.0131535
L12_SKIN	F5_CANNABIS	DRB1*13:01	8.40321e-09	-0.0728256	0.0126485
L12_SKIN	G6_DEMYEL	C*06:02	3.51396e-11	0.0972209	0.0146644
L12_SKIN	G6_DEMYEL	DQA1*01:03	2.74871e-08	-0.0722178	0.013003
L12_SKIN	G6_DEMYEL	DQB1*06:03	3.5101e-08	-0.0717408	0.0130176
L12_SKIN	G6_DEMYEL	DRB1*13:01	1.59236e-08	-0.0706723	0.0125112
L12_SKIN	G6_NERPLEX	C*06:02	7.54749e-12	0.100788	0.0147043
L12_SKIN	G6_NERPLEX	DQA1*01:03	2.50881e-08	-0.0726282	0.0130395
L12_SKIN	G6_NERPLEX	DQB1*06:03	3.41885e-08	-0.0720017	0.013054
L12_SKIN	G6_NERPLEX	DRB1*13:01	1.55585e-08	-0.0709225	0.0125467
L12_SKIN	H7_EYE	C*06:02	3.06575e-12	0.102905	0.0147372
L12_SKIN	H7_LACRIMALORBITINOTH	C*06:02	1.08442e-10	0.0990687	0.0153321
L12_SKIN	H7_LACRIMALORBITINOTH	DRB1*13:01	3.3257e-08	-0.0725631	0.0131441
L12_SKIN	H7_SCLERACORNEA	C*06:02	2.14941e-11	0.0983755	0.0146779
L12_SKIN	H7_SCLERACORNEA	DRB1*13:01	2.97669e-08	-0.0693629	0.0125201
L12_SKIN	H7_LENS	C*06:02	2.4524e-11	0.0981363	0.0146848
L12_SKIN	H7_LENS	DRB1*13:01	2.86681e-08	-0.0694851	0.0125273
L12_SKIN	H7_CHOROIDRETINA	C*06:02	1.41307e-11	0.0992975	0.0146811
L12_SKIN	H7_VITREOUS	C*06:02	2.79097e-11	0.0977719	0.014672
L12_SKIN	H7_VITREOUS	DQA1*01:03	4.17668e-08	-0.0712969	0.0130095
L12_SKIN	H7_VITREOUS	DRB1*13:01	2.42051e-08	-0.0697998	0.0125174
L12_SKIN	H7_OPTNERVE	C*06:02	3.89986e-11	0.0969929	0.0146642
L12_SKIN	H7_OPTNERVE	DQA1*01:03	2.56325e-08	-0.0723767	0.013003
L12_SKIN	H7_OPTNERVE	DQB1*06:03	3.30476e-08	-0.0718791	0.0130177
L12_SKIN	H7_OPTNERVE	DRB1*13:01	1.51776e-08	-0.0707756	0.0125113
L12_SKIN	H8_EXTOTITIS	C*06:02	9.56289e-11	0.0956224	0.0147573
L12_SKIN	H8_EXTOTITIS	DQA1*01:03	3.63463e-08	-0.0720154	0.0130821
L12_SKIN	H8_EXTOTITIS	DQB1*06:03	4.38301e-08	-0.0716662	0.0130974
L12_SKIN	H8_EXTOTITIS	DRB1*13:01	1.85717e-08	-0.0707723	0.0125881
L12_SKIN	H8_OTHEREAR	C*06:02	2.79285e-11	0.0977861	0.0146744
L12_SKIN	H8_OTHEREAR	DQA1*01:03	3.10821e-08	-0.0719844	0.0130114
L12_SKIN	H8_OTHEREAR	DQB1*06:03	4.1835e-08	-0.071383	0.0130259
L12_SKIN	H8_OTHEREAR	DRB1*13:01	1.79026e-08	-0.0704641	0.0125191
L12_SKIN	RX_STATIN	C*06:02	4.88931e-11	0.0966285	0.014684
L12_SKIN	RX_STATIN	DQA1*01:03	4.68915e-08	-0.0710677	0.0130164
L12_SKIN	RX_STATIN	DRB1*13:01	2.63753e-08	-0.0696491	0.0125239
L12_SKIN	I9_DOAAC	C*06:02	6.00986e-11	0.0963603	0.0147124
L12_SKIN	I9_DOAAC	DQA1*01:03	2.11835e-08	-0.0730367	0.0130439
L12_SKIN	I9_DOAAC	DQB1*06:03	2.58905e-08	-0.0726623	0.0130585
L12_SKIN	I9_DOAAC	DRB1*13:01	1.24309e-08	-0.0714196	0.0125493
L12_SKIN	J10_ASTHMA	C*06:02	4.12044e-08	0.0991842	0.0180641
L12_SKIN	J10_NASALPOLYP	C*06:02	6.67165e-09	0.0988363	0.0170268
L12_SKIN	J10_SINUSITIS	C*06:02	2.86733e-10	0.0995517	0.015772
L12_SKIN	J10_RESPIRATORY	C*06:02	2.6484e-10	0.0933469	0.0147626
L12_SKIN	J10_INFLUPNEU	C*06:02	4.14736e-11	0.0971023	0.0147013
L12_SKIN	J10_INFLUPNEU	DRB1*13:01	3.15509e-08	-0.0693339	0.012538
L12_SKIN	K11_GIDISEASES	C*06:02	2.72542e-10	0.0932854	0.0147633
L12_SKIN	K11_PERITONITIS	C*06:02	4.87596e-11	0.0967327	0.0146988
L12_SKIN	K11_PERITONITIS	DQA1*01:03	2.26951e-08	-0.0728381	0.0130363
L12_SKIN	K11_PERITONITIS	DQB1*06:03	2.82264e-08	-0.0724246	0.0130512
L12_SKIN	K11_PERITONITIS	DRB1*13:01	1.2319e-08	-0.0714021	0.0125428
L12_SKIN	K11_FIBROCHIRLIV	C*06:02	1.22623e-10	0.0958522	0.0148791
L12_SKIN	K11_FIBROCHIRLIV	DQA1*01:03	1.3074e-08	-0.0749437	0.0131888
L12_SKIN	K11_FIBROCHIRLIV	DQB1*06:03	1.35195e-08	-0.0749616	0.0132052
L12_SKIN	K11_FIBROCHIRLIV	DRB1*13:01	6.43071e-09	-0.0736516	0.0126927
L12_SKIN	K11_CHOLANGI	C*06:02	7.097e-10	0.0968087	0.0156908
L12_SKIN	K11_CHOLANGI	DQA1*01:03	5.86348e-09	-0.0811635	0.0139504
L12_SKIN	K11_CHOLANGI	DQB1*06:03	7.56944e-09	-0.0806522	0.0139655
L12_SKIN	K11_CHOLANGI	DRB1*13:01	3.19627e-09	-0.0793918	0.0134135
L12_SKIN	K11_OTHDIG	C*06:02	4.73082e-11	0.0966959	0.0146833
L12_SKIN	M13_SYSTCONNECT	C*06:02	7.22975e-12	0.100796	0.0146921
L12_SKIN	M13_MUSCULOSKELETAL	C*06:02	1.70788e-11	0.0995969	0.0147867
L12_SKIN	M13_MUSCULOSKELETAL	DRB1*13:01	2.52184e-08	-0.070211	0.0126073
L12_SKIN	M13_DORSOPATHY	C*06:02	5.54824e-11	0.096676	0.0147339
L12_SKIN	M13_DORSOPATHY	DQA1*01:03	1.56719e-08	-0.0738052	0.0130598
L12_SKIN	M13_DORSOPATHY	DQB1*06:03	1.94146e-08	-0.0734055	0.0130745
L12_SKIN	M13_DORSOPATHY	DRB1*13:01	6.84955e-09	-0.0727774	0.012565
L12_SKIN	M13_ANKYLOSPON_STRICT	C*06:02	1.2688e-11	0.0995723	0.0146876
L12_SKIN	M13_ANKYLOSPON_STRICT	DRB1*13:01	3.76325e-08	-0.0689287	0.012535
L12_SKIN	M13_TRIGGERFINGER	C*06:02	9.05947e-09	0.099342	0.0172659
L12_SKIN	N14_DIALYSIS	C*06:02	1.25181e-12	0.106077	0.0149214
L12_SKIN	N14_GLOMERULAR	C*06:02	3.48705e-11	0.0974657	0.0146989
L12_SKIN	N14_GENITOURINARY	C*06:02	3.22222e-11	0.0978451	0.0147304
L12_SKIN	DM_NEPHROPATHY	C*06:02	3.5532e-12	0.104053	0.0149448
L12_SKIN	CHILDHOOD_ALLERGY	C*06:02	1.11784e-11	0.100297	0.0147547
L12_SKIN	CHILDHOOD_ALLERGY	DRB1*13:01	3.69395e-08	-0.0692528	0.0125864
L12_SKIN	COPD_ASTHMA_INFECTIONS	C*06:02	8.59515e-11	0.0956916	0.0147317
L12_SKIN	COPD_ASTHMA_INFECTIONS	DRB1*13:01	4.9559e-08	-0.068455	0.0125602
L12_SKIN	K11_REIMB_202	C*06:02	4.10726e-12	0.102207	0.0147244
L12_INFECT_SKIN	AB1_INTESTINAL_INFECTIONS	DRB1*04:01	2.72827e-08	0.130554	0.0233888
L12_INFECT_SKIN	AB1_SEXUAL_TRANSMISSION	DRB1*04:01	8.32034e-09	0.135258	0.0233622
L12_INFECT_SKIN	AB1_ARTHROPOD	DRB1*04:01	4.65826e-09	0.137477	0.0233458
L12_INFECT_SKIN	AB1_ARTHROPOD	DQB1*03:02	3.65288e-08	0.116458	0.0210789
L12_INFECT_SKIN	CD2_FOLLICULAR_LYMPHOMA	DRB1*04:01	4.43122e-09	0.137681	0.0233469
L12_INFECT_SKIN	CD2_FOLLICULAR_LYMPHOMA	DQB1*03:02	3.22882e-08	0.116932	0.0210812
L12_INFECT_SKIN	D3_SARCOIDOSIS	DRB1*04:01	6.29519e-09	0.137064	0.0234787
L12_INFECT_SKIN	E4_THYROID	DRB1*04:01	1.29185e-08	0.133518	0.0233688
L12_INFECT_SKIN	E4_ADRENAL	DRB1*04:01	8.33339e-09	0.138557	0.0239273
L12_INFECT_SKIN	F5_KELAMENT	DRB1*04:01	3.69297e-09	0.139052	0.0234563
L12_INFECT_SKIN	F5_CANNABIS	DRB1*04:01	1.54448e-09	0.144739	0.0238261
L12_INFECT_SKIN	F5_CANNABIS	DQB1*03:02	1.15838e-08	0.12323	0.0215168
L12_INFECT_SKIN	F5_CANNABIS	DQA1*03:01	2.45788e-08	0.120562	0.0215454
L12_INFECT_SKIN	G6_DEMYEL	DRB1*04:01	3.92792e-09	0.138166	0.0233485
L12_INFECT_SKIN	G6_DEMYEL	DQB1*03:02	3.55128e-08	0.116576	0.0210813
L12_INFECT_SKIN	G6_NERPLEX	DRB1*04:01	2.47972e-08	0.130835	0.0233679
L12_INFECT_SKIN	H7_LACRIMALORBITINOTH	DRB1*04:01	5.66036e-09	0.142936	0.0244
L12_INFECT_SKIN	H7_SCLERACORNEA	DRB1*04:01	6.40335e-09	0.136203	0.0233444
L12_INFECT_SKIN	H7_LENS	DRB1*04:01	1.18027e-08	0.133804	0.0233547
L12_INFECT_SKIN	H7_VITREOUS	DRB1*04:01	8.71927e-09	0.134998	0.0233496
L12_INFECT_SKIN	H7_OPTNERVE	DRB1*04:01	4.97134e-09	0.137218	0.0233454
L12_INFECT_SKIN	H7_OPTNERVE	DQB1*03:02	3.99279e-08	0.116121	0.0210785
L12_INFECT_SKIN	H8_EXTOTITIS	DRB1*04:01	5.56934e-09	0.137417	0.0234565
L12_INFECT_SKIN	H8_EXTOTITIS	DQB1*03:02	4.84343e-08	0.115911	0.0211734
L12_INFECT_SKIN	H8_OTHEREAR	DRB1*04:01	4.6315e-09	0.137508	0.0233471
L12_INFECT_SKIN	H8_OTHEREAR	DQB1*03:02	3.7137e-08	0.116408	0.0210811
L12_INFECT_SKIN	RX_STATIN	DRB1*04:01	2.1662e-08	0.131346	0.0233585
L12_INFECT_SKIN	I9_DOAAC	DRB1*04:01	1.79868e-08	0.13226	0.0233863
L12_INFECT_SKIN	J10_RESPIRATORY	DRB1*04:01	4.16667e-08	0.128837	0.0233983
L12_INFECT_SKIN	J10_INFLUPNEU	DRB1*04:01	8.03154e-09	0.1355	0.0233803
L12_INFECT_SKIN	K11_GIDISEASES	DRB1*04:01	1.13106e-08	0.134166	0.0233892
L12_INFECT_SKIN	K11_GIDISEASES	DQB1*03:02	4.30598e-08	0.116074	0.0211229
L12_INFECT_SKIN	K11_PERITONITIS	DRB1*04:01	7.6018e-09	0.135817	0.023396
L12_INFECT_SKIN	K11_FIBROCHIRLIV	DRB1*04:01	4.27976e-09	0.140436	0.0237857
L12_INFECT_SKIN	K11_FIBROCHIRLIV	DQB1*03:02	4.12626e-08	0.118263	0.0214878
L12_INFECT_SKIN	K11_CHOLANGI	DRB1*04:01	3.9671e-09	0.147559	0.0249273
L12_INFECT_SKIN	K11_CHOLANGI	DQB1*03:02	8.02497e-09	0.129994	0.0224439
L12_INFECT_SKIN	K11_CHOLANGI	DQA1*03:01	1.07054e-08	0.129008	0.0224665
L12_INFECT_SKIN	K11_OTHDIG	DRB1*04:01	2.64892e-09	0.139751	0.0233555
L12_INFECT_SKIN	K11_OTHDIG	DQB1*03:02	2.98151e-08	0.117278	0.0210899
L12_INFECT_SKIN	M13_SYSTCONNECT	DRB1*04:01	7.10076e-09	0.135865	0.0233573
L12_INFECT_SKIN	M13_MUSCULOSKELETAL	DRB1*04:01	5.75421e-09	0.136949	0.0234006
L12_INFECT_SKIN	M13_DORSOPATHY	DRB1*04:01	1.45885e-09	0.142228	0.023383
L12_INFECT_SKIN	M13_DORSOPATHY	DQB1*03:02	1.55176e-08	0.119744	0.0210983
L12_INFECT_SKIN	M13_DORSOPATHY	DQA1*03:01	2.91314e-08	0.117557	0.0211249
L12_INFECT_SKIN	M13_ANKYLOSPON_STRICT	DRB1*04:01	3.57827e-09	0.138764	0.0233871
L12_INFECT_SKIN	M13_ANKYLOSPON_STRICT	DQB1*03:02	3.54096e-08	0.116817	0.0211225
L12_INFECT_SKIN	M13_TRIGGERFINGER	DRB1*04:01	7.45166e-09	0.162289	0.0278857
L12_INFECT_SKIN	N14_GENITOURINARY	DRB1*04:01	2.40346e-08	0.13113	0.0233979
L12_INFECT_SKIN	O15_PREG_OTHER_MAT_DISORD	DRB1*04:01	1.42159e-08	0.0729792	0.0223145
L12_INFECT_SKIN	CHILDHOOD_ALLERGY	DRB1*04:01	6.0921e-09	0.136447	0.0233519
L12_INFECT_SKIN	CHILDHOOD_ALLERGY	DQB1*03:02	4.11626e-08	0.116031	0.0210831
L12_INFECT_SKIN	COPD_ASTHMA_INFECTIONS	DRB1*04:01	2.23003e-08	0.131406	0.0233923
L12_INFECT_SKIN	ILD_ENDPOINTS	DRB1*04:01	5.98684e-09	0.136646	0.023375
L12_INFECT_SKIN	K11_REIMB_202	DRB1*04:01	4.21765e-08	0.128615	0.0233665
L12_BULLOUS	AB1_INFECTIONS	C*07:01	9.78674e-18	0.624794	0.0688703
L12_BULLOUS	AB1_INFECTIONS	DQB1*02:01	8.72282e-29	0.889341	0.0742302
L12_BULLOUS	AB1_INFECTIONS	DQA1*05:01	1.26348e-28	0.886095	0.0741949
L12_BULLOUS	AB1_INFECTIONS	DRB1*03:01	1.70417e-28	0.884322	0.07425
L12_BULLOUS	AB1_INFECTIONS	B*08:01	2.91794e-22	0.804246	0.0775539
L12_BULLOUS	AB1_INFECTIONS	DPB1*01:01	7.42499e-16	0.745581	0.0857104
L12_BULLOUS	AB1_INTESTINAL_INFECTIONS	C*07:01	4.84597e-18	0.630776	0.0688277
L12_BULLOUS	AB1_INTESTINAL_INFECTIONS	DQB1*02:01	4.58682e-29	0.893476	0.074149
L12_BULLOUS	AB1_INTESTINAL_INFECTIONS	DQA1*05:01	6.60892e-29	0.89035	0.07412
L12_BULLOUS	AB1_INTESTINAL_INFECTIONS	DRB1*03:01	9.14813e-29	0.888285	0.0741648
L12_BULLOUS	AB1_INTESTINAL_INFECTIONS	B*08:01	1.83881e-22	0.807428	0.0774355
L12_BULLOUS	AB1_INTESTINAL_INFECTIONS	DPB1*01:01	5.68119e-16	0.748796	0.0856901
L12_BULLOUS	AB1_SEXUAL_TRANSMISSION	C*07:01	5.93623e-18	0.629119	0.068842
L12_BULLOUS	AB1_SEXUAL_TRANSMISSION	DQB1*02:01	5.84259e-29	0.891519	0.0741336
L12_BULLOUS	AB1_SEXUAL_TRANSMISSION	DQA1*05:01	8.41796e-29	0.888429	0.0741085
L12_BULLOUS	AB1_SEXUAL_TRANSMISSION	DRB1*03:01	1.17074e-28	0.886285	0.0741498
L12_BULLOUS	AB1_SEXUAL_TRANSMISSION	B*08:01	1.98305e-22	0.80682	0.0774385
L12_BULLOUS	AB1_SEXUAL_TRANSMISSION	DPB1*01:01	6.25821e-16	0.748067	0.0857427
L12_BULLOUS	AB1_ARTHROPOD	C*07:01	3.34143e-18	0.633934	0.0688009
L12_BULLOUS	AB1_ARTHROPOD	DQB1*02:01	2.36772e-29	0.898207	0.0741064
L12_BULLOUS	AB1_ARTHROPOD	DQA1*05:01	3.41613e-29	0.895106	0.0740798
L12_BULLOUS	AB1_ARTHROPOD	DRB1*03:01	4.79692e-29	0.892908	0.0741212
L12_BULLOUS	AB1_ARTHROPOD	B*08:01	9.92894e-23	0.81289	0.0774099
L12_BULLOUS	AB1_ARTHROPOD	DPB1*01:01	4.32725e-16	0.752364	0.0857021
L12_BULLOUS	CD2_FOLLICULAR_LYMPHOMA	C*07:01	3.65886e-18	0.633286	0.0688187
L12_BULLOUS	CD2_FOLLICULAR_LYMPHOMA	DQB1*02:01	2.41398e-29	0.898317	0.0741262
L12_BULLOUS	CD2_FOLLICULAR_LYMPHOMA	DQA1*05:01	3.50338e-29	0.89517	0.0740999
L12_BULLOUS	CD2_FOLLICULAR_LYMPHOMA	DRB1*03:01	4.88749e-29	0.893018	0.0741408
L12_BULLOUS	CD2_FOLLICULAR_LYMPHOMA	B*08:01	1.01558e-22	0.812846	0.077424
L12_BULLOUS	CD2_FOLLICULAR_LYMPHOMA	DPB1*01:01	4.32953e-16	0.752438	0.0857126
L12_BULLOUS	D3_SARCOIDOSIS	C*07:01	2.94104e-18	0.636231	0.0689198
L12_BULLOUS	D3_SARCOIDOSIS	DQB1*02:01	1.75643e-29	0.902664	0.0742794
L12_BULLOUS	D3_SARCOIDOSIS	DQA1*05:01	2.54441e-29	0.899539	0.0742537
L12_BULLOUS	D3_SARCOIDOSIS	DRB1*03:01	3.51596e-29	0.897514	0.0742993
L12_BULLOUS	D3_SARCOIDOSIS	B*08:01	8.94644e-23	0.815639	0.0775708
L12_BULLOUS	D3_SARCOIDOSIS	DPB1*01:01	1.11462e-15	0.744258	0.0860845
L12_BULLOUS	D3_ANAEMIA_B12_DEF	A*01:01	4.24829e-08	0.459573	0.0808658
L12_BULLOUS	D3_ANAEMIA_B12_DEF	C*07:01	1.02668e-17	0.63941	0.0704008
L12_BULLOUS	D3_ANAEMIA_B12_DEF	DQB1*02:01	1.37442e-30	0.938705	0.0755353
L12_BULLOUS	D3_ANAEMIA_B12_DEF	DQA1*05:01	1.9893e-30	0.935541	0.0755064
L12_BULLOUS	D3_ANAEMIA_B12_DEF	DRB1*03:01	2.7183e-30	0.933603	0.0755523
L12_BULLOUS	D3_ANAEMIA_B12_DEF	B*08:01	1.88536e-23	0.845729	0.0789847
L12_BULLOUS	D3_ANAEMIA_B12_DEF	DPB1*01:01	2.31312e-16	0.77571	0.0873333
L12_BULLOUS	E4_DIABETES	C*07:01	3.93275e-18	0.632707	0.0688264
L12_BULLOUS	E4_DIABETES	DQB1*02:01	4.00886e-29	0.894887	0.0741779
L12_BULLOUS	E4_DIABETES	DQA1*05:01	5.7029e-29	0.891902	0.0741528
L12_BULLOUS	E4_DIABETES	DRB1*03:01	7.92918e-29	0.889746	0.0741921
L12_BULLOUS	E4_DIABETES	B*08:01	1.30452e-22	0.811132	0.0774928
L12_BULLOUS	E4_DIABETES	DPB1*01:01	5.56124e-16	0.7493	0.085722
L12_BULLOUS	E4_ENDONUTRMET	C*07:01	7.45584e-18	0.626914	0.0688248
L12_BULLOUS	E4_ENDONUTRMET	DQB1*02:01	7.3473e-29	0.890374	0.074197
L12_BULLOUS	E4_ENDONUTRMET	DQA1*05:01	1.07039e-28	0.887198	0.0741724
L12_BULLOUS	E4_ENDONUTRMET	DRB1*03:01	1.50197e-28	0.884947	0.0742104
L12_BULLOUS	E4_ENDONUTRMET	B*08:01	2.39961e-22	0.805385	0.0774742
L12_BULLOUS	E4_ENDONUTRMET	DPB1*01:01	5.09318e-16	0.750513	0.0857353
L12_BULLOUS	E4_THYROID	C*07:01	7.89324e-18	0.626538	0.068843
L12_BULLOUS	E4_THYROID	DQB1*02:01	6.66613e-29	0.890583	0.0741436
L12_BULLOUS	E4_THYROID	DQA1*05:01	9.68784e-29	0.887393	0.0741157
L12_BULLOUS	E4_THYROID	DRB1*03:01	1.35693e-28	0.885205	0.0741582
L12_BULLOUS	E4_THYROID	B*08:01	2.36329e-22	0.805207	0.0774391
L12_BULLOUS	E4_THYROID	DPB1*01:01	4.58276e-16	0.751909	0.0857425
L12_BULLOUS	E4_GLUCOPANCREAS	C*07:01	4.80424e-18	0.631046	0.0688454
L12_BULLOUS	E4_GLUCOPANCREAS	DQB1*02:01	3.85248e-29	0.89494	0.0741501
L12_BULLOUS	E4_GLUCOPANCREAS	DQA1*05:01	5.55128e-29	0.89185	0.0741246
L12_BULLOUS	E4_GLUCOPANCREAS	DRB1*03:01	7.7489e-29	0.889678	0.0741651
L12_BULLOUS	E4_GLUCOPANCREAS	B*08:01	1.49457e-22	0.809561	0.0774533
L12_BULLOUS	E4_GLUCOPANCREAS	DPB1*01:01	5.67922e-16	0.749138	0.0857249
L12_BULLOUS	E4_ADRENAL	C*07:01	2.22211e-16	0.614199	0.0708148
L12_BULLOUS	E4_ADRENAL	DQB1*02:01	1.22504e-26	0.875821	0.0762303
L12_BULLOUS	E4_ADRENAL	DQA1*05:01	1.66417e-26	0.872978	0.0762002
L12_BULLOUS	E4_ADRENAL	DRB1*03:01	2.30518e-26	0.87069	0.0762436
L12_BULLOUS	E4_ADRENAL	B*08:01	6.29682e-21	0.797812	0.0795468
L12_BULLOUS	E4_ADRENAL	DPB1*01:01	2.92947e-15	0.748475	0.0878725
L12_BULLOUS	E4_METABO	C*07:01	3.46274e-15	0.622829	0.0748357
L12_BULLOUS	E4_METABO	DQB1*02:01	4.22996e-23	0.858532	0.0807636
L12_BULLOUS	E4_METABO	DQA1*05:01	5.5679e-23	0.855699	0.0807393
L12_BULLOUS	E4_METABO	DRB1*03:01	7.34656e-23	0.853438	0.0807818
L12_BULLOUS	E4_METABO	B*08:01	5.7788e-19	0.798578	0.0840302
L12_BULLOUS	E4_METABO	DPB1*01:01	3.32536e-14	0.758645	0.0926371
L12_BULLOUS	F5_KELAMENT	C*07:01	1.56229e-18	0.641482	0.0688925
L12_BULLOUS	F5_KELAMENT	DQB1*02:01	2.02627e-29	0.901002	0.0742271
L12_BULLOUS	F5_KELAMENT	DQA1*05:01	2.93644e-29	0.897853	0.0741994
L12_BULLOUS	F5_KELAMENT	DRB1*03:01	4.11483e-29	0.895668	0.0742409
L12_BULLOUS	F5_KELAMENT	B*08:01	4.17102e-23	0.82144	0.0774789
L12_BULLOUS	F5_KELAMENT	DPB1*01:01	2.40998e-16	0.759987	0.0857516
L12_BULLOUS	F5_CANNABIS	C*07:01	3.72245e-18	0.639184	0.0694331
L12_BULLOUS	F5_CANNABIS	DQB1*02:01	8.08511e-29	0.899026	0.0748933
L12_BULLOUS	F5_CANNABIS	DQA1*05:01	1.16566e-28	0.895894	0.0748686
L12_BULLOUS	F5_CANNABIS	DRB1*03:01	1.59284e-28	0.893834	0.0749082
L12_BULLOUS	F5_CANNABIS	B*08:01	2.04826e-22	0.815144	0.0781884
L12_BULLOUS	F5_CANNABIS	DPB1*01:01	1.35941e-15	0.748154	0.0867577
L12_BULLOUS	G6_DEMYEL	C*07:01	5.09429e-18	0.629722	0.0687554
L12_BULLOUS	G6_DEMYEL	DQB1*02:01	1.77363e-29	0.900697	0.0741405
L12_BULLOUS	G6_DEMYEL	DQA1*05:01	2.54995e-29	0.897634	0.0741145
L12_BULLOUS	G6_DEMYEL	DRB1*03:01	3.61623e-29	0.895279	0.0741476
L12_BULLOUS	G6_DEMYEL	B*08:01	8.35002e-23	0.814412	0.0774139
L12_BULLOUS	G6_DEMYEL	DPB1*01:01	3.72775e-16	0.754295	0.0857237
L12_BULLOUS	G6_NERPLEX	C*07:01	5.12766e-18	0.630199	0.0688165
L12_BULLOUS	G6_NERPLEX	DQB1*02:01	3.78964e-29	0.894759	0.0741292
L12_BULLOUS	G6_NERPLEX	DQA1*05:01	5.56478e-29	0.891465	0.074098
L12_BULLOUS	G6_NERPLEX	DRB1*03:01	7.68311e-29	0.889463	0.0741465
L12_BULLOUS	G6_NERPLEX	B*08:01	1.59068e-22	0.808529	0.0774097
L12_BULLOUS	G6_NERPLEX	DPB1*01:01	5.59876e-16	0.749421	0.0857446
L12_BULLOUS	H7_EYE	C*07:01	4.85845e-18	0.630744	0.0688232
L12_BULLOUS	H7_EYE	DQB1*02:01	4.38409e-29	0.893522	0.074119
L12_BULLOUS	H7_EYE	DQA1*05:01	6.42262e-29	0.890319	0.074095
L12_BULLOUS	H7_EYE	DRB1*03:01	8.8568e-29	0.888259	0.0741372
L12_BULLOUS	H7_EYE	B*08:01	1.67633e-22	0.808351	0.0774452
L12_BULLOUS	H7_EYE	DPB1*01:01	5.67386e-16	0.748947	0.0857035
L12_BULLOUS	H7_LACRIMALORBITINOTH	C*07:01	1.20417e-14	0.602533	0.0740555
L12_BULLOUS	H7_LACRIMALORBITINOTH	DQB1*02:01	1.00066e-24	0.876746	0.0794016
L12_BULLOUS	H7_LACRIMALORBITINOTH	DQA1*05:01	1.29466e-24	0.874148	0.0793733
L12_BULLOUS	H7_LACRIMALORBITINOTH	DRB1*03:01	1.77166e-24	0.871606	0.0794053
L12_BULLOUS	H7_LACRIMALORBITINOTH	B*08:01	3.57558e-19	0.792017	0.082865
L12_BULLOUS	H7_LACRIMALORBITINOTH	DPB1*01:01	1.30377e-12	0.704188	0.0925378
L12_BULLOUS	H7_SCLERACORNEA	C*07:01	3.27253e-18	0.6345	0.0688504
L12_BULLOUS	H7_SCLERACORNEA	DQB1*02:01	2.24868e-29	0.898954	0.0741406
L12_BULLOUS	H7_SCLERACORNEA	DQA1*05:01	3.25276e-29	0.895849	0.0741157
L12_BULLOUS	H7_SCLERACORNEA	DRB1*03:01	4.52868e-29	0.893687	0.074154
L12_BULLOUS	H7_SCLERACORNEA	B*08:01	9.41143e-23	0.813769	0.0774556
L12_BULLOUS	H7_SCLERACORNEA	DPB1*01:01	4.07066e-16	0.753261	0.0857259
L12_BULLOUS	H7_LENS	C*07:01	4.17421e-18	0.632025	0.0688137
L12_BULLOUS	H7_LENS	DQB1*02:01	3.65429e-29	0.89465	0.0740917
L12_BULLOUS	H7_LENS	DQA1*05:01	5.29392e-29	0.891511	0.0740653
L12_BULLOUS	H7_LENS	DRB1*03:01	7.289e-29	0.889454	0.0741062
L12_BULLOUS	H7_LENS	B*08:01	1.35369e-22	0.810047	0.0774144
L12_BULLOUS	H7_LENS	DPB1*01:01	4.91305e-16	0.750714	0.0856998
L12_BULLOUS	H7_CHOROIDRETINA	C*07:01	4.62818e-18	0.63122	0.0688261
L12_BULLOUS	H7_CHOROIDRETINA	DQB1*02:01	3.82666e-29	0.894729	0.0741287
L12_BULLOUS	H7_CHOROIDRETINA	DQA1*05:01	5.52137e-29	0.891636	0.0741038
L12_BULLOUS	H7_CHOROIDRETINA	DRB1*03:01	7.75297e-29	0.889414	0.0741438
L12_BULLOUS	H7_CHOROIDRETINA	B*08:01	1.5174e-22	0.809175	0.0774288
L12_BULLOUS	H7_CHOROIDRETINA	DPB1*01:01	5.63096e-16	0.749186	0.0857193
L12_BULLOUS	H7_VITREOUS	C*07:01	4.40999e-18	0.631478	0.0688082
L12_BULLOUS	H7_VITREOUS	DQB1*02:01	3.49262e-29	0.895145	0.0741044
L12_BULLOUS	H7_VITREOUS	DQA1*05:01	5.0556e-29	0.892042	0.0740805
L12_BULLOUS	H7_VITREOUS	DRB1*03:01	6.99137e-29	0.889923	0.0741188
L12_BULLOUS	H7_VITREOUS	B*08:01	1.33777e-22	0.810008	0.0773973
L12_BULLOUS	H7_VITREOUS	DPB1*01:01	5.33503e-16	0.749645	0.0856891
L12_BULLOUS	H7_OPTNERVE	C*07:01	4.30783e-18	0.631757	0.0688147
L12_BULLOUS	H7_OPTNERVE	DQB1*02:01	2.77694e-29	0.897061	0.0741154
L12_BULLOUS	H7_OPTNERVE	DQA1*05:01	3.97655e-29	0.894009	0.0740884
L12_BULLOUS	H7_OPTNERVE	DRB1*03:01	5.60216e-29	0.891789	0.0741304
L12_BULLOUS	H7_OPTNERVE	B*08:01	1.16722e-22	0.811436	0.0774169
L12_BULLOUS	H7_OPTNERVE	DPB1*01:01	4.60217e-16	0.751671	0.0857155
L12_BULLOUS	H8_EXTOTITIS	C*07:01	2.98277e-18	0.640506	0.0693697
L12_BULLOUS	H8_EXTOTITIS	DQB1*02:01	2.04045e-29	0.907215	0.0747002
L12_BULLOUS	H8_EXTOTITIS	DQA1*05:01	2.91244e-29	0.90417	0.0746733
L12_BULLOUS	H8_EXTOTITIS	DRB1*03:01	4.09983e-29	0.901937	0.0747151
L12_BULLOUS	H8_EXTOTITIS	B*08:01	2.69712e-23	0.830541	0.077927
L12_BULLOUS	H8_EXTOTITIS	DPB1*01:01	3.82574e-16	0.760666	0.086402
L12_BULLOUS	H8_OTHEREAR	C*07:01	4.18604e-18	0.631997	0.0688131
L12_BULLOUS	H8_OTHEREAR	DQB1*02:01	2.91047e-29	0.896663	0.0741117
L12_BULLOUS	H8_OTHEREAR	DQA1*05:01	4.21052e-29	0.893543	0.0740856
L12_BULLOUS	H8_OTHEREAR	DRB1*03:01	5.86927e-29	0.89139	0.0741263
L12_BULLOUS	H8_OTHEREAR	B*08:01	1.21864e-22	0.810999	0.0774103
L12_BULLOUS	H8_OTHEREAR	DPB1*01:01	4.8349e-16	0.751064	0.0857155
L12_BULLOUS	RX_STATIN	C*07:01	4.05451e-18	0.632309	0.0688146
L12_BULLOUS	RX_STATIN	DQB1*02:01	2.8129e-29	0.897005	0.0741176
L12_BULLOUS	RX_STATIN	DQA1*05:01	4.05777e-29	0.893907	0.0740916
L12_BULLOUS	RX_STATIN	DRB1*03:01	5.68106e-29	0.891721	0.0741322
L12_BULLOUS	RX_STATIN	B*08:01	1.16805e-22	0.811428	0.0774129
L12_BULLOUS	RX_STATIN	DPB1*01:01	4.71491e-16	0.751375	0.0857144
L12_BULLOUS	I9_HYPTENSEC	C*07:01	2.77754e-13	0.675903	0.0871286
L12_BULLOUS	I9_HYPTENSEC	DQB1*02:01	2.15456e-23	1.00619	0.0930155
L12_BULLOUS	I9_HYPTENSEC	DQA1*05:01	2.80069e-23	1.00306	0.0929928
L12_BULLOUS	I9_HYPTENSEC	DRB1*03:01	3.91641e-23	0.999276	0.0929878
L12_BULLOUS	I9_HYPTENSEC	B*08:01	1.40024e-17	0.890895	0.0969929
L12_BULLOUS	I9_HYPTENSEC	DPB1*01:01	5.7318e-15	0.896042	0.104702
L12_BULLOUS	I9_DOAAC	C*07:01	6.09271e-18	0.628851	0.0688405
L12_BULLOUS	I9_DOAAC	DQB1*02:01	4.73953e-29	0.89367	0.0741908
L12_BULLOUS	I9_DOAAC	DQA1*05:01	6.89508e-29	0.89047	0.0741621
L12_BULLOUS	I9_DOAAC	DRB1*03:01	9.88049e-29	0.888097	0.0742031
L12_BULLOUS	I9_DOAAC	B*08:01	2.30788e-22	0.805667	0.0774699
L12_BULLOUS	I9_DOAAC	DPB1*01:01	5.87091e-16	0.74884	0.0857486
L12_BULLOUS	J10_ASTHMA	C*07:01	1.60452e-10	0.570662	0.0850902
L12_BULLOUS	J10_ASTHMA	DQB1*02:01	1.32869e-19	0.889245	0.0912907
L12_BULLOUS	J10_ASTHMA	DQA1*05:01	1.68247e-19	0.886221	0.0912609
L12_BULLOUS	J10_ASTHMA	DRB1*03:01	4.73123e-19	0.875483	0.0913976
L12_BULLOUS	J10_ASTHMA	B*08:01	2.7448e-14	0.775286	0.0957445
L12_BULLOUS	J10_ASTHMA	DPB1*01:01	1.47333e-08	0.644316	0.107152
L12_BULLOUS	J10_NASALPOLYP	C*07:01	1.99908e-14	0.624971	0.0773063
L12_BULLOUS	J10_NASALPOLYP	DQB1*02:01	9.56527e-23	0.882308	0.0836215
L12_BULLOUS	J10_NASALPOLYP	DQA1*05:01	1.30575e-22	0.878895	0.0835851
L12_BULLOUS	J10_NASALPOLYP	DRB1*03:01	3.79492e-22	0.869639	0.0837052
L12_BULLOUS	J10_NASALPOLYP	B*08:01	1.03816e-16	0.773135	0.0874973
L12_BULLOUS	J10_NASALPOLYP	DPB1*01:01	1.57082e-12	0.73191	0.0963201
L12_BULLOUS	J10_SINUSITIS	C*07:01	9.03188e-16	0.620373	0.0729906
L12_BULLOUS	J10_SINUSITIS	DQB1*02:01	2.48534e-25	0.880672	0.0787032
L12_BULLOUS	J10_SINUSITIS	DQA1*05:01	3.3791e-25	0.877663	0.0786722
L12_BULLOUS	J10_SINUSITIS	DRB1*03:01	4.58404e-25	0.875444	0.0787229
L12_BULLOUS	J10_SINUSITIS	B*08:01	4.64849e-20	0.804862	0.0820914
L12_BULLOUS	J10_SINUSITIS	DPB1*01:01	1.70793e-12	0.696901	0.0921416
L12_BULLOUS	J10_RESPIRATORY	C*07:01	4.37344e-18	0.631437	0.0687931
L12_BULLOUS	J10_RESPIRATORY	DQB1*02:01	2.60144e-29	0.89827	0.0741833
L12_BULLOUS	J10_RESPIRATORY	DQA1*05:01	3.78251e-29	0.895094	0.0741558
L12_BULLOUS	J10_RESPIRATORY	DRB1*03:01	5.2366e-29	0.893007	0.0741982
L12_BULLOUS	J10_RESPIRATORY	B*08:01	1.07175e-22	0.812661	0.0774653
L12_BULLOUS	J10_RESPIRATORY	DPB1*01:01	4.10331e-16	0.753515	0.0857753
L12_BULLOUS	J10_INFLUPNEU	C*07:01	4.4691e-18	0.631523	0.0688268
L12_BULLOUS	J10_INFLUPNEU	DQB1*02:01	2.99811e-29	0.896994	0.0741687
L12_BULLOUS	J10_INFLUPNEU	DQA1*05:01	4.33456e-29	0.893861	0.0741413
L12_BULLOUS	J10_INFLUPNEU	DRB1*03:01	5.97695e-29	0.891758	0.0741791
L12_BULLOUS	J10_INFLUPNEU	B*08:01	1.23025e-22	0.811286	0.077454
L12_BULLOUS	J10_INFLUPNEU	DPB1*01:01	4.67647e-16	0.751591	0.0857316
L12_BULLOUS	K11_GIDISEASES	C*07:01	6.57409e-18	0.62878	0.0689236
L12_BULLOUS	K11_GIDISEASES	DQB1*02:01	1.1569e-28	0.885017	0.0740386
L12_BULLOUS	K11_GIDISEASES	DQA1*05:01	1.74185e-28	0.881472	0.0740031
L12_BULLOUS	K11_GIDISEASES	DRB1*03:01	2.39557e-28	0.879552	0.0740583
L12_BULLOUS	K11_GIDISEASES	B*08:01	3.19332e-22	0.801962	0.0774027
L12_BULLOUS	K11_GIDISEASES	DPB1*01:01	9.18433e-16	0.742269	0.0856178
L12_BULLOUS	K11_PERITONITIS	C*07:01	2.60696e-18	0.636483	0.0688405
L12_BULLOUS	K11_PERITONITIS	DQB1*02:01	1.48502e-29	0.90244	0.0741683
L12_BULLOUS	K11_PERITONITIS	DQA1*05:01	2.1424e-29	0.899348	0.074142
L12_BULLOUS	K11_PERITONITIS	DRB1*03:01	3.02313e-29	0.897119	0.0741833
L12_BULLOUS	K11_PERITONITIS	B*08:01	6.85264e-23	0.816734	0.0774614
L12_BULLOUS	K11_PERITONITIS	DPB1*01:01	3.79826e-16	0.754187	0.0857299
L12_BULLOUS	K11_FIBROCHIRLIV	C*07:01	1.62578e-17	0.634296	0.0703109
L12_BULLOUS	K11_FIBROCHIRLIV	DQB1*02:01	5.7919e-29	0.911421	0.0756365
L12_BULLOUS	K11_FIBROCHIRLIV	DQA1*05:01	8.37219e-29	0.9082	0.075608
L12_BULLOUS	K11_FIBROCHIRLIV	DRB1*03:01	1.16647e-28	0.905983	0.0756497
L12_BULLOUS	K11_FIBROCHIRLIV	B*08:01	2.98696e-22	0.820897	0.079002
L12_BULLOUS	K11_FIBROCHIRLIV	DPB1*01:01	1.21615e-16	0.780861	0.0870243
L12_BULLOUS	K11_CHOLANGI	C*07:01	1.34465e-16	0.652831	0.0743977
L12_BULLOUS	K11_CHOLANGI	DQB1*02:01	9.02498e-26	0.909523	0.0803005
L12_BULLOUS	K11_CHOLANGI	DQA1*05:01	1.26179e-25	0.90625	0.080274
L12_BULLOUS	K11_CHOLANGI	DRB1*03:01	3.59504e-25	0.898225	0.0803892
L12_BULLOUS	K11_CHOLANGI	B*08:01	2.83011e-20	0.829544	0.0838738
L12_BULLOUS	K11_CHOLANGI	DPB1*01:01	6.52107e-14	0.755796	0.0933654
L12_BULLOUS	K11_OTHDIG	C*07:01	7.69709e-15	0.565924	0.0694328
L12_BULLOUS	K11_OTHDIG	DQB1*02:01	1.11306e-23	0.799837	0.0748445
L12_BULLOUS	K11_OTHDIG	DQA1*05:01	1.67554e-23	0.796121	0.0748201
L12_BULLOUS	K11_OTHDIG	DRB1*03:01	2.05753e-23	0.794509	0.0748416
L12_BULLOUS	K11_OTHDIG	B*08:01	3.773e-18	0.716639	0.0780099
L12_BULLOUS	K11_OTHDIG	DPB1*01:01	8.53484e-13	0.657395	0.0863944
L12_BULLOUS	M13_RHEUMA	C*07:01	4.98218e-11	0.616226	0.0888393
L12_BULLOUS	M13_RHEUMA	DQB1*02:01	2.65044e-18	0.898715	0.0953698
L12_BULLOUS	M13_RHEUMA	DQA1*05:01	3.31674e-18	0.895401	0.0953161
L12_BULLOUS	M13_RHEUMA	DRB1*03:01	8.56372e-18	0.88549	0.0955571
L12_BULLOUS	M13_RHEUMA	B*08:01	1.86164e-13	0.788327	0.100238
L12_BULLOUS	M13_SYSTCONNECT	C*07:01	8.68978e-18	0.626103	0.068888
L12_BULLOUS	M13_SYSTCONNECT	DQB1*02:01	6.16068e-29	0.891945	0.0742057
L12_BULLOUS	M13_SYSTCONNECT	DQA1*05:01	9.02577e-29	0.888699	0.0741785
L12_BULLOUS	M13_SYSTCONNECT	DRB1*03:01	1.24813e-28	0.886618	0.0742217
L12_BULLOUS	M13_SYSTCONNECT	B*08:01	2.69947e-22	0.804737	0.0775122
L12_BULLOUS	M13_SYSTCONNECT	DPB1*01:01	6.88554e-16	0.746951	0.085755
L12_BULLOUS	M13_MUSCULOSKELETAL	C*07:01	5.79595e-18	0.629172	0.0688235
L12_BULLOUS	M13_MUSCULOSKELETAL	DQB1*02:01	3.81725e-29	0.894962	0.0741486
L12_BULLOUS	M13_MUSCULOSKELETAL	DQA1*05:01	5.56769e-29	0.891746	0.0741201
L12_BULLOUS	M13_MUSCULOSKELETAL	DRB1*03:01	8.04831e-29	0.889288	0.0741591
L12_BULLOUS	M13_MUSCULOSKELETAL	B*08:01	2.05201e-22	0.806517	0.0774418
L12_BULLOUS	M13_MUSCULOSKELETAL	DPB1*01:01	5.92645e-16	0.748528	0.0857165
L12_BULLOUS	M13_DORSOPATHY	C*07:01	4.44019e-18	0.631405	0.0688051
L12_BULLOUS	M13_DORSOPATHY	DQB1*02:01	2.78101e-29	0.897219	0.0741296
L12_BULLOUS	M13_DORSOPATHY	DQA1*05:01	4.05398e-29	0.894005	0.0741
L12_BULLOUS	M13_DORSOPATHY	DRB1*03:01	5.94111e-29	0.891479	0.0741417
L12_BULLOUS	M13_DORSOPATHY	B*08:01	1.36498e-22	0.810227	0.0774412
L12_BULLOUS	M13_DORSOPATHY	DPB1*01:01	4.56573e-16	0.751806	0.0857204
L12_BULLOUS	M13_ANKYLOSPON_STRICT	C*07:01	9.69479e-18	0.62619	0.0689933
L12_BULLOUS	M13_ANKYLOSPON_STRICT	DQB1*02:01	4.95922e-29	0.894137	0.0742406
L12_BULLOUS	M13_ANKYLOSPON_STRICT	DQA1*05:01	7.13229e-29	0.891045	0.0742143
L12_BULLOUS	M13_ANKYLOSPON_STRICT	DRB1*03:01	9.82773e-29	0.888963	0.0742544
L12_BULLOUS	M13_ANKYLOSPON_STRICT	B*08:01	1.95469e-22	0.808224	0.0775514
L12_BULLOUS	M13_ANKYLOSPON_STRICT	DPB1*01:01	3.74642e-16	0.754518	0.0857522
L12_BULLOUS	M13_TRIGGERFINGER	C*07:01	7.38626e-11	0.571779	0.0835971
L12_BULLOUS	M13_TRIGGERFINGER	DQB1*02:01	4.07336e-20	0.883272	0.0892226
L12_BULLOUS	M13_TRIGGERFINGER	DQA1*05:01	5.15073e-20	0.880346	0.0891913
L12_BULLOUS	M13_TRIGGERFINGER	DRB1*03:01	1.38877e-19	0.870627	0.0893424
L12_BULLOUS	M13_TRIGGERFINGER	B*08:01	8.52409e-15	0.775225	0.093592
L12_BULLOUS	M13_TRIGGERFINGER	DPB1*01:01	1.36157e-09	0.685016	0.10572
L12_BULLOUS	N14_DIALYSIS	C*07:01	2.77157e-17	0.635469	0.0709721
L12_BULLOUS	N14_DIALYSIS	DQB1*02:01	2.4159e-29	0.924545	0.0761486
L12_BULLOUS	N14_DIALYSIS	DQA1*05:01	3.47297e-29	0.921374	0.0761209
L12_BULLOUS	N14_DIALYSIS	DRB1*03:01	4.87158e-29	0.919063	0.0761587
L12_BULLOUS	N14_DIALYSIS	B*08:01	1.59382e-22	0.832589	0.0795547
L12_BULLOUS	N14_DIALYSIS	DPB1*01:01	4.24211e-16	0.772822	0.0878163
L12_BULLOUS	N14_GLOMERULAR	C*07:01	5.70037e-18	0.629143	0.0688098
L12_BULLOUS	N14_GLOMERULAR	DQB1*02:01	5.59524e-29	0.891502	0.0741112
L12_BULLOUS	N14_GLOMERULAR	DQA1*05:01	8.08714e-29	0.888409	0.074088
L12_BULLOUS	N14_GLOMERULAR	DRB1*03:01	1.13447e-28	0.886206	0.0741296
L12_BULLOUS	N14_GLOMERULAR	B*08:01	1.72392e-22	0.807527	0.0773842
L12_BULLOUS	N14_GLOMERULAR	DPB1*01:01	5.72899e-16	0.74835	0.0856474
L12_BULLOUS	N14_GENITOURINARY	C*07:01	3.26936e-18	0.634228	0.068815
L12_BULLOUS	N14_GENITOURINARY	DQB1*02:01	2.57382e-29	0.897416	0.0740946
L12_BULLOUS	N14_GENITOURINARY	DQA1*05:01	3.74921e-29	0.894226	0.0740667
L12_BULLOUS	N14_GENITOURINARY	DRB1*03:01	5.18774e-29	0.892161	0.0741102
L12_BULLOUS	N14_GENITOURINARY	B*08:01	1.02898e-22	0.812536	0.0774118
L12_BULLOUS	N14_GENITOURINARY	DPB1*01:01	4.79607e-16	0.75114	0.0857146
L12_BULLOUS	N14_PHIMOSIS	DQB1*02:01	3.46383e-09	0.0544303	0.0380811
L12_BULLOUS	N14_PHIMOSIS	DQA1*05:01	3.75387e-09	0.0542382	0.0380505
L12_BULLOUS	N14_PHIMOSIS	DRB1*03:01	4.05788e-09	0.0540735	0.0380539
L12_BULLOUS	N14_DYSPLACERVUT	DQB1*02:01	1.24998e-12	0.0811687	0.0408464
L12_BULLOUS	N14_DYSPLACERVUT	DQA1*05:01	1.39736e-12	0.0808944	0.040821
L12_BULLOUS	N14_DYSPLACERVUT	DRB1*03:01	1.7136e-12	0.0804636	0.0407807
L12_BULLOUS	N14_DYSPLACERVUT	B*08:01	2.08579e-09	0.0710507	0.0425292
L12_BULLOUS	O15_PREG_OTHER_MAT_DISORD	C*07:01	1.06532e-12	0.0279529	0.0211344
L12_BULLOUS	O15_PREG_OTHER_MAT_DISORD	DQB1*02:01	2.44886e-20	0.042664	0.023758
L12_BULLOUS	O15_PREG_OTHER_MAT_DISORD	DQA1*05:01	2.91625e-20	0.0425103	0.0237373
L12_BULLOUS	O15_PREG_OTHER_MAT_DISORD	DRB1*03:01	9.53704e-20	0.0418553	0.0237228
L12_BULLOUS	O15_PREG_OTHER_MAT_DISORD	B*08:01	5.29988e-15	0.0376516	0.0247793
L12_BULLOUS	O15_PREG_OTHER_MAT_DISORD	DPB1*01:01	1.57408e-09	0.0351802	0.0294793
L12_BULLOUS	DM_NEPHROPATHY	C*07:01	6.87639e-16	0.610461	0.0716106
L12_BULLOUS	DM_NEPHROPATHY	DQB1*02:01	1.03673e-26	0.884876	0.0768395
L12_BULLOUS	DM_NEPHROPATHY	DQA1*05:01	1.42403e-26	0.881911	0.0768088
L12_BULLOUS	DM_NEPHROPATHY	DRB1*03:01	1.95625e-26	0.879556	0.0768419
L12_BULLOUS	DM_NEPHROPATHY	B*08:01	1.33622e-20	0.798652	0.0802912
L12_BULLOUS	DM_NEPHROPATHY	DPB1*01:01	6.32561e-14	0.721092	0.0893435
L12_BULLOUS	CHILDHOOD_ALLERGY	C*07:01	4.47029e-18	0.631683	0.068846
L12_BULLOUS	CHILDHOOD_ALLERGY	DQB1*02:01	2.77924e-29	0.897458	0.0741544
L12_BULLOUS	CHILDHOOD_ALLERGY	DQA1*05:01	3.97263e-29	0.894461	0.0741318
L12_BULLOUS	CHILDHOOD_ALLERGY	DRB1*03:01	5.53911e-29	0.892273	0.0741688
L12_BULLOUS	CHILDHOOD_ALLERGY	B*08:01	1.28623e-22	0.810881	0.0774504
L12_BULLOUS	CHILDHOOD_ALLERGY	DPB1*01:01	5.00274e-16	0.750832	0.0857397
L12_BULLOUS	COPD_ASTHMA_INFECTIONS	C*07:01	4.88391e-18	0.630814	0.0688374
L12_BULLOUS	COPD_ASTHMA_INFECTIONS	DQB1*02:01	3.27814e-29	0.896369	0.0741741
L12_BULLOUS	COPD_ASTHMA_INFECTIONS	DQA1*05:01	4.76309e-29	0.893216	0.0741487
L12_BULLOUS	COPD_ASTHMA_INFECTIONS	DRB1*03:01	6.60045e-29	0.89103	0.0741825
L12_BULLOUS	COPD_ASTHMA_INFECTIONS	B*08:01	1.34172e-22	0.810735	0.0774818
L12_BULLOUS	COPD_ASTHMA_INFECTIONS	DPB1*01:01	4.72826e-16	0.751648	0.0857602
L12_BULLOUS	PULM_IMMUNECOMORB	C*07:01	3.94723e-11	0.715256	0.10155
L12_BULLOUS	PULM_IMMUNECOMORB	DQB1*02:01	7.42564e-19	1.0604	0.109644
L12_BULLOUS	PULM_IMMUNECOMORB	DQA1*05:01	9.48429e-19	1.05664	0.109631
L12_BULLOUS	PULM_IMMUNECOMORB	DRB1*03:01	3.11903e-18	1.04125	0.109833
L12_BULLOUS	PULM_IMMUNECOMORB	B*08:01	2.47456e-14	0.937821	0.113889
L12_BULLOUS	PULM_IMMUNECOMORB	DPB1*01:01	4.03737e-08	0.75842	0.128435
L12_BULLOUS	ILD_ENDPOINTS	C*07:01	8.32247e-18	0.625962	0.0688324
L12_BULLOUS	ILD_ENDPOINTS	DQB1*02:01	5.03769e-29	0.892483	0.0741202
L12_BULLOUS	ILD_ENDPOINTS	DQA1*05:01	7.40897e-29	0.889256	0.0740976
L12_BULLOUS	ILD_ENDPOINTS	DRB1*03:01	1.04252e-28	0.88698	0.0741345
L12_BULLOUS	ILD_ENDPOINTS	B*08:01	2.59556e-22	0.804903	0.077508
L12_BULLOUS	ILD_ENDPOINTS	DPB1*01:01	5.27403e-16	0.750421	0.0857772
L12_BULLOUS	K11_REIMB_202	C*07:01	5.94239e-18	0.629103	0.0688423
L12_BULLOUS	K11_REIMB_202	DQB1*02:01	3.31941e-29	0.896239	0.0741674
L12_BULLOUS	K11_REIMB_202	DQA1*05:01	4.78043e-29	0.893151	0.0741416
L12_BULLOUS	K11_REIMB_202	DRB1*03:01	6.89997e-29	0.890734	0.074183
L12_BULLOUS	K11_REIMB_202	B*08:01	1.97314e-22	0.80696	0.0774494
L12_BULLOUS	K11_REIMB_202	DPB1*01:01	5.13112e-16	0.750688	0.0857649
L12_ATROPHICSKIN	AB1_INFECTIONS	DQB1*03:01	1.28942e-08	0.287207	0.0494719
L12_ATROPHICSKIN	AB1_INFECTIONS	DQA1*05:05	1.37758e-09	0.350552	0.0560018
L12_ATROPHICSKIN	AB1_INFECTIONS	DRB1*12:01	1.30977e-17	0.727998	0.0772897
L12_ATROPHICSKIN	AB1_INFECTIONS	DPB1*02:01	2.23557e-09	-0.340102	0.0561689
L12_ATROPHICSKIN	AB1_INTESTINAL_INFECTIONS	DQB1*03:01	1.28732e-08	0.287215	0.0494698
L12_ATROPHICSKIN	AB1_INTESTINAL_INFECTIONS	DQA1*05:05	1.43055e-09	0.350149	0.0559965
L12_ATROPHICSKIN	AB1_INTESTINAL_INFECTIONS	DRB1*12:01	2.07903e-17	0.72293	0.0772977
L12_ATROPHICSKIN	AB1_INTESTINAL_INFECTIONS	DPB1*02:01	2.20365e-09	-0.34022	0.0561645
L12_ATROPHICSKIN	AB1_SEXUAL_TRANSMISSION	DQB1*03:01	1.63967e-08	0.285008	0.0494719
L12_ATROPHICSKIN	AB1_SEXUAL_TRANSMISSION	DQA1*05:05	1.66785e-09	0.348622	0.0560009
L12_ATROPHICSKIN	AB1_SEXUAL_TRANSMISSION	DRB1*12:01	1.75516e-17	0.725133	0.0773408
L12_ATROPHICSKIN	AB1_SEXUAL_TRANSMISSION	DPB1*02:01	2.55164e-09	-0.33876	0.0561587
L12_ATROPHICSKIN	AB1_ARTHROPOD	DQB1*03:01	1.47336e-08	0.286041	0.0494804
L12_ATROPHICSKIN	AB1_ARTHROPOD	DQA1*05:05	1.64126e-09	0.348841	0.0560088
L12_ATROPHICSKIN	AB1_ARTHROPOD	DRB1*12:01	2.87427e-17	0.71952	0.0773226
L12_ATROPHICSKIN	AB1_ARTHROPOD	DPB1*02:01	2.62089e-09	-0.338521	0.0561613
L12_ATROPHICSKIN	CD2_FOLLICULAR_LYMPHOMA	DQB1*03:01	1.4799e-08	0.286	0.0494814
L12_ATROPHICSKIN	CD2_FOLLICULAR_LYMPHOMA	DQA1*05:05	1.65694e-09	0.348741	0.0560101
L12_ATROPHICSKIN	CD2_FOLLICULAR_LYMPHOMA	DRB1*12:01	2.85278e-17	0.719609	0.0773206
L12_ATROPHICSKIN	CD2_FOLLICULAR_LYMPHOMA	DPB1*02:01	2.61276e-09	-0.338551	0.0561621
L12_ATROPHICSKIN	D3_SARCOIDOSIS	DQB1*03:01	1.40778e-08	0.287723	0.0496928
L12_ATROPHICSKIN	D3_SARCOIDOSIS	DQA1*05:05	1.56439e-09	0.350942	0.0562591
L12_ATROPHICSKIN	D3_SARCOIDOSIS	DRB1*12:01	1.8912e-17	0.726649	0.0775663
L12_ATROPHICSKIN	D3_SARCOIDOSIS	DPB1*02:01	4.30575e-09	-0.334706	0.0563379
L12_ATROPHICSKIN	D3_ANAEMIA_B12_DEF	DQB1*03:01	1.5372e-08	0.29013	0.0502305
L12_ATROPHICSKIN	D3_ANAEMIA_B12_DEF	DQA1*05:05	2.35713e-09	0.350861	0.0568882
L12_ATROPHICSKIN	D3_ANAEMIA_B12_DEF	DRB1*12:01	1.27123e-16	0.715973	0.07863
L12_ATROPHICSKIN	D3_ANAEMIA_B12_DEF	DPB1*02:01	7.64783e-09	-0.33233	0.0569002
L12_ATROPHICSKIN	E4_DIABETES	DQB1*03:01	9.96762e-09	0.289638	0.0494869
L12_ATROPHICSKIN	E4_DIABETES	DQA1*05:05	1.0469e-09	0.353416	0.0560205
L12_ATROPHICSKIN	E4_DIABETES	DRB1*12:01	1.61495e-17	0.726263	0.0773645
L12_ATROPHICSKIN	E4_DIABETES	DPB1*02:01	2.63817e-09	-0.338424	0.0561567
L12_ATROPHICSKIN	E4_ENDONUTRMET	DQB1*03:01	1.87324e-08	0.283924	0.0494995
L12_ATROPHICSKIN	E4_ENDONUTRMET	DQA1*05:05	1.56736e-09	0.349592	0.0560633
L12_ATROPHICSKIN	E4_ENDONUTRMET	DRB1*12:01	2.00127e-17	0.724558	0.0774603
L12_ATROPHICSKIN	E4_ENDONUTRMET	DPB1*02:01	2.21216e-09	-0.340114	0.0561531
L12_ATROPHICSKIN	E4_THYROID	DQB1*03:01	3.62692e-08	0.277942	0.0495287
L12_ATROPHICSKIN	E4_THYROID	DQA1*05:05	3.1702e-09	0.342498	0.0560761
L12_ATROPHICSKIN	E4_THYROID	DRB1*12:01	5.67568e-17	0.712556	0.0774218
L12_ATROPHICSKIN	E4_THYROID	DPB1*02:01	1.91794e-09	-0.341494	0.0561522
L12_ATROPHICSKIN	E4_GLUCOPANCREAS	DQB1*03:01	1.38466e-08	0.286584	0.0494763
L12_ATROPHICSKIN	E4_GLUCOPANCREAS	DQA1*05:05	1.55785e-09	0.349321	0.0560018
L12_ATROPHICSKIN	E4_GLUCOPANCREAS	DRB1*12:01	2.67594e-17	0.720394	0.0773353
L12_ATROPHICSKIN	E4_GLUCOPANCREAS	DPB1*02:01	2.57565e-09	-0.338691	0.0561622
L12_ATROPHICSKIN	E4_ADRENAL	DQB1*03:01	2.86147e-08	0.287322	0.0507454
L12_ATROPHICSKIN	E4_ADRENAL	DQA1*05:05	3.89558e-09	0.349228	0.0574512
L12_ATROPHICSKIN	E4_ADRENAL	DRB1*12:01	7.37263e-17	0.726793	0.0790584
L12_ATROPHICSKIN	E4_ADRENAL	DPB1*02:01	1.75176e-08	-0.325872	0.0572537
L12_ATROPHICSKIN	E4_METABO	DQB1*03:01	4.48038e-08	0.2914	0.0522004
L12_ATROPHICSKIN	E4_METABO	DQA1*05:05	1.57605e-08	0.345078	0.0592241
L12_ATROPHICSKIN	E4_METABO	DRB1*12:01	1.35961e-16	0.736712	0.0807459
L12_ATROPHICSKIN	F5_KELAMENT	DQB1*03:01	1.50792e-08	0.286466	0.0495875
L12_ATROPHICSKIN	F5_KELAMENT	DQA1*05:05	1.4576e-09	0.350604	0.0560968
L12_ATROPHICSKIN	F5_KELAMENT	DRB1*12:01	1.99534e-17	0.723727	0.0773389
L12_ATROPHICSKIN	F5_KELAMENT	DPB1*02:01	3.16045e-09	-0.337188	0.0562432
L12_ATROPHICSKIN	F5_CANNABIS	DQB1*03:01	6.36422e-09	0.295447	0.0497719
L12_ATROPHICSKIN	F5_CANNABIS	DQA1*05:05	9.30552e-10	0.356695	0.0563325
L12_ATROPHICSKIN	F5_CANNABIS	DRB1*12:01	1.87657e-17	0.728878	0.0777624
L12_ATROPHICSKIN	F5_CANNABIS	DPB1*02:01	6.28777e-09	-0.331953	0.0565064
L12_ATROPHICSKIN	G6_DEMYEL	DQB1*03:01	1.54007e-08	0.285652	0.0494846
L12_ATROPHICSKIN	G6_DEMYEL	DQA1*05:05	1.70045e-09	0.348492	0.0560116
L12_ATROPHICSKIN	G6_DEMYEL	DRB1*12:01	3.01315e-17	0.71901	0.0773276
L12_ATROPHICSKIN	G6_DEMYEL	DPB1*02:01	2.51395e-09	-0.338947	0.0561663
L12_ATROPHICSKIN	G6_NERPLEX	DQB1*03:01	1.28949e-08	0.28724	0.0494773
L12_ATROPHICSKIN	G6_NERPLEX	DQA1*05:05	1.24279e-09	0.351713	0.0560229
L12_ATROPHICSKIN	G6_NERPLEX	DRB1*12:01	1.97854e-17	0.723867	0.0773487
L12_ATROPHICSKIN	G6_NERPLEX	DPB1*02:01	2.6097e-09	-0.33862	0.0561726
L12_ATROPHICSKIN	H7_EYE	DQB1*03:01	1.37347e-08	0.286624	0.0494702
L12_ATROPHICSKIN	H7_EYE	DQA1*05:05	1.21412e-09	0.351873	0.0560099
L12_ATROPHICSKIN	H7_EYE	DRB1*12:01	2.02979e-17	0.723771	0.0773766
L12_ATROPHICSKIN	H7_EYE	DPB1*02:01	2.76877e-09	-0.337852	0.0561391
L12_ATROPHICSKIN	H7_LACRIMALORBITINOTH	DQB1*03:01	5.24772e-10	0.332237	0.0519954
L12_ATROPHICSKIN	H7_LACRIMALORBITINOTH	DQA1*05:05	3.73564e-10	0.383417	0.058898
L12_ATROPHICSKIN	H7_LACRIMALORBITINOTH	DRB1*12:01	6.73097e-17	0.749718	0.0811571
L12_ATROPHICSKIN	H7_SCLERACORNEA	DQB1*03:01	1.49238e-08	0.285921	0.0494796
L12_ATROPHICSKIN	H7_SCLERACORNEA	DQA1*05:05	1.64087e-09	0.348834	0.0560079
L12_ATROPHICSKIN	H7_SCLERACORNEA	DRB1*12:01	2.8297e-17	0.719709	0.0773249
L12_ATROPHICSKIN	H7_SCLERACORNEA	DPB1*02:01	2.60107e-09	-0.338594	0.0561613
L12_ATROPHICSKIN	H7_LENS	DQB1*03:01	1.47567e-08	0.285995	0.049475
L12_ATROPHICSKIN	H7_LENS	DQA1*05:05	1.61941e-09	0.348913	0.0559986
L12_ATROPHICSKIN	H7_LENS	DRB1*12:01	3.05437e-17	0.71874	0.0773105
L12_ATROPHICSKIN	H7_LENS	DPB1*02:01	2.72182e-09	-0.338129	0.0561579
L12_ATROPHICSKIN	H7_CHOROIDRETINA	DQB1*03:01	1.38889e-08	0.286562	0.0494775
L12_ATROPHICSKIN	H7_CHOROIDRETINA	DQA1*05:05	1.50136e-09	0.349759	0.056014
L12_ATROPHICSKIN	H7_CHOROIDRETINA	DRB1*12:01	3.09009e-17	0.718693	0.077322
L12_ATROPHICSKIN	H7_CHOROIDRETINA	DPB1*02:01	2.55831e-09	-0.338689	0.0561503
L12_ATROPHICSKIN	H7_VITREOUS	DQB1*03:01	1.23248e-08	0.287649	0.0494773
L12_ATROPHICSKIN	H7_VITREOUS	DQA1*05:05	1.5112e-09	0.349631	0.0560041
L12_ATROPHICSKIN	H7_VITREOUS	DRB1*12:01	2.62986e-17	0.720599	0.0773375
L12_ATROPHICSKIN	H7_VITREOUS	DPB1*02:01	2.84865e-09	-0.337697	0.0561611
L12_ATROPHICSKIN	H7_OPTNERVE	DQB1*03:01	1.50805e-08	0.285842	0.0494839
L12_ATROPHICSKIN	H7_OPTNERVE	DQA1*05:05	1.68471e-09	0.348586	0.0560121
L12_ATROPHICSKIN	H7_OPTNERVE	DRB1*12:01	2.94714e-17	0.719261	0.0773279
L12_ATROPHICSKIN	H7_OPTNERVE	DPB1*02:01	2.60529e-09	-0.338587	0.056163
L12_ATROPHICSKIN	H8_EXTOTITIS	DQB1*03:01	1.63971e-08	0.28603	0.0496447
L12_ATROPHICSKIN	H8_EXTOTITIS	DQA1*05:05	2.30079e-09	0.346975	0.0562524
L12_ATROPHICSKIN	H8_EXTOTITIS	DRB1*12:01	2.95531e-17	0.721667	0.077571
L12_ATROPHICSKIN	H8_EXTOTITIS	DPB1*02:01	2.75422e-09	-0.339007	0.0563198
L12_ATROPHICSKIN	H8_OTHEREAR	DQB1*03:01	1.32069e-08	0.287068	0.0494855
L12_ATROPHICSKIN	H8_OTHEREAR	DQA1*05:05	1.41437e-09	0.350337	0.056009
L12_ATROPHICSKIN	H8_OTHEREAR	DRB1*12:01	2.78012e-17	0.71987	0.0773197
L12_ATROPHICSKIN	H8_OTHEREAR	DPB1*02:01	2.65972e-09	-0.338342	0.0561558
L12_ATROPHICSKIN	RX_STATIN	DQB1*03:01	1.48081e-08	0.285954	0.0494732
L12_ATROPHICSKIN	RX_STATIN	DQA1*05:05	1.69113e-09	0.348574	0.0560165
L12_ATROPHICSKIN	RX_STATIN	DRB1*12:01	2.53877e-17	0.721181	0.0773591
L12_ATROPHICSKIN	RX_STATIN	DPB1*02:01	3.01196e-09	-0.337186	0.056166
L12_ATROPHICSKIN	I9_HYPTENSEC	DRB1*12:01	2.95616e-12	0.721591	0.0940904
L12_ATROPHICSKIN	I9_DOAAC	DQB1*03:01	1.40296e-08	0.286551	0.0494924
L12_ATROPHICSKIN	I9_DOAAC	DQA1*05:05	1.49416e-09	0.349891	0.0560284
L12_ATROPHICSKIN	I9_DOAAC	DRB1*12:01	2.68086e-17	0.720378	0.0773335
L12_ATROPHICSKIN	I9_DOAAC	DPB1*02:01	2.41681e-09	-0.339342	0.0561672
L12_ATROPHICSKIN	J10_ASTHMA	DRB1*12:01	1.08436e-14	0.770066	0.0899788
L12_ATROPHICSKIN	J10_NASALPOLYP	DRB1*12:01	6.41177e-15	0.764264	0.0885536
L12_ATROPHICSKIN	J10_SINUSITIS	DQB1*03:01	3.54143e-08	0.29325	0.0521191
L12_ATROPHICSKIN	J10_SINUSITIS	DQA1*05:05	2.51177e-08	0.340377	0.0593269
L12_ATROPHICSKIN	J10_SINUSITIS	DRB1*12:01	2.6267e-14	0.688859	0.0825926
L12_ATROPHICSKIN	J10_SINUSITIS	DPB1*02:01	1.18663e-08	-0.342382	0.0593816
L12_ATROPHICSKIN	J10_RESPIRATORY	DQB1*03:01	1.51081e-08	0.28587	0.0494918
L12_ATROPHICSKIN	J10_RESPIRATORY	DQA1*05:05	1.35203e-09	0.350909	0.0560304
L12_ATROPHICSKIN	J10_RESPIRATORY	DRB1*12:01	2.03076e-17	0.723573	0.0773481
L12_ATROPHICSKIN	J10_RESPIRATORY	DPB1*02:01	2.41967e-09	-0.339225	0.0561494
L12_ATROPHICSKIN	J10_INFLUPNEU	DQB1*03:01	1.51052e-08	0.285805	0.0494789
L12_ATROPHICSKIN	J10_INFLUPNEU	DQA1*05:05	1.68298e-09	0.348582	0.0560085
L12_ATROPHICSKIN	J10_INFLUPNEU	DRB1*12:01	2.8266e-17	0.719739	0.0773275
L12_ATROPHICSKIN	J10_INFLUPNEU	DPB1*02:01	2.60113e-09	-0.338544	0.056153
L12_ATROPHICSKIN	K11_GIDISEASES	DQB1*03:01	1.12173e-08	0.288692	0.0495116
L12_ATROPHICSKIN	K11_GIDISEASES	DQA1*05:05	1.16812e-09	0.352558	0.0560641
L12_ATROPHICSKIN	K11_GIDISEASES	DRB1*12:01	2.49793e-17	0.720963	0.0773146
L12_ATROPHICSKIN	K11_GIDISEASES	DPB1*02:01	2.72057e-09	-0.338271	0.0561833
L12_ATROPHICSKIN	K11_PERITONITIS	DQB1*03:01	1.97684e-08	0.284181	0.0496228
L12_ATROPHICSKIN	K11_PERITONITIS	DQA1*05:05	3.08295e-09	0.343791	0.0562194
L12_ATROPHICSKIN	K11_PERITONITIS	DRB1*12:01	1.81412e-16	0.704644	0.0778983
L12_ATROPHICSKIN	K11_PERITONITIS	DPB1*02:01	3.64724e-09	-0.335797	0.0562463
L12_ATROPHICSKIN	K11_FIBROCHIRLIV	DQB1*03:01	2.98407e-08	0.283722	0.0502011
L12_ATROPHICSKIN	K11_FIBROCHIRLIV	DQA1*05:05	5.43257e-10	0.362751	0.0564391
L12_ATROPHICSKIN	K11_FIBROCHIRLIV	DRB1*12:01	4.82286e-18	0.742115	0.0775998
L12_ATROPHICSKIN	K11_FIBROCHIRLIV	DPB1*02:01	5.01767e-09	-0.336483	0.0568854
L12_ATROPHICSKIN	K11_CHOLANGI	DQA1*05:05	2.58295e-09	0.374342	0.0606419
L12_ATROPHICSKIN	K11_CHOLANGI	DRB1*12:01	2.02397e-17	0.778732	0.0825895
L12_ATROPHICSKIN	K11_CHOLANGI	DPB1*02:01	2.00437e-08	-0.350464	0.0617653
L12_ATROPHICSKIN	K11_OTHDIG	DQB1*03:01	1.05225e-08	0.289153	0.0494877
L12_ATROPHICSKIN	K11_OTHDIG	DQA1*05:05	1.25889e-09	0.351481	0.056004
L12_ATROPHICSKIN	K11_OTHDIG	DRB1*12:01	1.99323e-17	0.72361	0.0773234
L12_ATROPHICSKIN	K11_OTHDIG	DPB1*02:01	3.1006e-09	-0.336902	0.0561668
L12_ATROPHICSKIN	M13_RHEUMA	DPB1*02:01	3.5474e-08	-0.421019	0.0753358
L12_ATROPHICSKIN	M13_SYSTCONNECT	DQB1*03:01	1.22692e-08	0.287815	0.0494995
L12_ATROPHICSKIN	M13_SYSTCONNECT	DQA1*05:05	1.22553e-09	0.351962	0.0560429
L12_ATROPHICSKIN	M13_SYSTCONNECT	DRB1*12:01	1.95581e-17	0.723998	0.0773493
L12_ATROPHICSKIN	M13_SYSTCONNECT	DPB1*02:01	2.84429e-09	-0.337654	0.0561505
L12_ATROPHICSKIN	M13_MUSCULOSKELETAL	DQB1*03:01	1.53186e-08	0.285727	0.0494902
L12_ATROPHICSKIN	M13_MUSCULOSKELETAL	DQA1*05:05	1.05029e-09	0.3534	0.0560241
L12_ATROPHICSKIN	M13_MUSCULOSKELETAL	DRB1*12:01	1.78408e-17	0.72493	0.0773391
L12_ATROPHICSKIN	M13_MUSCULOSKELETAL	DPB1*02:01	2.20077e-09	-0.340275	0.0561723
L12_ATROPHICSKIN	M13_DORSOPATHY	DQB1*03:01	1.57523e-08	0.285464	0.0494882
L12_ATROPHICSKIN	M13_DORSOPATHY	DQA1*05:05	1.33878e-09	0.350968	0.0560244
L12_ATROPHICSKIN	M13_DORSOPATHY	DRB1*12:01	2.5106e-17	0.721324	0.0773679
L12_ATROPHICSKIN	M13_DORSOPATHY	DPB1*02:01	2.60311e-09	-0.338546	0.0561555
L12_ATROPHICSKIN	M13_ANKYLOSPON_STRICT	DQB1*03:01	1.60772e-08	0.286149	0.0496302
L12_ATROPHICSKIN	M13_ANKYLOSPON_STRICT	DQA1*05:05	2.78682e-09	0.344881	0.0562272
L12_ATROPHICSKIN	M13_ANKYLOSPON_STRICT	DRB1*12:01	1.63155e-16	0.706017	0.0779197
L12_ATROPHICSKIN	M13_ANKYLOSPON_STRICT	DPB1*02:01	2.98207e-09	-0.338225	0.0563185
L12_ATROPHICSKIN	M13_TRIGGERFINGER	DQB1*03:01	1.7762e-09	0.362832	0.0584258
L12_ATROPHICSKIN	M13_TRIGGERFINGER	DQA1*05:05	9.70173e-10	0.421044	0.0659442
L12_ATROPHICSKIN	M13_TRIGGERFINGER	DRB1*12:01	3.77447e-14	0.766706	0.091453
L12_ATROPHICSKIN	N14_DIALYSIS	DQB1*03:01	2.12991e-08	0.285973	0.0500427
L12_ATROPHICSKIN	N14_DIALYSIS	DQA1*05:05	4.85726e-09	0.342637	0.0567814
L12_ATROPHICSKIN	N14_DIALYSIS	DRB1*12:01	2.38279e-16	0.708139	0.0785628
L12_ATROPHICSKIN	N14_DIALYSIS	DPB1*02:01	9.12717e-09	-0.328723	0.0565971
L12_ATROPHICSKIN	N14_GLOMERULAR	DQB1*03:01	1.34641e-08	0.286855	0.0494788
L12_ATROPHICSKIN	N14_GLOMERULAR	DQA1*05:05	1.46981e-09	0.349982	0.0560156
L12_ATROPHICSKIN	N14_GLOMERULAR	DRB1*12:01	2.40206e-17	0.721662	0.0773423
L12_ATROPHICSKIN	N14_GLOMERULAR	DPB1*02:01	2.3647e-09	-0.339553	0.0561668
L12_ATROPHICSKIN	N14_GENITOURINARY	DQB1*03:01	1.32604e-08	0.287337	0.0495444
L12_ATROPHICSKIN	N14_GENITOURINARY	DQA1*05:05	1.06206e-09	0.353803	0.0561179
L12_ATROPHICSKIN	N14_GENITOURINARY	DRB1*12:01	1.20146e-17	0.730765	0.0775426
L12_ATROPHICSKIN	N14_GENITOURINARY	DPB1*02:01	2.84488e-09	-0.337806	0.05618
L12_ATROPHICSKIN	O15_PREG_OTHER_MAT_DISORD	DQA1*05:05	6.63694e-09	0.0489009	0.0259475
L12_ATROPHICSKIN	O15_PREG_OTHER_MAT_DISORD	DRB1*12:01	5.17758e-15	0.1168	0.0420448
L12_ATROPHICSKIN	DM_NEPHROPATHY	DQB1*03:01	1.63976e-08	0.289568	0.0502389
L12_ATROPHICSKIN	DM_NEPHROPATHY	DQA1*05:05	2.69607e-09	0.349524	0.0568997
L12_ATROPHICSKIN	DM_NEPHROPATHY	DRB1*12:01	1.83102e-16	0.713718	0.0788178
L12_ATROPHICSKIN	DM_NEPHROPATHY	DPB1*02:01	6.37282e-09	-0.335158	0.057066
L12_ATROPHICSKIN	CHILDHOOD_ALLERGY	DQB1*03:01	1.53474e-08	0.285677	0.0494818
L12_ATROPHICSKIN	CHILDHOOD_ALLERGY	DQA1*05:05	1.69298e-09	0.348535	0.0560104
L12_ATROPHICSKIN	CHILDHOOD_ALLERGY	DRB1*12:01	2.92139e-17	0.719342	0.0773219
L12_ATROPHICSKIN	CHILDHOOD_ALLERGY	DPB1*02:01	2.60567e-09	-0.338579	0.0561617
L12_ATROPHICSKIN	COPD_ASTHMA_INFECTIONS	DQB1*03:01	1.46028e-08	0.286119	0.0494798
L12_ATROPHICSKIN	COPD_ASTHMA_INFECTIONS	DQA1*05:05	1.51266e-09	0.349676	0.0560119
L12_ATROPHICSKIN	COPD_ASTHMA_INFECTIONS	DRB1*12:01	2.70921e-17	0.720198	0.0773267
L12_ATROPHICSKIN	COPD_ASTHMA_INFECTIONS	DPB1*02:01	2.46482e-09	-0.339064	0.0561524
L12_ATROPHICSKIN	PULM_IMMUNECOMORB	DRB1*12:01	8.95257e-12	0.820253	0.107949
L12_ATROPHICSKIN	ILD_ENDPOINTS	DQB1*03:01	1.92229e-08	0.283604	0.049483
L12_ATROPHICSKIN	ILD_ENDPOINTS	DQA1*05:05	1.55758e-09	0.349392	0.0560145
L12_ATROPHICSKIN	ILD_ENDPOINTS	DRB1*12:01	2.19458e-17	0.722678	0.0773412
L12_ATROPHICSKIN	ILD_ENDPOINTS	DPB1*02:01	2.3337e-09	-0.339702	0.0561711
L12_ATROPHICSKIN	K11_REIMB_202	DQB1*03:01	1.82723e-08	0.28409	0.0494853
L12_ATROPHICSKIN	K11_REIMB_202	DQA1*05:05	1.45163e-09	0.350071	0.0560084
L12_ATROPHICSKIN	K11_REIMB_202	DRB1*12:01	2.53684e-17	0.72091	0.077322
L12_ATROPHICSKIN	K11_REIMB_202	DPB1*02:01	2.18194e-09	-0.340325	0.056165
M13_RHEUMA	AB1_INFECTIONS	DRB1*04:08	2.06405e-70	1.12484	0.0563909
M13_RHEUMA	AB1_INFECTIONS	DQA1*03:03	8.97678e-72	0.799347	0.0408924
M13_RHEUMA	AB1_INFECTIONS	B*27:05	1.51672e-71	0.548102	0.0289303
M13_RHEUMA	AB1_INFECTIONS	DRB1*04:01	6.81937e-101	0.607715	0.0268352
M13_RHEUMA	AB1_INFECTIONS	DQA1*03:01	2.93142e-93	0.53413	0.0247798
M13_RHEUMA	AB1_INFECTIONS	DQB1*03:02	8.82161e-92	0.530177	0.0247996
M13_RHEUMA	AB1_INFECTIONS	C*01:02	3.98539e-52	0.491942	0.0307381
M13_RHEUMA	AB1_INFECTIONS	DRB1*13:01	7.67103e-34	-0.488061	0.0390811
M13_RHEUMA	AB1_INFECTIONS	DQA1*01:03	5.0789e-33	-0.506221	0.0410308
M13_RHEUMA	AB1_INFECTIONS	DQB1*06:03	5.22805e-33	-0.506999	0.0411026
M13_RHEUMA	AB1_INFECTIONS	DPB1*02:01	6.37148e-15	0.198771	0.0251973
M13_RHEUMA	AB1_INFECTIONS	DRB1*07:01	4.66531e-10	-0.290551	0.0462068
M13_RHEUMA	AB1_INFECTIONS	DQA1*02:01	7.12695e-10	-0.286474	0.0460739
M13_RHEUMA	AB1_INFECTIONS	DQB1*05:01	6.30408e-09	0.215879	0.0370437
M13_RHEUMA	AB1_INFECTIONS	DPB1*03:01	1.58725e-13	-0.219815	0.0295523
M13_RHEUMA	AB1_INFECTIONS	C*04:01	6.52962e-19	-0.350364	0.0389754
M13_RHEUMA	AB1_INFECTIONS	DRB1*04:04	1.53934e-14	0.315193	0.0398618
M13_RHEUMA	AB1_INFECTIONS	DRB1*13:02	2.96041e-11	-0.409626	0.060601
M13_RHEUMA	AB1_INFECTIONS	B*35:01	9.71321e-14	-0.320377	0.042754
M13_RHEUMA	AB1_INFECTIONS	C*02:02	1.35074e-08	0.212448	0.0369989
M13_RHEUMA	AB1_INFECTIONS	DQA1*01:02	6.86973e-31	-0.320558	0.0272156
M13_RHEUMA	AB1_INFECTIONS	DQB1*06:04	1.11487e-11	-0.437084	0.0631922
M13_RHEUMA	AB1_INFECTIONS	A*02:01	3.1511e-26	0.208395	0.0196056
M13_RHEUMA	AB1_INFECTIONS	DQA1*01:05	3.37824e-08	0.481849	0.0834998
M13_RHEUMA	AB1_INTESTINAL_INFECTIONS	DRB1*04:08	8.33266e-71	1.12461	0.0561105
M13_RHEUMA	AB1_INTESTINAL_INFECTIONS	DQA1*03:03	5.85745e-72	0.798132	0.0407295
M13_RHEUMA	AB1_INTESTINAL_INFECTIONS	B*27:05	3.64594e-72	0.549054	0.0288312
M13_RHEUMA	AB1_INTESTINAL_INFECTIONS	DRB1*04:01	2.53763e-102	0.610597	0.0267401
M13_RHEUMA	AB1_INTESTINAL_INFECTIONS	DQA1*03:01	1.91319e-95	0.539394	0.0246996
M13_RHEUMA	AB1_INTESTINAL_INFECTIONS	DQB1*03:02	7.30708e-94	0.535204	0.0247201
M13_RHEUMA	AB1_INTESTINAL_INFECTIONS	C*01:02	4.71613e-52	0.490086	0.0306328
M13_RHEUMA	AB1_INTESTINAL_INFECTIONS	DRB1*13:01	2.63325e-35	-0.498848	0.0390337
M13_RHEUMA	AB1_INTESTINAL_INFECTIONS	DQA1*01:03	1.71992e-34	-0.517547	0.0409659
M13_RHEUMA	AB1_INTESTINAL_INFECTIONS	DQB1*06:03	1.8102e-34	-0.518281	0.0410385
M13_RHEUMA	AB1_INTESTINAL_INFECTIONS	DPB1*02:01	3.16474e-15	0.200568	0.0251278
M13_RHEUMA	AB1_INTESTINAL_INFECTIONS	DRB1*07:01	4.99743e-10	-0.289478	0.0461137
M13_RHEUMA	AB1_INTESTINAL_INFECTIONS	DQA1*02:01	7.07983e-10	-0.285972	0.0459797
M13_RHEUMA	AB1_INTESTINAL_INFECTIONS	DQB1*05:01	9.53329e-09	0.212983	0.0369925
M13_RHEUMA	AB1_INTESTINAL_INFECTIONS	DPB1*03:01	1.55789e-13	-0.219429	0.0294868
M13_RHEUMA	AB1_INTESTINAL_INFECTIONS	C*04:01	8.35123e-19	-0.348594	0.0388951
M13_RHEUMA	AB1_INTESTINAL_INFECTIONS	DRB1*04:04	2.65871e-15	0.324043	0.0397499
M13_RHEUMA	AB1_INTESTINAL_INFECTIONS	DRB1*13:02	2.2653e-11	-0.41161	0.0605052
M13_RHEUMA	AB1_INTESTINAL_INFECTIONS	B*35:01	1.13138e-13	-0.319147	0.0427032
M13_RHEUMA	AB1_INTESTINAL_INFECTIONS	C*02:02	1.00678e-08	0.213837	0.0368972
M13_RHEUMA	AB1_INTESTINAL_INFECTIONS	DQA1*01:02	2.58222e-31	-0.322477	0.0271715
M13_RHEUMA	AB1_INTESTINAL_INFECTIONS	DQB1*06:04	7.58052e-12	-0.440256	0.0630959
M13_RHEUMA	AB1_INTESTINAL_INFECTIONS	A*02:01	2.6714e-26	0.208244	0.0195609
M13_RHEUMA	AB1_INTESTINAL_INFECTIONS	DQA1*01:05	1.55881e-08	0.493479	0.0832122
M13_RHEUMA	AB1_INTESTINAL_INFECTIONS	DRB1*10:01	3.896e-08	0.472511	0.0822577
M13_RHEUMA	AB1_SEXUAL_TRANSMISSION	DRB1*04:08	5.23875e-71	1.12383	0.0559508
M13_RHEUMA	AB1_SEXUAL_TRANSMISSION	DQA1*03:03	1.78007e-71	0.793822	0.0406471
M13_RHEUMA	AB1_SEXUAL_TRANSMISSION	B*27:05	5.82954e-72	0.547224	0.0287714
M13_RHEUMA	AB1_SEXUAL_TRANSMISSION	DRB1*04:01	4.43451e-103	0.612156	0.0266959
M13_RHEUMA	AB1_SEXUAL_TRANSMISSION	DQA1*03:01	2.41659e-96	0.541247	0.0246539
M13_RHEUMA	AB1_SEXUAL_TRANSMISSION	DQB1*03:02	8.93476e-95	0.537147	0.0246748
M13_RHEUMA	AB1_SEXUAL_TRANSMISSION	C*01:02	2.49348e-52	0.490538	0.0305614
M13_RHEUMA	AB1_SEXUAL_TRANSMISSION	DRB1*13:01	5.1689e-35	-0.496213	0.0389945
M13_RHEUMA	AB1_SEXUAL_TRANSMISSION	DQA1*01:03	2.72781e-34	-0.515507	0.0409255
M13_RHEUMA	AB1_SEXUAL_TRANSMISSION	DQB1*06:03	2.86512e-34	-0.516204	0.0409953
M13_RHEUMA	AB1_SEXUAL_TRANSMISSION	DPB1*02:01	2.40569e-15	0.20114	0.0250848
M13_RHEUMA	AB1_SEXUAL_TRANSMISSION	DRB1*07:01	4.66896e-10	-0.289807	0.0460795
M13_RHEUMA	AB1_SEXUAL_TRANSMISSION	DQA1*02:01	6.50884e-10	-0.286437	0.045947
M13_RHEUMA	AB1_SEXUAL_TRANSMISSION	DQB1*05:01	6.71521e-09	0.214789	0.0369217
M13_RHEUMA	AB1_SEXUAL_TRANSMISSION	DPB1*03:01	2.25481e-13	-0.21765	0.0294486
M13_RHEUMA	AB1_SEXUAL_TRANSMISSION	C*04:01	8.22395e-19	-0.347898	0.0388067
M13_RHEUMA	AB1_SEXUAL_TRANSMISSION	DRB1*04:04	2.46937e-15	0.324017	0.0396905
M13_RHEUMA	AB1_SEXUAL_TRANSMISSION	DRB1*13:02	3.27185e-11	-0.407471	0.0604042
M13_RHEUMA	AB1_SEXUAL_TRANSMISSION	B*35:01	1.96734e-13	-0.315167	0.0426018
M13_RHEUMA	AB1_SEXUAL_TRANSMISSION	C*02:02	1.29545e-08	0.211916	0.036848
M13_RHEUMA	AB1_SEXUAL_TRANSMISSION	DQA1*01:02	8.80413e-32	-0.324866	0.0271504
M13_RHEUMA	AB1_SEXUAL_TRANSMISSION	DQB1*06:04	1.02313e-11	-0.436707	0.0629975
M13_RHEUMA	AB1_SEXUAL_TRANSMISSION	A*02:01	1.46009e-26	0.208936	0.0195199
M13_RHEUMA	AB1_SEXUAL_TRANSMISSION	DQA1*01:05	2.03436e-08	0.48856	0.0831147
M13_RHEUMA	AB1_ARTHROPOD	DRB1*04:08	2.99137e-71	1.1261	0.0559519
M13_RHEUMA	AB1_ARTHROPOD	DQA1*03:03	8.89493e-72	0.79576	0.0406498
M13_RHEUMA	AB1_ARTHROPOD	B*27:05	2.47991e-72	0.548832	0.0287746
M13_RHEUMA	AB1_ARTHROPOD	DRB1*04:01	1.42842e-103	0.613638	0.0266912
M13_RHEUMA	AB1_ARTHROPOD	DQA1*03:01	6.71342e-97	0.542951	0.0246545
M13_RHEUMA	AB1_ARTHROPOD	DQB1*03:02	2.6645e-95	0.538775	0.0246757
M13_RHEUMA	AB1_ARTHROPOD	C*01:02	1.36939e-52	0.491877	0.0305616
M13_RHEUMA	AB1_ARTHROPOD	DRB1*13:01	2.60383e-35	-0.498472	0.038994
M13_RHEUMA	AB1_ARTHROPOD	DQA1*01:03	1.39064e-34	-0.517851	0.0409241
M13_RHEUMA	AB1_ARTHROPOD	DQB1*06:03	1.45011e-34	-0.518576	0.0409938
M13_RHEUMA	AB1_ARTHROPOD	DPB1*02:01	2.4527e-15	0.201057	0.0250828
M13_RHEUMA	AB1_ARTHROPOD	DRB1*07:01	3.46934e-10	-0.292042	0.0460773
M13_RHEUMA	AB1_ARTHROPOD	DQA1*02:01	4.79981e-10	-0.28874	0.045945
M13_RHEUMA	AB1_ARTHROPOD	DQB1*05:01	6.63523e-09	0.214845	0.0369187
M13_RHEUMA	AB1_ARTHROPOD	DPB1*03:01	2.74725e-13	-0.21682	0.0294459
M13_RHEUMA	AB1_ARTHROPOD	C*04:01	9.52621e-19	-0.347246	0.0388086
M13_RHEUMA	AB1_ARTHROPOD	DRB1*04:04	2.01167e-15	0.325072	0.039684
M13_RHEUMA	AB1_ARTHROPOD	DRB1*13:02	2.47119e-11	-0.410138	0.060404
M13_RHEUMA	AB1_ARTHROPOD	B*35:01	2.15222e-13	-0.314642	0.0426021
M13_RHEUMA	AB1_ARTHROPOD	C*02:02	1.10645e-08	0.212912	0.0368407
M13_RHEUMA	AB1_ARTHROPOD	DQA1*01:02	7.32806e-32	-0.325301	0.02715
M13_RHEUMA	AB1_ARTHROPOD	DQB1*06:04	7.8691e-12	-0.439254	0.0629978
M13_RHEUMA	AB1_ARTHROPOD	A*02:01	1.84284e-26	0.208483	0.0195178
M13_RHEUMA	AB1_ARTHROPOD	DQA1*01:05	1.96232e-08	0.489183	0.0831203
M13_RHEUMA	CD2_FOLLICULAR_LYMPHOMA	DRB1*04:08	3.8654e-71	1.12497	0.0559461
M13_RHEUMA	CD2_FOLLICULAR_LYMPHOMA	DQA1*03:03	1.26184e-71	0.794737	0.0406452
M13_RHEUMA	CD2_FOLLICULAR_LYMPHOMA	B*27:05	3.07489e-72	0.548363	0.0287702
M13_RHEUMA	CD2_FOLLICULAR_LYMPHOMA	DRB1*04:01	2.81966e-103	0.61261	0.0266874
M13_RHEUMA	CD2_FOLLICULAR_LYMPHOMA	DQA1*03:01	9.13722e-97	0.542475	0.0246512
M13_RHEUMA	CD2_FOLLICULAR_LYMPHOMA	DQB1*03:02	3.57771e-95	0.538317	0.0246725
M13_RHEUMA	CD2_FOLLICULAR_LYMPHOMA	C*01:02	1.7777e-52	0.491238	0.0305579
M13_RHEUMA	CD2_FOLLICULAR_LYMPHOMA	DRB1*13:01	2.55784e-35	-0.498511	0.0389926
M13_RHEUMA	CD2_FOLLICULAR_LYMPHOMA	DQA1*01:03	1.34646e-34	-0.51794	0.0409224
M13_RHEUMA	CD2_FOLLICULAR_LYMPHOMA	DQB1*06:03	1.40924e-34	-0.518654	0.0409922
M13_RHEUMA	CD2_FOLLICULAR_LYMPHOMA	DPB1*02:01	2.02928e-15	0.201671	0.0250814
M13_RHEUMA	CD2_FOLLICULAR_LYMPHOMA	DRB1*07:01	4.2434e-10	-0.290495	0.0460733
M13_RHEUMA	CD2_FOLLICULAR_LYMPHOMA	DQA1*02:01	5.87275e-10	-0.287183	0.0459407
M13_RHEUMA	CD2_FOLLICULAR_LYMPHOMA	DQB1*05:01	6.11118e-09	0.215385	0.0369227
M13_RHEUMA	CD2_FOLLICULAR_LYMPHOMA	DPB1*03:01	2.33093e-13	-0.217488	0.0294448
M13_RHEUMA	CD2_FOLLICULAR_LYMPHOMA	C*04:01	8.31921e-19	-0.347831	0.0388048
M13_RHEUMA	CD2_FOLLICULAR_LYMPHOMA	DRB1*04:04	1.80552e-15	0.325616	0.0396786
M13_RHEUMA	CD2_FOLLICULAR_LYMPHOMA	DRB1*13:02	2.62215e-11	-0.409563	0.0604025
M13_RHEUMA	CD2_FOLLICULAR_LYMPHOMA	B*35:01	2.13598e-13	-0.314693	0.0426028
M13_RHEUMA	CD2_FOLLICULAR_LYMPHOMA	C*02:02	1.11714e-08	0.212846	0.0368396
M13_RHEUMA	CD2_FOLLICULAR_LYMPHOMA	DQA1*01:02	5.70965e-32	-0.32588	0.0271481
M13_RHEUMA	CD2_FOLLICULAR_LYMPHOMA	DQB1*06:04	8.20295e-12	-0.438842	0.0629968
M13_RHEUMA	CD2_FOLLICULAR_LYMPHOMA	A*02:01	2.08002e-26	0.208253	0.0195173
M13_RHEUMA	CD2_FOLLICULAR_LYMPHOMA	DQA1*01:05	1.83549e-08	0.490234	0.0831074
M13_RHEUMA	CD2_FOLLICULAR_LYMPHOMA	DRB1*10:01	4.73929e-08	0.468796	0.0821731
M13_RHEUMA	D3_SARCOIDOSIS	DRB1*04:08	1.33396e-71	1.13275	0.0561031
M13_RHEUMA	D3_SARCOIDOSIS	DQA1*03:03	1.09478e-71	0.798856	0.040824
M13_RHEUMA	D3_SARCOIDOSIS	B*27:05	5.01619e-73	0.554185	0.028897
M13_RHEUMA	D3_SARCOIDOSIS	DRB1*04:01	2.21523e-102	0.613907	0.0268617
M13_RHEUMA	D3_SARCOIDOSIS	DQA1*03:01	9.11549e-97	0.545756	0.0247932
M13_RHEUMA	D3_SARCOIDOSIS	DQB1*03:02	4.28271e-95	0.541359	0.024816
M13_RHEUMA	D3_SARCOIDOSIS	C*01:02	1.24991e-52	0.494224	0.0306885
M13_RHEUMA	D3_SARCOIDOSIS	DRB1*13:01	3.90643e-35	-0.500463	0.0392512
M13_RHEUMA	D3_SARCOIDOSIS	DQA1*01:03	2.19677e-34	-0.519721	0.0411956
M13_RHEUMA	D3_SARCOIDOSIS	DQB1*06:03	3.28623e-34	-0.518823	0.0412388
M13_RHEUMA	D3_SARCOIDOSIS	DPB1*02:01	1.16151e-15	0.204557	0.0252114
M13_RHEUMA	D3_SARCOIDOSIS	DRB1*07:01	4.99067e-10	-0.291251	0.0463856
M13_RHEUMA	D3_SARCOIDOSIS	DQA1*02:01	7.20282e-10	-0.287591	0.0462528
M13_RHEUMA	D3_SARCOIDOSIS	DQB1*05:01	5.02478e-09	0.217978	0.037156
M13_RHEUMA	D3_SARCOIDOSIS	DPB1*03:01	1.77601e-13	-0.220039	0.0296365
M13_RHEUMA	D3_SARCOIDOSIS	C*04:01	2.30621e-18	-0.345137	0.0390215
M13_RHEUMA	D3_SARCOIDOSIS	DRB1*04:04	4.86276e-16	0.333893	0.0398252
M13_RHEUMA	D3_SARCOIDOSIS	DRB1*13:02	1.05861e-11	-0.423088	0.0611122
M13_RHEUMA	D3_SARCOIDOSIS	B*35:01	3.52938e-13	-0.313683	0.0428673
M13_RHEUMA	D3_SARCOIDOSIS	C*02:02	5.04725e-09	0.218907	0.0369875
M13_RHEUMA	D3_SARCOIDOSIS	DQA1*01:02	2.66787e-33	-0.336071	0.027381
M13_RHEUMA	D3_SARCOIDOSIS	DQB1*06:04	5.47164e-12	-0.44695	0.0635861
M13_RHEUMA	D3_SARCOIDOSIS	A*02:01	1.76468e-26	0.209794	0.0196324
M13_RHEUMA	D3_SARCOIDOSIS	DQA1*01:05	7.50239e-09	0.504979	0.0831193
M13_RHEUMA	D3_SARCOIDOSIS	DRB1*10:01	1.95852e-08	0.483528	0.0821823
M13_RHEUMA	D3_ANAEMIA_B12_DEF	DRB1*04:08	1.42866e-67	1.1221	0.0572609
M13_RHEUMA	D3_ANAEMIA_B12_DEF	DQA1*03:03	1.62446e-67	0.793214	0.0417968
M13_RHEUMA	D3_ANAEMIA_B12_DEF	B*27:05	1.13632e-68	0.54955	0.0295786
M13_RHEUMA	D3_ANAEMIA_B12_DEF	DRB1*04:01	5.72855e-99	0.615826	0.0273954
M13_RHEUMA	D3_ANAEMIA_B12_DEF	DQA1*03:01	1.75916e-93	0.547208	0.025289
M13_RHEUMA	D3_ANAEMIA_B12_DEF	DQB1*03:02	5.39383e-92	0.543175	0.025311
M13_RHEUMA	D3_ANAEMIA_B12_DEF	C*01:02	2.57596e-48	0.484802	0.0314885
M13_RHEUMA	D3_ANAEMIA_B12_DEF	DRB1*13:01	1.60787e-32	-0.488885	0.0399632
M13_RHEUMA	D3_ANAEMIA_B12_DEF	DQA1*01:03	7.12912e-32	-0.507801	0.0419191
M13_RHEUMA	D3_ANAEMIA_B12_DEF	DQB1*06:03	6.20952e-32	-0.509233	0.0419955
M13_RHEUMA	D3_ANAEMIA_B12_DEF	DPB1*02:01	9.13778e-15	0.202147	0.0257586
M13_RHEUMA	D3_ANAEMIA_B12_DEF	DRB1*07:01	2.23963e-09	-0.284757	0.0472354
M13_RHEUMA	D3_ANAEMIA_B12_DEF	DQA1*02:01	3.37265e-09	-0.280566	0.0470915
M13_RHEUMA	D3_ANAEMIA_B12_DEF	DQB1*05:01	4.46786e-09	0.223287	0.0379255
M13_RHEUMA	D3_ANAEMIA_B12_DEF	DPB1*03:01	5.7279e-13	-0.22002	0.0302926
M13_RHEUMA	D3_ANAEMIA_B12_DEF	C*04:01	5.20174e-18	-0.349441	0.0399229
M13_RHEUMA	D3_ANAEMIA_B12_DEF	DRB1*04:04	2.13622e-15	0.333237	0.0406725
M13_RHEUMA	D3_ANAEMIA_B12_DEF	DRB1*13:02	3.0061e-11	-0.421963	0.0623911
M13_RHEUMA	D3_ANAEMIA_B12_DEF	B*35:01	1.38763e-12	-0.311987	0.0437748
M13_RHEUMA	D3_ANAEMIA_B12_DEF	C*02:02	8.67186e-09	0.22015	0.0377848
M13_RHEUMA	D3_ANAEMIA_B12_DEF	DQA1*01:02	2.79497e-32	-0.338213	0.0280097
M13_RHEUMA	D3_ANAEMIA_B12_DEF	DQB1*06:04	8.49513e-12	-0.453732	0.0651436
M13_RHEUMA	D3_ANAEMIA_B12_DEF	A*02:01	1.45581e-25	0.210471	0.0200703
M13_RHEUMA	D3_ANAEMIA_B12_DEF	DQA1*01:05	4.71431e-08	0.490104	0.0856509
M13_RHEUMA	E4_DIABETES	DRB1*04:08	3.23176e-71	1.12576	0.0559499
M13_RHEUMA	E4_DIABETES	DQA1*03:03	1.07871e-71	0.795153	0.040645
M13_RHEUMA	E4_DIABETES	B*27:05	2.16261e-72	0.549063	0.0287735
M13_RHEUMA	E4_DIABETES	DRB1*04:01	8.63125e-103	0.611626	0.0267158
M13_RHEUMA	E4_DIABETES	DQA1*03:01	2.78054e-96	0.541458	0.0246729
M13_RHEUMA	E4_DIABETES	DQB1*03:02	1.08881e-94	0.537294	0.0246948
M13_RHEUMA	E4_DIABETES	C*01:02	2.10281e-52	0.49085	0.0305573
M13_RHEUMA	E4_DIABETES	DRB1*13:01	2.45466e-35	-0.498626	0.0389904
M13_RHEUMA	E4_DIABETES	DQA1*01:03	1.28812e-34	-0.518076	0.0409204
M13_RHEUMA	E4_DIABETES	DQB1*06:03	1.34678e-34	-0.518792	0.04099
M13_RHEUMA	E4_DIABETES	DPB1*02:01	1.96876e-15	0.201769	0.0250815
M13_RHEUMA	E4_DIABETES	DRB1*07:01	4.11381e-10	-0.29073	0.046073
M13_RHEUMA	E4_DIABETES	DQA1*02:01	5.748e-10	-0.287344	0.04594
M13_RHEUMA	E4_DIABETES	DQB1*05:01	5.40537e-09	0.216102	0.0369144
M13_RHEUMA	E4_DIABETES	DPB1*03:01	2.25439e-13	-0.217628	0.0294453
M13_RHEUMA	E4_DIABETES	C*04:01	7.66566e-19	-0.348198	0.0388046
M13_RHEUMA	E4_DIABETES	DRB1*04:04	1.9092e-15	0.325311	0.0396776
M13_RHEUMA	E4_DIABETES	DRB1*13:02	2.43443e-11	-0.410253	0.0604005
M13_RHEUMA	E4_DIABETES	B*35:01	2.06382e-13	-0.314897	0.0426033
M13_RHEUMA	E4_DIABETES	C*02:02	1.02178e-08	0.213436	0.0368407
M13_RHEUMA	E4_DIABETES	DQA1*01:02	7.72619e-32	-0.325197	0.0271512
M13_RHEUMA	E4_DIABETES	DQB1*06:04	7.72261e-12	-0.439411	0.0629947
M13_RHEUMA	E4_DIABETES	A*02:01	2.38079e-26	0.208039	0.0195205
M13_RHEUMA	E4_DIABETES	DQA1*01:05	1.72451e-08	0.491222	0.083098
M13_RHEUMA	E4_DIABETES	DRB1*10:01	4.49758e-08	0.469631	0.0821637
M13_RHEUMA	E4_ENDONUTRMET	DRB1*04:08	5.03437e-71	1.12549	0.0560584
M13_RHEUMA	E4_ENDONUTRMET	DQA1*03:03	4.42545e-71	0.791989	0.040694
M13_RHEUMA	E4_ENDONUTRMET	B*27:05	1.14124e-73	0.554835	0.0288039
M13_RHEUMA	E4_ENDONUTRMET	DRB1*04:01	2.66569e-100	0.603561	0.0267189
M13_RHEUMA	E4_ENDONUTRMET	DQA1*03:01	5.86309e-94	0.534503	0.0246809
M13_RHEUMA	E4_ENDONUTRMET	DQB1*03:02	2.6656e-92	0.530049	0.0247016
M13_RHEUMA	E4_ENDONUTRMET	C*01:02	1.05642e-52	0.492803	0.0305884
M13_RHEUMA	E4_ENDONUTRMET	DRB1*13:01	6.37076e-35	-0.495614	0.0390038
M13_RHEUMA	E4_ENDONUTRMET	DQA1*01:03	3.48496e-34	-0.51473	0.0409347
M13_RHEUMA	E4_ENDONUTRMET	DQB1*06:03	3.66349e-34	-0.515432	0.0410051
M13_RHEUMA	E4_ENDONUTRMET	DPB1*02:01	1.90654e-15	0.201967	0.0250941
M13_RHEUMA	E4_ENDONUTRMET	DRB1*07:01	4.42454e-10	-0.29032	0.0460977
M13_RHEUMA	E4_ENDONUTRMET	DQA1*02:01	6.3619e-10	-0.286705	0.0459636
M13_RHEUMA	E4_ENDONUTRMET	DQB1*05:01	2.71068e-09	0.220318	0.0369069
M13_RHEUMA	E4_ENDONUTRMET	DPB1*03:01	3.65237e-13	-0.21574	0.0294593
M13_RHEUMA	E4_ENDONUTRMET	C*04:01	3.44191e-19	-0.35213	0.0388423
M13_RHEUMA	E4_ENDONUTRMET	DRB1*04:04	3.73999e-15	0.321793	0.0396963
M13_RHEUMA	E4_ENDONUTRMET	DRB1*13:02	3.13043e-11	-0.408046	0.0604296
M13_RHEUMA	E4_ENDONUTRMET	B*35:01	5.97632e-14	-0.32246	0.0426508
M13_RHEUMA	E4_ENDONUTRMET	C*02:02	6.50697e-09	0.216527	0.0368669
M13_RHEUMA	E4_ENDONUTRMET	DQA1*01:02	8.65587e-31	-0.319475	0.0271647
M13_RHEUMA	E4_ENDONUTRMET	DQB1*06:04	1.00306e-11	-0.437096	0.0630288
M13_RHEUMA	E4_ENDONUTRMET	A*02:01	1.95646e-26	0.208591	0.0195388
M13_RHEUMA	E4_ENDONUTRMET	DQA1*01:05	1.01119e-08	0.50023	0.0831386
M13_RHEUMA	E4_ENDONUTRMET	DRB1*10:01	2.86416e-08	0.47729	0.0821901
M13_RHEUMA	E4_THYROID	DRB1*04:08	2.66878e-71	1.12729	0.0560043
M13_RHEUMA	E4_THYROID	DQA1*03:03	4.14228e-71	0.791928	0.0406734
M13_RHEUMA	E4_THYROID	B*27:05	7.42139e-74	0.555465	0.0287943
M13_RHEUMA	E4_THYROID	DRB1*04:01	1.23046e-102	0.611053	0.0267122
M13_RHEUMA	E4_THYROID	DQA1*03:01	5.55272e-96	0.540476	0.0246702
M13_RHEUMA	E4_THYROID	DQB1*03:02	2.20433e-94	0.536263	0.0246909
M13_RHEUMA	E4_THYROID	C*01:02	1.99866e-53	0.496499	0.0305846
M13_RHEUMA	E4_THYROID	DRB1*13:01	4.98346e-35	-0.496422	0.0390019
M13_RHEUMA	E4_THYROID	DQA1*01:03	3.09332e-34	-0.515119	0.040931
M13_RHEUMA	E4_THYROID	DQB1*06:03	3.2935e-34	-0.515789	0.0410023
M13_RHEUMA	E4_THYROID	DPB1*02:01	2.72711e-15	0.200726	0.0250851
M13_RHEUMA	E4_THYROID	DRB1*07:01	4.70508e-10	-0.289778	0.046085
M13_RHEUMA	E4_THYROID	DQA1*02:01	6.60707e-10	-0.286345	0.0459513
M13_RHEUMA	E4_THYROID	DQB1*05:01	1.94099e-09	0.222482	0.036928
M13_RHEUMA	E4_THYROID	DPB1*03:01	5.12285e-13	-0.214306	0.0294545
M13_RHEUMA	E4_THYROID	C*04:01	3.18547e-19	-0.352716	0.0388673
M13_RHEUMA	E4_THYROID	DRB1*04:04	4.04611e-15	0.321297	0.0396872
M13_RHEUMA	E4_THYROID	DRB1*13:02	4.15241e-11	-0.405352	0.0604272
M13_RHEUMA	E4_THYROID	B*35:01	4.97732e-14	-0.323608	0.042662
M13_RHEUMA	E4_THYROID	C*02:02	6.8041e-09	0.21625	0.0368684
M13_RHEUMA	E4_THYROID	DQA1*01:02	3.46562e-31	-0.321682	0.0271616
M13_RHEUMA	E4_THYROID	DQB1*06:04	1.27466e-11	-0.434787	0.0630292
M13_RHEUMA	E4_THYROID	A*02:01	8.65982e-27	0.209977	0.0195278
M13_RHEUMA	E4_THYROID	DQA1*01:05	9.70522e-09	0.500815	0.0831168
M13_RHEUMA	E4_THYROID	DRB1*10:01	2.50472e-08	0.479391	0.0821611
M13_RHEUMA	E4_GLUCOPANCREAS	DRB1*04:08	2.91527e-71	1.12621	0.055953
M13_RHEUMA	E4_GLUCOPANCREAS	DQA1*03:03	1.00119e-71	0.795409	0.0406483
M13_RHEUMA	E4_GLUCOPANCREAS	B*27:05	2.23745e-72	0.548966	0.0287711
M13_RHEUMA	E4_GLUCOPANCREAS	DRB1*04:01	6.47892e-103	0.611702	0.0266991
M13_RHEUMA	E4_GLUCOPANCREAS	DQA1*03:01	2.14519e-96	0.541562	0.0246606
M13_RHEUMA	E4_GLUCOPANCREAS	DQB1*03:02	8.3958e-95	0.537396	0.024682
M13_RHEUMA	E4_GLUCOPANCREAS	C*01:02	1.75734e-52	0.491259	0.0305573
M13_RHEUMA	E4_GLUCOPANCREAS	DRB1*13:01	2.5649e-35	-0.498492	0.0389914
M13_RHEUMA	E4_GLUCOPANCREAS	DQA1*01:03	1.34172e-34	-0.517944	0.0409212
M13_RHEUMA	E4_GLUCOPANCREAS	DQB1*06:03	1.40118e-34	-0.518669	0.0409913
M13_RHEUMA	E4_GLUCOPANCREAS	DPB1*02:01	2.0293e-15	0.201674	0.0250823
M13_RHEUMA	E4_GLUCOPANCREAS	DRB1*07:01	4.21025e-10	-0.290569	0.0460751
M13_RHEUMA	E4_GLUCOPANCREAS	DQA1*02:01	5.86965e-10	-0.2872	0.0459422
M13_RHEUMA	E4_GLUCOPANCREAS	DQB1*05:01	5.75928e-09	0.215711	0.0369153
M13_RHEUMA	E4_GLUCOPANCREAS	DPB1*03:01	2.55099e-13	-0.21713	0.0294468
M13_RHEUMA	E4_GLUCOPANCREAS	C*04:01	7.93241e-19	-0.348037	0.0388039
M13_RHEUMA	E4_GLUCOPANCREAS	DRB1*04:04	1.93509e-15	0.325236	0.0396774
M13_RHEUMA	E4_GLUCOPANCREAS	DRB1*13:02	2.78808e-11	-0.408986	0.0604036
M13_RHEUMA	E4_GLUCOPANCREAS	B*35:01	1.97922e-13	-0.315138	0.0426024
M13_RHEUMA	E4_GLUCOPANCREAS	C*02:02	1.03187e-08	0.213377	0.0368417
M13_RHEUMA	E4_GLUCOPANCREAS	DQA1*01:02	6.94078e-32	-0.325428	0.0271495
M13_RHEUMA	E4_GLUCOPANCREAS	DQB1*06:04	8.63608e-12	-0.438347	0.0629976
M13_RHEUMA	E4_GLUCOPANCREAS	A*02:01	2.15027e-26	0.208214	0.0195192
M13_RHEUMA	E4_GLUCOPANCREAS	DQA1*01:05	1.72353e-08	0.491285	0.0831076
M13_RHEUMA	E4_GLUCOPANCREAS	DRB1*10:01	4.45422e-08	0.469847	0.0821737
M13_RHEUMA	E4_ADRENAL	DRB1*04:08	1.39633e-69	1.1422	0.0573083
M13_RHEUMA	E4_ADRENAL	DQA1*03:03	3.79918e-70	0.806404	0.0416155
M13_RHEUMA	E4_ADRENAL	B*27:05	7.9528e-68	0.546372	0.0295996
M13_RHEUMA	E4_ADRENAL	DRB1*04:01	4.92411e-97	0.610693	0.0274519
M13_RHEUMA	E4_ADRENAL	DQA1*03:01	3.28918e-91	0.541483	0.0253544
M13_RHEUMA	E4_ADRENAL	DQB1*03:02	6.26136e-90	0.537881	0.0253691
M13_RHEUMA	E4_ADRENAL	C*01:02	7.85377e-49	0.487817	0.0315015
M13_RHEUMA	E4_ADRENAL	DRB1*13:01	3.6355e-32	-0.484477	0.0398411
M13_RHEUMA	E4_ADRENAL	DQA1*01:03	5.47777e-31	-0.497393	0.0416964
M13_RHEUMA	E4_ADRENAL	DQB1*06:03	5.593e-31	-0.498184	0.04177
M13_RHEUMA	E4_ADRENAL	DPB1*02:01	7.67746e-15	0.202895	0.0257762
M13_RHEUMA	E4_ADRENAL	DRB1*07:01	3.16195e-10	-0.302135	0.0475279
M13_RHEUMA	E4_ADRENAL	DQA1*02:01	3.65019e-10	-0.300364	0.0474261
M13_RHEUMA	E4_ADRENAL	DQB1*05:01	2.22181e-08	0.213228	0.0379957
M13_RHEUMA	E4_ADRENAL	DPB1*03:01	3.97346e-13	-0.221867	0.0303301
M13_RHEUMA	E4_ADRENAL	C*04:01	3.21077e-18	-0.352306	0.0399871
M13_RHEUMA	E4_ADRENAL	DRB1*04:04	8.42706e-15	0.326092	0.0407353
M13_RHEUMA	E4_ADRENAL	DRB1*13:02	1.31561e-11	-0.432884	0.062795
M13_RHEUMA	E4_ADRENAL	B*35:01	1.15001e-11	-0.298546	0.0437777
M13_RHEUMA	E4_ADRENAL	C*02:02	1.61675e-08	0.21645	0.0378741
M13_RHEUMA	E4_ADRENAL	DQA1*01:02	6.93166e-31	-0.329666	0.027965
M13_RHEUMA	E4_ADRENAL	DQB1*06:04	9.1126e-12	-0.453766	0.0652436
M13_RHEUMA	E4_ADRENAL	A*02:01	4.07219e-25	0.208407	0.0200637
M13_RHEUMA	E4_METABO	DRB1*04:08	9.33305e-65	1.1368	0.0592402
M13_RHEUMA	E4_METABO	DQA1*03:03	1.28101e-62	0.791103	0.0433578
M13_RHEUMA	E4_METABO	B*27:05	7.58868e-67	0.560543	0.0305578
M13_RHEUMA	E4_METABO	DRB1*04:01	5.32175e-90	0.609936	0.0285066
M13_RHEUMA	E4_METABO	DQA1*03:01	5.50076e-87	0.547912	0.0262713
M13_RHEUMA	E4_METABO	DQB1*03:02	7.43443e-85	0.54152	0.0263033
M13_RHEUMA	E4_METABO	C*01:02	1.48084e-47	0.497256	0.0325266
M13_RHEUMA	E4_METABO	DRB1*13:01	2.81909e-32	-0.510832	0.0418977
M13_RHEUMA	E4_METABO	DQA1*01:03	2.74245e-30	-0.51528	0.043705
M13_RHEUMA	E4_METABO	DQB1*06:03	1.82637e-30	-0.518288	0.0438217
M13_RHEUMA	E4_METABO	DPB1*02:01	2.36405e-13	0.198397	0.026777
M13_RHEUMA	E4_METABO	DRB1*07:01	1.66779e-08	-0.278261	0.049002
M13_RHEUMA	E4_METABO	DQA1*02:01	1.89993e-08	-0.276507	0.0488964
M13_RHEUMA	E4_METABO	DQB1*05:01	1.7672e-08	0.222894	0.039429
M13_RHEUMA	E4_METABO	DPB1*03:01	1.51862e-10	-0.201341	0.0312921
M13_RHEUMA	E4_METABO	C*04:01	4.53408e-18	-0.364265	0.0415131
M13_RHEUMA	E4_METABO	DRB1*04:04	3.46049e-15	0.343059	0.0421375
M13_RHEUMA	E4_METABO	DRB1*13:02	2.1456e-09	-0.389416	0.0642456
M13_RHEUMA	E4_METABO	B*35:01	3.84619e-12	-0.317526	0.0454726
M13_RHEUMA	E4_METABO	C*02:02	1.72062e-08	0.223752	0.0392023
M13_RHEUMA	E4_METABO	DQA1*01:02	3.39496e-29	-0.332632	0.0290761
M13_RHEUMA	E4_METABO	DQB1*06:04	9.15708e-10	-0.415312	0.0668591
M13_RHEUMA	E4_METABO	A*02:01	3.57417e-26	0.221105	0.0208123
M13_RHEUMA	F5_KELAMENT	DRB1*04:08	2.38259e-71	1.12769	0.0560045
M13_RHEUMA	F5_KELAMENT	DQA1*03:03	1.31829e-71	0.796128	0.0407209
M13_RHEUMA	F5_KELAMENT	B*27:05	3.17685e-72	0.54906	0.02881
M13_RHEUMA	F5_KELAMENT	DRB1*04:01	1.50004e-102	0.611336	0.0267326
M13_RHEUMA	F5_KELAMENT	DQA1*03:01	2.11777e-96	0.542243	0.0246916
M13_RHEUMA	F5_KELAMENT	DQB1*03:02	7.87936e-95	0.538141	0.0247132
M13_RHEUMA	F5_KELAMENT	C*01:02	3.25344e-52	0.490647	0.0306058
M13_RHEUMA	F5_KELAMENT	DRB1*13:01	3.01387e-35	-0.498634	0.0390443
M13_RHEUMA	F5_KELAMENT	DQA1*01:03	1.97534e-34	-0.517006	0.040955
M13_RHEUMA	F5_KELAMENT	DQB1*06:03	2.07376e-34	-0.51771	0.0410251
M13_RHEUMA	F5_KELAMENT	DPB1*02:01	1.22753e-15	0.20357	0.0251137
M13_RHEUMA	F5_KELAMENT	DRB1*07:01	3.48318e-10	-0.2926	0.0461693
M13_RHEUMA	F5_KELAMENT	DQA1*02:01	4.83878e-10	-0.289246	0.0460343
M13_RHEUMA	F5_KELAMENT	DQB1*05:01	3.31602e-09	0.219403	0.0369606
M13_RHEUMA	F5_KELAMENT	DPB1*03:01	3.79487e-13	-0.215816	0.02949
M13_RHEUMA	F5_KELAMENT	C*04:01	5.74183e-19	-0.350139	0.0388731
M13_RHEUMA	F5_KELAMENT	DRB1*04:04	1.60129e-15	0.326631	0.0397243
M13_RHEUMA	F5_KELAMENT	DRB1*13:02	4.74688e-11	-0.404009	0.0604199
M13_RHEUMA	F5_KELAMENT	B*35:01	1.92796e-13	-0.315797	0.0426698
M13_RHEUMA	F5_KELAMENT	C*02:02	1.17092e-08	0.212988	0.0369172
M13_RHEUMA	F5_KELAMENT	DQA1*01:02	7.12277e-32	-0.32595	0.0271973
M13_RHEUMA	F5_KELAMENT	DQB1*06:04	1.38986e-11	-0.433837	0.0630161
M13_RHEUMA	F5_KELAMENT	A*02:01	2.51512e-26	0.208259	0.0195505
M13_RHEUMA	F5_KELAMENT	DQA1*01:05	1.74845e-08	0.491336	0.0831662
M13_RHEUMA	F5_KELAMENT	DRB1*10:01	4.57856e-08	0.469757	0.0822525
M13_RHEUMA	F5_CANNABIS	DRB1*04:08	1.07778e-71	1.13461	0.0561676
M13_RHEUMA	F5_CANNABIS	DQA1*03:03	1.9066e-71	0.798882	0.0409011
M13_RHEUMA	F5_CANNABIS	B*27:05	6.20252e-72	0.550408	0.0289335
M13_RHEUMA	F5_CANNABIS	DRB1*04:01	7.63094e-100	0.606785	0.0269045
M13_RHEUMA	F5_CANNABIS	DQA1*03:01	4.25033e-94	0.538496	0.0248292
M13_RHEUMA	F5_CANNABIS	DQB1*03:02	1.58753e-92	0.534331	0.0248525
M13_RHEUMA	F5_CANNABIS	C*01:02	3.06113e-51	0.488755	0.0307892
M13_RHEUMA	F5_CANNABIS	DRB1*13:01	2.78116e-35	-0.502317	0.039307
M13_RHEUMA	F5_CANNABIS	DQA1*01:03	1.37495e-34	-0.522186	0.0412583
M13_RHEUMA	F5_CANNABIS	DQB1*06:03	1.36581e-34	-0.523105	0.0413299
M13_RHEUMA	F5_CANNABIS	DPB1*02:01	3.44362e-15	0.201366	0.0252568
M13_RHEUMA	F5_CANNABIS	DRB1*07:01	6.80403e-10	-0.288937	0.0463959
M13_RHEUMA	F5_CANNABIS	DQA1*02:01	9.47736e-10	-0.28551	0.046258
M13_RHEUMA	F5_CANNABIS	DQB1*05:01	5.56025e-09	0.217478	0.0371774
M13_RHEUMA	F5_CANNABIS	DPB1*03:01	1.99078e-13	-0.219773	0.0296627
M13_RHEUMA	F5_CANNABIS	C*04:01	1.23022e-18	-0.348517	0.0390745
M13_RHEUMA	F5_CANNABIS	DRB1*04:04	3.48e-15	0.324326	0.0399441
M13_RHEUMA	F5_CANNABIS	DRB1*13:02	2.15756e-11	-0.414939	0.0609135
M13_RHEUMA	F5_CANNABIS	B*35:01	7.35981e-14	-0.323391	0.0429268
M13_RHEUMA	F5_CANNABIS	C*02:02	9.90015e-09	0.214982	0.0370662
M13_RHEUMA	F5_CANNABIS	DQA1*01:02	2.24329e-31	-0.324484	0.0273058
M13_RHEUMA	F5_CANNABIS	DQB1*06:04	8.13494e-12	-0.44222	0.0634635
M13_RHEUMA	F5_CANNABIS	A*02:01	1.94216e-25	0.205563	0.0196572
M13_RHEUMA	F5_CANNABIS	DQA1*01:05	1.4074e-08	0.496414	0.0833889
M13_RHEUMA	F5_CANNABIS	DRB1*10:01	3.68924e-08	0.474655	0.0824443
M13_RHEUMA	G6_DEMYEL	DRB1*04:08	3.97273e-71	1.12494	0.0559503
M13_RHEUMA	G6_DEMYEL	DQA1*03:03	1.22911e-71	0.794808	0.0406451
M13_RHEUMA	G6_DEMYEL	B*27:05	3.246e-72	0.548298	0.0287713
M13_RHEUMA	G6_DEMYEL	DRB1*04:01	2.92804e-103	0.612593	0.0266884
M13_RHEUMA	G6_DEMYEL	DQA1*03:01	9.99364e-97	0.542359	0.0246509
M13_RHEUMA	G6_DEMYEL	DQB1*03:02	3.89845e-95	0.538204	0.0246721
M13_RHEUMA	G6_DEMYEL	C*01:02	2.01795e-52	0.490974	0.0305593
M13_RHEUMA	G6_DEMYEL	DRB1*13:01	2.3074e-35	-0.498846	0.0389915
M13_RHEUMA	G6_DEMYEL	DQA1*01:03	1.23188e-34	-0.518255	0.0409219
M13_RHEUMA	G6_DEMYEL	DQB1*06:03	1.28727e-34	-0.518975	0.0409916
M13_RHEUMA	G6_DEMYEL	DPB1*02:01	2.13479e-15	0.201514	0.0250825
M13_RHEUMA	G6_DEMYEL	DRB1*07:01	4.14003e-10	-0.290694	0.0460755
M13_RHEUMA	G6_DEMYEL	DQA1*02:01	5.76874e-10	-0.287329	0.0459426
M13_RHEUMA	G6_DEMYEL	DQB1*05:01	5.7087e-09	0.215785	0.0369181
M13_RHEUMA	G6_DEMYEL	DPB1*03:01	2.30448e-13	-0.217533	0.0294445
M13_RHEUMA	G6_DEMYEL	C*04:01	8.2126e-19	-0.347888	0.0388045
M13_RHEUMA	G6_DEMYEL	DRB1*04:04	1.8139e-15	0.325587	0.0396775
M13_RHEUMA	G6_DEMYEL	DRB1*13:02	2.55636e-11	-0.409807	0.0604029
M13_RHEUMA	G6_DEMYEL	B*35:01	2.15187e-13	-0.314648	0.0426026
M13_RHEUMA	G6_DEMYEL	C*02:02	1.11773e-08	0.212843	0.0368398
M13_RHEUMA	G6_DEMYEL	DQA1*01:02	5.90795e-32	-0.325927	0.0271582
M13_RHEUMA	G6_DEMYEL	DQB1*06:04	7.9665e-12	-0.439126	0.0629971
M13_RHEUMA	G6_DEMYEL	A*02:01	2.14271e-26	0.208224	0.0195195
M13_RHEUMA	G6_DEMYEL	DQA1*01:05	1.79479e-08	0.49062	0.0831078
M13_RHEUMA	G6_DEMYEL	DRB1*10:01	4.63709e-08	0.469178	0.0821736
M13_RHEUMA	G6_NERPLEX	DRB1*04:08	2.41633e-70	1.12588	0.0565294
M13_RHEUMA	G6_NERPLEX	DQA1*03:03	1.75084e-70	0.792716	0.0409925
M13_RHEUMA	G6_NERPLEX	B*27:05	5.45151e-72	0.550657	0.0289817
M13_RHEUMA	G6_NERPLEX	DRB1*04:01	8.48477e-100	0.604534	0.02686
M13_RHEUMA	G6_NERPLEX	DQA1*03:01	2.52363e-93	0.534658	0.024801
M13_RHEUMA	G6_NERPLEX	DQB1*03:02	8.91382e-92	0.530432	0.0248182
M13_RHEUMA	G6_NERPLEX	C*01:02	2.91621e-52	0.493194	0.0307796
M13_RHEUMA	G6_NERPLEX	DRB1*13:01	1.31175e-35	-0.502489	0.0391512
M13_RHEUMA	G6_NERPLEX	DQA1*01:03	5.29227e-35	-0.523062	0.0410889
M13_RHEUMA	G6_NERPLEX	DQB1*06:03	5.96625e-35	-0.523549	0.0411597
M13_RHEUMA	G6_NERPLEX	DPB1*02:01	2.88344e-15	0.201721	0.0252403
M13_RHEUMA	G6_NERPLEX	DRB1*07:01	1.06725e-09	-0.284358	0.0462343
M13_RHEUMA	G6_NERPLEX	DQA1*02:01	1.55264e-09	-0.280604	0.0460989
M13_RHEUMA	G6_NERPLEX	DQB1*05:01	3.57206e-09	0.21977	0.0371045
M13_RHEUMA	G6_NERPLEX	DPB1*03:01	6.69217e-14	-0.223509	0.0295784
M13_RHEUMA	G6_NERPLEX	C*04:01	2.47851e-19	-0.354642	0.0389675
M13_RHEUMA	G6_NERPLEX	DRB1*04:04	7.32407e-15	0.319629	0.0399078
M13_RHEUMA	G6_NERPLEX	DRB1*13:02	4.21436e-11	-0.406582	0.0606522
M13_RHEUMA	G6_NERPLEX	B*35:01	8.34784e-14	-0.322032	0.0428577
M13_RHEUMA	G6_NERPLEX	C*02:02	1.00366e-08	0.214735	0.0370577
M13_RHEUMA	G6_NERPLEX	DQA1*01:02	1.30516e-30	-0.319593	0.0272681
M13_RHEUMA	G6_NERPLEX	DQB1*06:04	8.87438e-12	-0.439736	0.0632579
M13_RHEUMA	G6_NERPLEX	A*02:01	9.66988e-27	0.210872	0.0196335
M13_RHEUMA	G6_NERPLEX	DQA1*01:05	1.97539e-08	0.491335	0.0835964
M13_RHEUMA	G6_NERPLEX	DRB1*10:01	4.54734e-08	0.471556	0.0826172
M13_RHEUMA	H7_EYE	DRB1*04:08	9.30598e-70	1.11454	0.0561112
M13_RHEUMA	H7_EYE	DQA1*03:03	1.61555e-70	0.789449	0.0407626
M13_RHEUMA	H7_EYE	B*27:05	3.0624e-70	0.541213	0.0288451
M13_RHEUMA	H7_EYE	DRB1*04:01	5.24823e-100	0.602955	0.0267433
M13_RHEUMA	H7_EYE	DQA1*03:01	4.10555e-94	0.535157	0.0246947
M13_RHEUMA	H7_EYE	DQB1*03:02	1.35349e-92	0.531132	0.0247151
M13_RHEUMA	H7_EYE	C*01:02	3.9466e-51	0.485225	0.0306299
M13_RHEUMA	H7_EYE	DRB1*13:01	9.21563e-35	-0.494658	0.0390308
M13_RHEUMA	H7_EYE	DQA1*01:03	4.98007e-34	-0.513805	0.0409664
M13_RHEUMA	H7_EYE	DQB1*06:03	5.11853e-34	-0.514571	0.041036
M13_RHEUMA	H7_EYE	DPB1*02:01	1.04179e-15	0.204161	0.0251239
M13_RHEUMA	H7_EYE	DRB1*07:01	5.70084e-10	-0.288471	0.0461141
M13_RHEUMA	H7_EYE	DQA1*02:01	8.56271e-10	-0.284538	0.0459844
M13_RHEUMA	H7_EYE	DQB1*05:01	3.43326e-09	0.218997	0.0369302
M13_RHEUMA	H7_EYE	DPB1*03:01	6.45137e-14	-0.223193	0.0295129
M13_RHEUMA	H7_EYE	C*04:01	1.79412e-18	-0.344805	0.0388645
M13_RHEUMA	H7_EYE	DRB1*04:04	2.15415e-15	0.325313	0.0397665
M13_RHEUMA	H7_EYE	DRB1*13:02	4.00038e-11	-0.406031	0.0604836
M13_RHEUMA	H7_EYE	B*35:01	2.40734e-13	-0.314385	0.0426617
M13_RHEUMA	H7_EYE	C*02:02	2.95564e-08	0.20679	0.0369184
M13_RHEUMA	H7_EYE	DQA1*01:02	2.34213e-31	-0.322902	0.0271876
M13_RHEUMA	H7_EYE	DQB1*06:04	1.21809e-11	-0.435535	0.0630822
M13_RHEUMA	H7_EYE	A*02:01	7.83296e-26	0.206148	0.0195526
M13_RHEUMA	H7_EYE	DQA1*01:05	1.74446e-08	0.492087	0.0833132
M13_RHEUMA	H7_EYE	DRB1*10:01	4.62917e-08	0.47014	0.0823751
M13_RHEUMA	H7_LACRIMALORBITINOTH	DRB1*04:08	2.09452e-63	1.13086	0.0595078
M13_RHEUMA	H7_LACRIMALORBITINOTH	DQA1*03:03	7.99846e-65	0.803331	0.043165
M13_RHEUMA	H7_LACRIMALORBITINOTH	B*27:05	2.89013e-66	0.557431	0.0305233
M13_RHEUMA	H7_LACRIMALORBITINOTH	DRB1*04:01	1.25048e-93	0.620697	0.0283827
M13_RHEUMA	H7_LACRIMALORBITINOTH	DQA1*03:01	7.69187e-89	0.553202	0.0262188
M13_RHEUMA	H7_LACRIMALORBITINOTH	DQB1*03:02	3.08134e-87	0.548548	0.026245
M13_RHEUMA	H7_LACRIMALORBITINOTH	C*01:02	2.26216e-48	0.501563	0.0324927
M13_RHEUMA	H7_LACRIMALORBITINOTH	DRB1*13:01	1.96985e-32	-0.513586	0.0420028
M13_RHEUMA	H7_LACRIMALORBITINOTH	DQA1*01:03	3.93565e-31	-0.52628	0.0439638
M13_RHEUMA	H7_LACRIMALORBITINOTH	DQB1*06:03	2.8196e-31	-0.529021	0.0440816
M13_RHEUMA	H7_LACRIMALORBITINOTH	DPB1*02:01	6.57441e-14	0.202947	0.0267474
M13_RHEUMA	H7_LACRIMALORBITINOTH	DRB1*07:01	6.89793e-09	-0.286104	0.0490209
M13_RHEUMA	H7_LACRIMALORBITINOTH	DQA1*02:01	7.63835e-09	-0.284571	0.0489099
M13_RHEUMA	H7_LACRIMALORBITINOTH	DQB1*05:01	3.02375e-08	0.218927	0.0393822
M13_RHEUMA	H7_LACRIMALORBITINOTH	DPB1*03:01	1.14132e-12	-0.226371	0.0315752
M13_RHEUMA	H7_LACRIMALORBITINOTH	C*04:01	5.74179e-17	-0.350751	0.0414217
M13_RHEUMA	H7_LACRIMALORBITINOTH	DRB1*04:04	2.20505e-14	0.331832	0.042081
M13_RHEUMA	H7_LACRIMALORBITINOTH	DRB1*13:02	1.93374e-10	-0.419249	0.0648107
M13_RHEUMA	H7_LACRIMALORBITINOTH	B*35:01	8.13655e-14	-0.342826	0.0455478
M13_RHEUMA	H7_LACRIMALORBITINOTH	C*02:02	3.94667e-08	0.217847	0.0392042
M13_RHEUMA	H7_LACRIMALORBITINOTH	DQA1*01:02	1.15324e-29	-0.336259	0.0291321
M13_RHEUMA	H7_LACRIMALORBITINOTH	DQB1*06:04	1.08554e-10	-0.443438	0.0675199
M13_RHEUMA	H7_LACRIMALORBITINOTH	A*02:01	8.45868e-22	0.200506	0.0208388
M13_RHEUMA	H7_SCLERACORNEA	DRB1*04:08	3.60869e-67	1.09225	0.0562233
M13_RHEUMA	H7_SCLERACORNEA	DQA1*03:03	1.69611e-69	0.783284	0.0407829
M13_RHEUMA	H7_SCLERACORNEA	B*27:05	1.01156e-63	0.514832	0.0289467
M13_RHEUMA	H7_SCLERACORNEA	DRB1*04:01	1.70207e-102	0.611148	0.0267447
M13_RHEUMA	H7_SCLERACORNEA	DQA1*03:01	1.59674e-95	0.539455	0.0246941
M13_RHEUMA	H7_SCLERACORNEA	DQB1*03:02	5.38592e-94	0.535497	0.0247173
M13_RHEUMA	H7_SCLERACORNEA	C*01:02	5.4855e-49	0.47445	0.0306704
M13_RHEUMA	H7_SCLERACORNEA	DRB1*13:01	1.28751e-34	-0.493459	0.039023
M13_RHEUMA	H7_SCLERACORNEA	DQA1*01:03	5.87007e-34	-0.512983	0.0409477
M13_RHEUMA	H7_SCLERACORNEA	DQB1*06:03	5.87266e-34	-0.51385	0.0410179
M13_RHEUMA	H7_SCLERACORNEA	DPB1*02:01	3.00415e-15	0.200736	0.0251277
M13_RHEUMA	H7_SCLERACORNEA	DRB1*07:01	8.54283e-10	-0.285415	0.0461203
M13_RHEUMA	H7_SCLERACORNEA	DQA1*02:01	1.182e-09	-0.28208	0.0459875
M13_RHEUMA	H7_SCLERACORNEA	DQB1*05:01	3.87857e-09	0.218354	0.0369493
M13_RHEUMA	H7_SCLERACORNEA	DPB1*03:01	3.00224e-14	-0.226234	0.0295105
M13_RHEUMA	H7_SCLERACORNEA	C*04:01	1.16671e-17	-0.335815	0.0388263
M13_RHEUMA	H7_SCLERACORNEA	DRB1*04:04	3.99443e-15	0.321942	0.0397651
M13_RHEUMA	H7_SCLERACORNEA	DRB1*13:02	3.24962e-11	-0.407965	0.0604739
M13_RHEUMA	H7_SCLERACORNEA	B*35:01	1.97057e-12	-0.301449	0.0426179
M13_RHEUMA	H7_SCLERACORNEA	DQA1*01:02	1.78444e-31	-0.323429	0.027177
M13_RHEUMA	H7_SCLERACORNEA	DQB1*06:04	1.03183e-11	-0.43705	0.0630655
M13_RHEUMA	H7_SCLERACORNEA	A*02:01	6.99881e-25	0.202038	0.0195553
M13_RHEUMA	H7_SCLERACORNEA	DQA1*01:05	1.12817e-08	0.499075	0.083261
M13_RHEUMA	H7_SCLERACORNEA	DRB1*10:01	2.81089e-08	0.47828	0.0823205
M13_RHEUMA	H7_LENS	DRB1*04:08	5.1449e-71	1.12501	0.0560136
M13_RHEUMA	H7_LENS	DQA1*03:03	2.58767e-71	0.79381	0.0407108
M13_RHEUMA	H7_LENS	B*27:05	4.52718e-72	0.548398	0.0288121
M13_RHEUMA	H7_LENS	DRB1*04:01	6.38869e-102	0.608789	0.0267183
M13_RHEUMA	H7_LENS	DQA1*03:01	7.89903e-96	0.54019	0.0246799
M13_RHEUMA	H7_LENS	DQB1*03:02	2.80559e-94	0.536125	0.0247009
M13_RHEUMA	H7_LENS	C*01:02	5.06434e-52	0.48942	0.030596
M13_RHEUMA	H7_LENS	DRB1*13:01	3.5212e-35	-0.497735	0.0390179
M13_RHEUMA	H7_LENS	DQA1*01:03	1.93578e-34	-0.517061	0.0409569
M13_RHEUMA	H7_LENS	DQB1*06:03	1.90192e-34	-0.517983	0.0410258
M13_RHEUMA	H7_LENS	DPB1*02:01	1.1563e-15	0.203751	0.025114
M13_RHEUMA	H7_LENS	DRB1*07:01	3.71562e-10	-0.291675	0.0461037
M13_RHEUMA	H7_LENS	DQA1*02:01	5.39297e-10	-0.288009	0.0459717
M13_RHEUMA	H7_LENS	DQB1*05:01	5.08377e-09	0.21662	0.0369387
M13_RHEUMA	H7_LENS	DPB1*03:01	1.72598e-13	-0.218981	0.0294817
M13_RHEUMA	H7_LENS	C*04:01	6.37751e-19	-0.349317	0.0388391
M13_RHEUMA	H7_LENS	DRB1*04:04	1.57187e-15	0.326736	0.039728
M13_RHEUMA	H7_LENS	DRB1*13:02	2.6195e-11	-0.409856	0.0604485
M13_RHEUMA	H7_LENS	B*35:01	1.92574e-13	-0.315557	0.0426399
M13_RHEUMA	H7_LENS	C*02:02	1.38628e-08	0.21171	0.0368922
M13_RHEUMA	H7_LENS	DQA1*01:02	1.01844e-31	-0.324742	0.027171
M13_RHEUMA	H7_LENS	DQB1*06:04	8.46862e-12	-0.438833	0.0630446
M13_RHEUMA	H7_LENS	A*02:01	4.08988e-26	0.207198	0.0195366
M13_RHEUMA	H7_LENS	DQA1*01:05	1.738e-08	0.491751	0.0832243
M13_RHEUMA	H7_LENS	DRB1*10:01	4.52136e-08	0.470167	0.082287
M13_RHEUMA	H7_CHOROIDRETINA	DRB1*04:08	4.88152e-71	1.1242	0.0559595
M13_RHEUMA	H7_CHOROIDRETINA	DQA1*03:03	1.51739e-71	0.794348	0.0406544
M13_RHEUMA	H7_CHOROIDRETINA	B*27:05	3.13886e-72	0.548432	0.0287767
M13_RHEUMA	H7_CHOROIDRETINA	DRB1*04:01	4.1872e-102	0.609273	0.0267084
M13_RHEUMA	H7_CHOROIDRETINA	DQA1*03:01	1.42986e-95	0.539246	0.0246699
M13_RHEUMA	H7_CHOROIDRETINA	DQB1*03:02	5.31562e-94	0.53511	0.0246907
M13_RHEUMA	H7_CHOROIDRETINA	C*01:02	2.10815e-52	0.490949	0.0305639
M13_RHEUMA	H7_CHOROIDRETINA	DRB1*13:01	3.88357e-35	-0.49717	0.0389955
M13_RHEUMA	H7_CHOROIDRETINA	DQA1*01:03	1.94486e-34	-0.516732	0.0409284
M13_RHEUMA	H7_CHOROIDRETINA	DQB1*06:03	2.03998e-34	-0.517428	0.0409977
M13_RHEUMA	H7_CHOROIDRETINA	DPB1*02:01	2.11501e-15	0.20155	0.0250837
M13_RHEUMA	H7_CHOROIDRETINA	DRB1*07:01	4.24576e-10	-0.290537	0.0460806
M13_RHEUMA	H7_CHOROIDRETINA	DQA1*02:01	6.00906e-10	-0.287052	0.0459477
M13_RHEUMA	H7_CHOROIDRETINA	DQB1*05:01	5.20306e-09	0.216349	0.0369163
M13_RHEUMA	H7_CHOROIDRETINA	DPB1*03:01	1.88616e-13	-0.218392	0.0294503
M13_RHEUMA	H7_CHOROIDRETINA	C*04:01	6.88285e-19	-0.348785	0.0388161
M13_RHEUMA	H7_CHOROIDRETINA	DRB1*04:04	2.53244e-15	0.323827	0.0396836
M13_RHEUMA	H7_CHOROIDRETINA	DRB1*13:02	2.8458e-11	-0.40883	0.0604087
M13_RHEUMA	H7_CHOROIDRETINA	B*35:01	1.78303e-13	-0.315835	0.0426145
M13_RHEUMA	H7_CHOROIDRETINA	C*02:02	1.10187e-08	0.21296	0.0368449
M13_RHEUMA	H7_CHOROIDRETINA	DQA1*01:02	1.41433e-31	-0.323763	0.0271538
M13_RHEUMA	H7_CHOROIDRETINA	DQB1*06:04	8.48621e-12	-0.438576	0.0630052
M13_RHEUMA	H7_CHOROIDRETINA	A*02:01	2.22334e-26	0.208182	0.0195223
M13_RHEUMA	H7_CHOROIDRETINA	DQA1*01:05	1.7592e-08	0.491044	0.0831277
M13_RHEUMA	H7_CHOROIDRETINA	DRB1*10:01	4.53543e-08	0.469636	0.0821931
M13_RHEUMA	H7_VITREOUS	DRB1*04:08	3.80974e-71	1.12525	0.0559638
M13_RHEUMA	H7_VITREOUS	DQA1*03:03	9.61114e-72	0.795519	0.0406492
M13_RHEUMA	H7_VITREOUS	B*27:05	2.92669e-72	0.548677	0.028783
M13_RHEUMA	H7_VITREOUS	DRB1*04:01	6.30563e-103	0.611575	0.0266919
M13_RHEUMA	H7_VITREOUS	DQA1*03:01	2.32074e-96	0.541239	0.024651
M13_RHEUMA	H7_VITREOUS	DQB1*03:02	8.6537e-95	0.537131	0.0246721
M13_RHEUMA	H7_VITREOUS	C*01:02	1.68415e-52	0.491431	0.0305635
M13_RHEUMA	H7_VITREOUS	DRB1*13:01	3.22132e-35	-0.497764	0.0389938
M13_RHEUMA	H7_VITREOUS	DQA1*01:03	1.68866e-34	-0.517151	0.0409231
M13_RHEUMA	H7_VITREOUS	DQB1*06:03	1.74644e-34	-0.517904	0.0409927
M13_RHEUMA	H7_VITREOUS	DPB1*02:01	1.83352e-15	0.202009	0.0250827
M13_RHEUMA	H7_VITREOUS	DRB1*07:01	5.48247e-10	-0.288547	0.0460736
M13_RHEUMA	H7_VITREOUS	DQA1*02:01	7.72742e-10	-0.285089	0.0459413
M13_RHEUMA	H7_VITREOUS	DQB1*05:01	5.15551e-09	0.216427	0.0369198
M13_RHEUMA	H7_VITREOUS	DPB1*03:01	1.72635e-13	-0.218788	0.0294549
M13_RHEUMA	H7_VITREOUS	C*04:01	6.30209e-19	-0.349112	0.0388088
M13_RHEUMA	H7_VITREOUS	DRB1*04:04	1.78823e-15	0.325722	0.0396856
M13_RHEUMA	H7_VITREOUS	DRB1*13:02	3.06974e-11	-0.408079	0.060405
M13_RHEUMA	H7_VITREOUS	B*35:01	1.69308e-13	-0.31611	0.0426108
M13_RHEUMA	H7_VITREOUS	C*02:02	1.17477e-08	0.212585	0.0368525
M13_RHEUMA	H7_VITREOUS	DQA1*01:02	6.57695e-32	-0.325512	0.0271463
M13_RHEUMA	H7_VITREOUS	DQB1*06:04	9.68674e-12	-0.437265	0.0630021
M13_RHEUMA	H7_VITREOUS	A*02:01	2.05379e-26	0.208352	0.0195245
M13_RHEUMA	H7_VITREOUS	DQA1*01:05	1.55195e-08	0.493027	0.0831088
M13_RHEUMA	H7_VITREOUS	DRB1*10:01	4.01854e-08	0.471582	0.0821757
M13_RHEUMA	H7_OPTNERVE	DRB1*04:08	3.53221e-71	1.12537	0.0559479
M13_RHEUMA	H7_OPTNERVE	DQA1*03:03	1.07934e-71	0.795191	0.0406467
M13_RHEUMA	H7_OPTNERVE	B*27:05	3.07391e-72	0.548429	0.0287735
M13_RHEUMA	H7_OPTNERVE	DRB1*04:01	2.52972e-103	0.612778	0.0266872
M13_RHEUMA	H7_OPTNERVE	DQA1*03:01	1.03519e-96	0.542274	0.0246491
M13_RHEUMA	H7_OPTNERVE	DQB1*03:02	4.09066e-95	0.538101	0.0246703
M13_RHEUMA	H7_OPTNERVE	C*01:02	1.56954e-52	0.491544	0.0305602
M13_RHEUMA	H7_OPTNERVE	DRB1*13:01	2.38433e-35	-0.498743	0.038992
M13_RHEUMA	H7_OPTNERVE	DQA1*01:03	1.25403e-34	-0.518191	0.0409219
M13_RHEUMA	H7_OPTNERVE	DQB1*06:03	1.31202e-34	-0.518905	0.0409915
M13_RHEUMA	H7_OPTNERVE	DPB1*02:01	1.87758e-15	0.201932	0.0250827
M13_RHEUMA	H7_OPTNERVE	DRB1*07:01	4.69543e-10	-0.289741	0.0460759
M13_RHEUMA	H7_OPTNERVE	DQA1*02:01	6.55615e-10	-0.286357	0.0459432
M13_RHEUMA	H7_OPTNERVE	DQB1*05:01	5.18265e-09	0.216391	0.0369188
M13_RHEUMA	H7_OPTNERVE	DPB1*03:01	2.06174e-13	-0.218009	0.0294472
M13_RHEUMA	H7_OPTNERVE	C*04:01	7.5482e-19	-0.348279	0.0388059
M13_RHEUMA	H7_OPTNERVE	DRB1*04:04	1.98406e-15	0.325118	0.0396798
M13_RHEUMA	H7_OPTNERVE	DRB1*13:02	2.63308e-11	-0.409505	0.0603994
M13_RHEUMA	H7_OPTNERVE	B*35:01	2.0791e-13	-0.314891	0.0426085
M13_RHEUMA	H7_OPTNERVE	C*02:02	1.17555e-08	0.212528	0.0368432
M13_RHEUMA	H7_OPTNERVE	DQA1*01:02	4.35346e-32	-0.326553	0.0271499
M13_RHEUMA	H7_OPTNERVE	DQB1*06:04	8.24353e-12	-0.438785	0.0629953
M13_RHEUMA	H7_OPTNERVE	A*02:01	1.83326e-26	0.208492	0.0195178
M13_RHEUMA	H7_OPTNERVE	DQA1*01:05	1.81932e-08	0.490399	0.0831115
M13_RHEUMA	H7_OPTNERVE	DRB1*10:01	4.68655e-08	0.469003	0.0821772
M13_RHEUMA	H8_EXTOTITIS	DRB1*04:08	4.12149e-71	1.12977	0.0561728
M13_RHEUMA	H8_EXTOTITIS	DQA1*03:03	7.08622e-72	0.798851	0.0407659
M13_RHEUMA	H8_EXTOTITIS	B*27:05	3.17697e-72	0.551041	0.0289064
M13_RHEUMA	H8_EXTOTITIS	DRB1*04:01	1.16237e-103	0.616311	0.0267893
M13_RHEUMA	H8_EXTOTITIS	DQA1*03:01	1.54127e-97	0.546791	0.0247378
M13_RHEUMA	H8_EXTOTITIS	DQB1*03:02	6.4511e-96	0.542558	0.0247594
M13_RHEUMA	H8_EXTOTITIS	C*01:02	1.2341e-52	0.494528	0.0307054
M13_RHEUMA	H8_EXTOTITIS	DRB1*13:01	1.14015e-35	-0.504779	0.039268
M13_RHEUMA	H8_EXTOTITIS	DQA1*01:03	1.4338e-34	-0.520772	0.0411592
M13_RHEUMA	H8_EXTOTITIS	DQB1*06:03	1.49496e-34	-0.521511	0.0412299
M13_RHEUMA	H8_EXTOTITIS	DPB1*02:01	1.03284e-15	0.204711	0.0251834
M13_RHEUMA	H8_EXTOTITIS	DRB1*07:01	6.6383e-10	-0.288221	0.046253
M13_RHEUMA	H8_EXTOTITIS	DQA1*02:01	7.50616e-10	-0.286687	0.0461592
M13_RHEUMA	H8_EXTOTITIS	DQB1*05:01	7.08017e-09	0.215545	0.0371079
M13_RHEUMA	H8_EXTOTITIS	DPB1*03:01	9.57392e-13	-0.212339	0.0295431
M13_RHEUMA	H8_EXTOTITIS	C*04:01	9.12274e-19	-0.349395	0.0390217
M13_RHEUMA	H8_EXTOTITIS	DRB1*04:04	1.51911e-15	0.32771	0.0398138
M13_RHEUMA	H8_EXTOTITIS	DRB1*13:02	7.51615e-11	-0.399654	0.0604314
M13_RHEUMA	H8_EXTOTITIS	B*35:01	3.46158e-13	-0.313575	0.0428364
M13_RHEUMA	H8_EXTOTITIS	C*02:02	2.35311e-08	0.209273	0.0370777
M13_RHEUMA	H8_EXTOTITIS	DQA1*01:02	1.92193e-31	-0.324418	0.0272693
M13_RHEUMA	H8_EXTOTITIS	DQB1*06:04	2.35038e-11	-0.428751	0.0630265
M13_RHEUMA	H8_EXTOTITIS	A*02:01	1.5995e-26	0.209752	0.0196113
M13_RHEUMA	H8_EXTOTITIS	DQA1*01:05	1.90442e-08	0.491259	0.083368
M13_RHEUMA	H8_EXTOTITIS	DRB1*10:01	4.86672e-08	0.469886	0.0824262
M13_RHEUMA	H8_OTHEREAR	DRB1*04:08	6.78063e-71	1.12336	0.0559926
M13_RHEUMA	H8_OTHEREAR	DQA1*03:03	1.30457e-71	0.794989	0.0406701
M13_RHEUMA	H8_OTHEREAR	B*27:05	1.6474e-71	0.545625	0.0287888
M13_RHEUMA	H8_OTHEREAR	DRB1*04:01	2.18249e-103	0.613253	0.0267002
M13_RHEUMA	H8_OTHEREAR	DQA1*03:01	1.0285e-96	0.542597	0.0246649
M13_RHEUMA	H8_OTHEREAR	DQB1*03:02	4.32425e-95	0.538332	0.0246858
M13_RHEUMA	H8_OTHEREAR	C*01:02	2.85011e-52	0.490432	0.0305769
M13_RHEUMA	H8_OTHEREAR	DRB1*13:01	4.48483e-35	-0.496706	0.0389977
M13_RHEUMA	H8_OTHEREAR	DQA1*01:03	2.17612e-34	-0.516343	0.0409303
M13_RHEUMA	H8_OTHEREAR	DQB1*06:03	2.38869e-34	-0.516894	0.0410006
M13_RHEUMA	H8_OTHEREAR	DPB1*02:01	2.33941e-15	0.20127	0.0250904
M13_RHEUMA	H8_OTHEREAR	DRB1*07:01	6.44087e-10	-0.287364	0.0460815
M13_RHEUMA	H8_OTHEREAR	DQA1*02:01	8.77438e-10	-0.284164	0.0459496
M13_RHEUMA	H8_OTHEREAR	DQB1*05:01	5.34492e-09	0.216347	0.0369447
M13_RHEUMA	H8_OTHEREAR	DPB1*03:01	1.84041e-13	-0.218571	0.0294611
M13_RHEUMA	H8_OTHEREAR	C*04:01	6.19845e-19	-0.349314	0.0388225
M13_RHEUMA	H8_OTHEREAR	DRB1*04:04	2.11715e-15	0.324943	0.0397039
M13_RHEUMA	H8_OTHEREAR	DRB1*13:02	2.93152e-11	-0.408532	0.060407
M13_RHEUMA	H8_OTHEREAR	B*35:01	1.80059e-13	-0.315721	0.0426069
M13_RHEUMA	H8_OTHEREAR	C*02:02	1.7141e-08	0.210092	0.0368539
M13_RHEUMA	H8_OTHEREAR	DQA1*01:02	8.43935e-32	-0.325069	0.0271592
M13_RHEUMA	H8_OTHEREAR	DQB1*06:04	8.70218e-12	-0.438325	0.0630052
M13_RHEUMA	H8_OTHEREAR	A*02:01	3.74934e-26	0.207279	0.0195287
M13_RHEUMA	H8_OTHEREAR	DQA1*01:05	1.67001e-08	0.49199	0.0831446
M13_RHEUMA	H8_OTHEREAR	DRB1*10:01	4.21649e-08	0.470939	0.082209
M13_RHEUMA	RX_STATIN	DRB1*04:08	2.21954e-71	1.12736	0.0559564
M13_RHEUMA	RX_STATIN	DQA1*03:03	9.25648e-72	0.795621	0.0406483
M13_RHEUMA	RX_STATIN	B*27:05	2.00253e-72	0.54919	0.0287737
M13_RHEUMA	RX_STATIN	DRB1*04:01	5.19773e-103	0.611762	0.0266879
M13_RHEUMA	RX_STATIN	DQA1*03:01	1.26884e-96	0.54208	0.0246522
M13_RHEUMA	RX_STATIN	DQB1*03:02	5.14089e-95	0.53788	0.0246738
M13_RHEUMA	RX_STATIN	C*01:02	1.55252e-52	0.491601	0.0305624
M13_RHEUMA	RX_STATIN	DRB1*13:01	2.50836e-35	-0.498528	0.0389885
M13_RHEUMA	RX_STATIN	DQA1*01:03	1.35919e-34	-0.517881	0.0409196
M13_RHEUMA	RX_STATIN	DQB1*06:03	1.42133e-34	-0.518598	0.0409894
M13_RHEUMA	RX_STATIN	DPB1*02:01	1.66085e-15	0.202346	0.0250843
M13_RHEUMA	RX_STATIN	DRB1*07:01	4.23292e-10	-0.290533	0.0460762
M13_RHEUMA	RX_STATIN	DQA1*02:01	5.91488e-10	-0.287143	0.0459429
M13_RHEUMA	RX_STATIN	DQB1*05:01	5.61412e-09	0.215836	0.0369094
M13_RHEUMA	RX_STATIN	DPB1*03:01	1.74879e-13	-0.218687	0.0294482
M13_RHEUMA	RX_STATIN	C*04:01	6.21953e-19	-0.349186	0.0388095
M13_RHEUMA	RX_STATIN	DRB1*04:04	1.68023e-15	0.326028	0.0396814
M13_RHEUMA	RX_STATIN	DRB1*13:02	2.07832e-11	-0.411761	0.0604037
M13_RHEUMA	RX_STATIN	B*35:01	1.73218e-13	-0.315924	0.0426031
M13_RHEUMA	RX_STATIN	C*02:02	1.16251e-08	0.212598	0.0368424
M13_RHEUMA	RX_STATIN	DQA1*01:02	7.05888e-32	-0.325382	0.0271489
M13_RHEUMA	RX_STATIN	DQB1*06:04	6.43836e-12	-0.441197	0.063001
M13_RHEUMA	RX_STATIN	A*02:01	2.29367e-26	0.208123	0.0195219
M13_RHEUMA	RX_STATIN	DQA1*01:05	1.78284e-08	0.490764	0.0831167
M13_RHEUMA	RX_STATIN	DRB1*10:01	4.63681e-08	0.469176	0.0821762
M13_RHEUMA	I9_HYPTENSEC	DRB1*04:08	1.6552e-43	1.10717	0.0706856
M13_RHEUMA	I9_HYPTENSEC	DQA1*03:03	3.20076e-46	0.79661	0.0509194
M13_RHEUMA	I9_HYPTENSEC	B*27:05	3.48495e-50	0.568773	0.0358712
M13_RHEUMA	I9_HYPTENSEC	DRB1*04:01	9.60526e-67	0.612394	0.0332874
M13_RHEUMA	I9_HYPTENSEC	DQA1*03:01	1.87235e-61	0.539474	0.030902
M13_RHEUMA	I9_HYPTENSEC	DQB1*03:02	3.52587e-61	0.53822	0.0308959
M13_RHEUMA	I9_HYPTENSEC	C*01:02	6.45224e-34	0.49156	0.0383519
M13_RHEUMA	I9_HYPTENSEC	DRB1*13:01	3.96792e-23	-0.502917	0.0493526
M13_RHEUMA	I9_HYPTENSEC	DQA1*01:03	5.19267e-23	-0.528016	0.0519068
M13_RHEUMA	I9_HYPTENSEC	DQB1*06:03	5.76678e-23	-0.528083	0.0519706
M13_RHEUMA	I9_HYPTENSEC	DPB1*02:01	4.47321e-10	0.199096	0.0316185
M13_RHEUMA	I9_HYPTENSEC	DPB1*03:01	1.08864e-08	-0.213249	0.0371735
M13_RHEUMA	I9_HYPTENSEC	C*04:01	1.73948e-14	-0.380894	0.049081
M13_RHEUMA	I9_HYPTENSEC	DRB1*04:04	1.17796e-10	0.329371	0.0496836
M13_RHEUMA	I9_HYPTENSEC	DRB1*13:02	7.71154e-09	-0.456873	0.0780443
M13_RHEUMA	I9_HYPTENSEC	B*35:01	4.81804e-08	-0.293634	0.0536568
M13_RHEUMA	I9_HYPTENSEC	DQA1*01:02	2.42032e-24	-0.359604	0.0346072
M13_RHEUMA	I9_HYPTENSEC	DQB1*06:04	8.60309e-09	-0.473008	0.0810333
M13_RHEUMA	I9_HYPTENSEC	A*02:01	5.63381e-20	0.225179	0.0245212
M13_RHEUMA	I9_DOAAC	DRB1*04:08	5.06965e-71	1.12549	0.0560413
M13_RHEUMA	I9_DOAAC	DQA1*03:03	1.52919e-71	0.795484	0.0407199
M13_RHEUMA	I9_DOAAC	B*27:05	3.90643e-73	0.552878	0.0288177
M13_RHEUMA	I9_DOAAC	DRB1*04:01	6.48171e-102	0.608872	0.0267236
M13_RHEUMA	I9_DOAAC	DQA1*03:01	1.974e-95	0.538767	0.0246717
M13_RHEUMA	I9_DOAAC	DQB1*03:02	7.46704e-94	0.534631	0.0246937
M13_RHEUMA	I9_DOAAC	C*01:02	3.60793e-52	0.490228	0.030599
M13_RHEUMA	I9_DOAAC	DRB1*13:01	1.32339e-35	-0.500921	0.0390159
M13_RHEUMA	I9_DOAAC	DQA1*01:03	6.4264e-35	-0.520955	0.0409595
M13_RHEUMA	I9_DOAAC	DQB1*06:03	6.89053e-35	-0.521571	0.0410278
M13_RHEUMA	I9_DOAAC	DPB1*02:01	2.20356e-15	0.201666	0.0251163
M13_RHEUMA	I9_DOAAC	DRB1*07:01	3.57848e-10	-0.292114	0.0461272
M13_RHEUMA	I9_DOAAC	DQA1*02:01	5.35194e-10	-0.288203	0.0459924
M13_RHEUMA	I9_DOAAC	DQB1*05:01	4.1977e-09	0.217878	0.0369506
M13_RHEUMA	I9_DOAAC	DPB1*03:01	2.01157e-13	-0.218198	0.0294609
M13_RHEUMA	I9_DOAAC	C*04:01	2.11119e-19	-0.354231	0.0388346
M13_RHEUMA	I9_DOAAC	DRB1*04:04	2.36334e-15	0.324512	0.0397264
M13_RHEUMA	I9_DOAAC	DRB1*13:02	2.6832e-11	-0.409523	0.0604357
M13_RHEUMA	I9_DOAAC	B*35:01	9.53169e-14	-0.319764	0.042653
M13_RHEUMA	I9_DOAAC	C*02:02	6.90316e-09	0.216235	0.0368846
M13_RHEUMA	I9_DOAAC	DQA1*01:02	2.16163e-31	-0.322804	0.0271612
M13_RHEUMA	I9_DOAAC	DQB1*06:04	8.07666e-12	-0.439218	0.0630368
M13_RHEUMA	I9_DOAAC	A*02:01	1.82328e-26	0.208669	0.0195342
M13_RHEUMA	I9_DOAAC	DQA1*01:05	1.60679e-08	0.492982	0.0832164
M13_RHEUMA	I9_DOAAC	DRB1*10:01	4.07743e-08	0.471857	0.0822832
M13_RHEUMA	J10_ASTHMA	DRB1*04:08	1.54407e-41	1.08543	0.0713601
M13_RHEUMA	J10_ASTHMA	DQA1*03:03	2.57689e-38	0.736254	0.0523738
M13_RHEUMA	J10_ASTHMA	B*27:05	7.53142e-47	0.549929	0.036067
M13_RHEUMA	J10_ASTHMA	DRB1*04:01	5.10372e-61	0.58864	0.0336592
M13_RHEUMA	J10_ASTHMA	DQA1*03:01	1.83548e-58	0.525976	0.031015
M13_RHEUMA	J10_ASTHMA	DQB1*03:02	4.47012e-58	0.524476	0.031028
M13_RHEUMA	J10_ASTHMA	C*01:02	1.35576e-32	0.482512	0.038556
M13_RHEUMA	J10_ASTHMA	DRB1*13:01	2.22274e-20	-0.463336	0.0488325
M13_RHEUMA	J10_ASTHMA	DQA1*01:03	4.11721e-20	-0.484084	0.0513406
M13_RHEUMA	J10_ASTHMA	DQB1*06:03	5.43292e-20	-0.482606	0.0513589
M13_RHEUMA	J10_ASTHMA	DPB1*02:01	7.68052e-11	0.207098	0.0315028
M13_RHEUMA	J10_ASTHMA	C*04:01	1.64641e-10	-0.311729	0.0485006
M13_RHEUMA	J10_ASTHMA	DRB1*04:04	8.20329e-09	0.294243	0.0500379
M13_RHEUMA	J10_ASTHMA	DRB1*13:02	1.56846e-09	-0.486365	0.0792951
M13_RHEUMA	J10_ASTHMA	DQA1*01:02	5.9389e-22	-0.336377	0.0343059
M13_RHEUMA	J10_ASTHMA	DQB1*06:04	2.84842e-09	-0.493961	0.0818921
M13_RHEUMA	J10_ASTHMA	A*02:01	1.81741e-18	0.21584	0.0245501
M13_RHEUMA	J10_NASALPOLYP	DRB1*04:08	5.42429e-58	1.15852	0.0637023
M13_RHEUMA	J10_NASALPOLYP	DQA1*03:03	3.86126e-55	0.798495	0.0466535
M13_RHEUMA	J10_NASALPOLYP	B*27:05	5.67422e-55	0.546037	0.0329646
M13_RHEUMA	J10_NASALPOLYP	DRB1*04:01	1.03242e-84	0.634227	0.0304838
M13_RHEUMA	J10_NASALPOLYP	DQA1*03:01	2.46266e-78	0.559708	0.0282863
M13_RHEUMA	J10_NASALPOLYP	DQB1*03:02	1.41839e-76	0.553684	0.0283152
M13_RHEUMA	J10_NASALPOLYP	C*01:02	2.74681e-39	0.48498	0.0350932
M13_RHEUMA	J10_NASALPOLYP	DRB1*13:01	4.20079e-27	-0.499582	0.045009
M13_RHEUMA	J10_NASALPOLYP	DQA1*01:03	7.07604e-26	-0.509684	0.0470569
M13_RHEUMA	J10_NASALPOLYP	DQB1*06:03	1.08022e-25	-0.507847	0.0470727
M13_RHEUMA	J10_NASALPOLYP	DPB1*02:01	1.28365e-13	0.215653	0.0287307
M13_RHEUMA	J10_NASALPOLYP	DQB1*05:01	1.9698e-08	0.238592	0.0423267
M13_RHEUMA	J10_NASALPOLYP	DPB1*03:01	4.82827e-10	-0.211615	0.0338349
M13_RHEUMA	J10_NASALPOLYP	C*04:01	2.08146e-14	-0.342493	0.0443616
M13_RHEUMA	J10_NASALPOLYP	DRB1*04:04	2.59886e-11	0.314172	0.0458998
M13_RHEUMA	J10_NASALPOLYP	DRB1*13:02	1.86685e-10	-0.45975	0.0709087
M13_RHEUMA	J10_NASALPOLYP	B*35:01	5.19465e-10	-0.303754	0.0486904
M13_RHEUMA	J10_NASALPOLYP	DQA1*01:02	7.94617e-28	-0.35163	0.0315065
M13_RHEUMA	J10_NASALPOLYP	DQB1*06:04	9.84102e-11	-0.487571	0.0739568
M13_RHEUMA	J10_NASALPOLYP	A*02:01	4.8195e-23	0.222066	0.0223847
M13_RHEUMA	J10_SINUSITIS	DRB1*04:08	1.43874e-66	1.14038	0.0586569
M13_RHEUMA	J10_SINUSITIS	DQA1*03:03	1.2608e-66	0.803742	0.0426529
M13_RHEUMA	J10_SINUSITIS	B*27:05	4.73797e-61	0.530369	0.0304111
M13_RHEUMA	J10_SINUSITIS	DRB1*04:01	9.90029e-92	0.608714	0.0281884
M13_RHEUMA	J10_SINUSITIS	DQA1*03:01	3.27108e-84	0.533287	0.026044
M13_RHEUMA	J10_SINUSITIS	DQB1*03:02	8.66282e-83	0.52909	0.0260677
M13_RHEUMA	J10_SINUSITIS	C*01:02	8.58661e-47	0.486745	0.03216
M13_RHEUMA	J10_SINUSITIS	DRB1*13:01	4.76652e-31	-0.489164	0.0409962
M13_RHEUMA	J10_SINUSITIS	DQA1*01:03	6.36694e-31	-0.513849	0.0431113
M13_RHEUMA	J10_SINUSITIS	DQB1*06:03	9.57969e-31	-0.512822	0.0431611
M13_RHEUMA	J10_SINUSITIS	DPB1*02:01	3.21796e-16	0.217915	0.0263013
M13_RHEUMA	J10_SINUSITIS	DRB1*07:01	1.48698e-08	-0.275427	0.0483384
M13_RHEUMA	J10_SINUSITIS	DQA1*02:01	1.64843e-08	-0.273904	0.0482287
M13_RHEUMA	J10_SINUSITIS	DPB1*03:01	4.45187e-12	-0.215815	0.0309694
M13_RHEUMA	J10_SINUSITIS	C*04:01	8.13434e-17	-0.344112	0.0408636
M13_RHEUMA	J10_SINUSITIS	DRB1*04:04	2.97922e-13	0.314268	0.0418872
M13_RHEUMA	J10_SINUSITIS	DRB1*13:02	3.03781e-10	-0.406564	0.0636177
M13_RHEUMA	J10_SINUSITIS	B*35:01	4.07733e-11	-0.297	0.0447921
M13_RHEUMA	J10_SINUSITIS	DQA1*01:02	1.5498e-28	-0.322468	0.028554
M13_RHEUMA	J10_SINUSITIS	DQB1*06:04	7.3853e-11	-0.440815	0.0665213
M13_RHEUMA	J10_SINUSITIS	A*02:01	9.15284e-23	0.202363	0.0205459
M13_RHEUMA	J10_SINUSITIS	DQA1*01:05	4.76866e-09	0.53478	0.0865242
M13_RHEUMA	J10_SINUSITIS	DRB1*10:01	1.28001e-08	0.511576	0.0854948
M13_RHEUMA	J10_RESPIRATORY	DRB1*04:08	1.59313e-70	1.12391	0.0562749
M13_RHEUMA	J10_RESPIRATORY	DQA1*03:03	2.4621e-70	0.789362	0.0408285
M13_RHEUMA	J10_RESPIRATORY	B*27:05	1.70527e-72	0.551491	0.0288969
M13_RHEUMA	J10_RESPIRATORY	DRB1*04:01	5.49057e-100	0.604265	0.0268128
M13_RHEUMA	J10_RESPIRATORY	DQA1*03:01	1.162e-93	0.535036	0.0247617
M13_RHEUMA	J10_RESPIRATORY	DQB1*03:02	4.12601e-92	0.530964	0.0247863
M13_RHEUMA	J10_RESPIRATORY	C*01:02	9.7536e-53	0.494333	0.0306836
M13_RHEUMA	J10_RESPIRATORY	DRB1*13:01	1.76894e-34	-0.492886	0.0390682
M13_RHEUMA	J10_RESPIRATORY	DQA1*01:03	1.36221e-33	-0.510597	0.0410012
M13_RHEUMA	J10_RESPIRATORY	DQB1*06:03	1.65089e-33	-0.510768	0.0410707
M13_RHEUMA	J10_RESPIRATORY	DPB1*02:01	5.3058e-15	0.199065	0.0251566
M13_RHEUMA	J10_RESPIRATORY	DRB1*07:01	2.49659e-10	-0.295344	0.0462143
M13_RHEUMA	J10_RESPIRATORY	DQA1*02:01	3.6384e-10	-0.291654	0.046082
M13_RHEUMA	J10_RESPIRATORY	DQB1*05:01	3.25209e-09	0.21956	0.0369696
M13_RHEUMA	J10_RESPIRATORY	DPB1*03:01	4.1626e-13	-0.215553	0.029511
M13_RHEUMA	J10_RESPIRATORY	C*04:01	2.15953e-18	-0.344453	0.0389247
M13_RHEUMA	J10_RESPIRATORY	DRB1*04:04	7.39263e-15	0.318938	0.0398182
M13_RHEUMA	J10_RESPIRATORY	DRB1*13:02	6.97609e-11	-0.400977	0.0605358
M13_RHEUMA	J10_RESPIRATORY	B*35:01	2.34652e-13	-0.314979	0.0427237
M13_RHEUMA	J10_RESPIRATORY	C*02:02	1.5616e-08	0.211443	0.0369887
M13_RHEUMA	J10_RESPIRATORY	DQA1*01:02	2.48763e-31	-0.32311	0.0272204
M13_RHEUMA	J10_RESPIRATORY	DQB1*06:04	2.09204e-11	-0.430483	0.0631267
M13_RHEUMA	J10_RESPIRATORY	A*02:01	4.59082e-26	0.207438	0.0195812
M13_RHEUMA	J10_RESPIRATORY	DQA1*01:05	1.81627e-08	0.49233	0.0834967
M13_RHEUMA	J10_RESPIRATORY	DRB1*10:01	4.27363e-08	0.472378	0.082552
M13_RHEUMA	J10_INFLUPNEU	DRB1*04:08	4.77791e-71	1.12695	0.0561417
M13_RHEUMA	J10_INFLUPNEU	DQA1*03:03	3.60616e-71	0.793431	0.0407522
M13_RHEUMA	J10_INFLUPNEU	B*27:05	1.22887e-72	0.551348	0.028849
M13_RHEUMA	J10_INFLUPNEU	DRB1*04:01	6.03124e-103	0.612969	0.0267619
M13_RHEUMA	J10_INFLUPNEU	DQA1*03:01	5.68509e-96	0.541083	0.0247061
M13_RHEUMA	J10_INFLUPNEU	DQB1*03:02	2.18865e-94	0.536909	0.024727
M13_RHEUMA	J10_INFLUPNEU	C*01:02	2.85895e-52	0.491364	0.0306401
M13_RHEUMA	J10_INFLUPNEU	DRB1*13:01	6.42929e-35	-0.495974	0.0390399
M13_RHEUMA	J10_INFLUPNEU	DQA1*01:03	4.81186e-34	-0.513968	0.0409697
M13_RHEUMA	J10_INFLUPNEU	DQB1*06:03	5.18855e-34	-0.514551	0.0410382
M13_RHEUMA	J10_INFLUPNEU	DPB1*02:01	3.15697e-15	0.200494	0.025118
M13_RHEUMA	J10_INFLUPNEU	DRB1*07:01	3.99045e-10	-0.291472	0.0461579
M13_RHEUMA	J10_INFLUPNEU	DQA1*02:01	5.92496e-10	-0.287614	0.0460238
M13_RHEUMA	J10_INFLUPNEU	DQB1*05:01	7.14939e-09	0.214608	0.0369601
M13_RHEUMA	J10_INFLUPNEU	DPB1*03:01	1.74321e-13	-0.219072	0.0295004
M13_RHEUMA	J10_INFLUPNEU	C*04:01	8.13659e-19	-0.348756	0.0389021
M13_RHEUMA	J10_INFLUPNEU	DRB1*04:04	5.73348e-15	0.319894	0.0397549
M13_RHEUMA	J10_INFLUPNEU	DRB1*13:02	2.74502e-11	-0.409486	0.060465
M13_RHEUMA	J10_INFLUPNEU	B*35:01	1.69346e-13	-0.316752	0.0427019
M13_RHEUMA	J10_INFLUPNEU	C*02:02	1.25346e-08	0.212611	0.0369359
M13_RHEUMA	J10_INFLUPNEU	DQA1*01:02	5.32151e-32	-0.326597	0.0271972
M13_RHEUMA	J10_INFLUPNEU	DQB1*06:04	8.15611e-12	-0.439239	0.0630576
M13_RHEUMA	J10_INFLUPNEU	A*02:01	1.52788e-26	0.209107	0.0195452
M13_RHEUMA	J10_INFLUPNEU	DQA1*01:05	1.62229e-08	0.49327	0.0833016
M13_RHEUMA	J10_INFLUPNEU	DRB1*10:01	4.20949e-08	0.471714	0.0823591
M13_RHEUMA	K11_GIDISEASES	DRB1*04:08	3.31275e-72	1.13897	0.0562479
M13_RHEUMA	K11_GIDISEASES	DQA1*03:03	2.02153e-72	0.802054	0.0407985
M13_RHEUMA	K11_GIDISEASES	B*27:05	4.68422e-72	0.549217	0.0288709
M13_RHEUMA	K11_GIDISEASES	DRB1*04:01	1.39071e-102	0.6117	0.0267611
M13_RHEUMA	K11_GIDISEASES	DQA1*03:01	1.71308e-96	0.54288	0.0247199
M13_RHEUMA	K11_GIDISEASES	DQB1*03:02	5.89842e-95	0.538903	0.0247426
M13_RHEUMA	K11_GIDISEASES	C*01:02	1.17387e-52	0.49359	0.0306625
M13_RHEUMA	K11_GIDISEASES	DRB1*13:01	1.07551e-34	-0.494062	0.0390284
M13_RHEUMA	K11_GIDISEASES	DQA1*01:03	4.85068e-34	-0.513832	0.0409661
M13_RHEUMA	K11_GIDISEASES	DQB1*06:03	5.12231e-34	-0.514485	0.0410343
M13_RHEUMA	K11_GIDISEASES	DPB1*02:01	1.03535e-15	0.204362	0.0251476
M13_RHEUMA	K11_GIDISEASES	DRB1*07:01	2.59676e-10	-0.294698	0.0461596
M13_RHEUMA	K11_GIDISEASES	DQA1*02:01	3.73658e-10	-0.291136	0.0460322
M13_RHEUMA	K11_GIDISEASES	DQB1*05:01	1.62155e-08	0.20977	0.0370248
M13_RHEUMA	K11_GIDISEASES	DPB1*03:01	1.13578e-13	-0.220895	0.0295121
M13_RHEUMA	K11_GIDISEASES	C*04:01	5.22986e-19	-0.350727	0.0389001
M13_RHEUMA	K11_GIDISEASES	DRB1*04:04	1.17814e-15	0.328674	0.0397844
M13_RHEUMA	K11_GIDISEASES	DRB1*13:02	4.42739e-11	-0.405085	0.0604924
M13_RHEUMA	K11_GIDISEASES	B*35:01	1.00532e-13	-0.319621	0.0426769
M13_RHEUMA	K11_GIDISEASES	C*02:02	1.42932e-08	0.211663	0.0369234
M13_RHEUMA	K11_GIDISEASES	DQA1*01:02	8.48971e-31	-0.3198	0.0271924
M13_RHEUMA	K11_GIDISEASES	DQB1*06:04	1.43378e-11	-0.434055	0.0631056
M13_RHEUMA	K11_GIDISEASES	A*02:01	1.22205e-25	0.205404	0.0195616
M13_RHEUMA	K11_GIDISEASES	DQA1*01:05	2.29237e-08	0.487645	0.0833396
M13_RHEUMA	K11_PERITONITIS	DRB1*04:08	5.13222e-71	1.12696	0.0560805
M13_RHEUMA	K11_PERITONITIS	DQA1*03:03	5.17071e-72	0.798421	0.0407045
M13_RHEUMA	K11_PERITONITIS	B*27:05	4.16212e-71	0.545472	0.0288585
M13_RHEUMA	K11_PERITONITIS	DRB1*04:01	7.3881e-104	0.615709	0.0267386
M13_RHEUMA	K11_PERITONITIS	DQA1*03:01	3.09479e-97	0.545017	0.0247009
M13_RHEUMA	K11_PERITONITIS	DQB1*03:02	1.30401e-95	0.540743	0.024721
M13_RHEUMA	K11_PERITONITIS	C*01:02	3.25551e-52	0.491056	0.0306267
M13_RHEUMA	K11_PERITONITIS	DRB1*13:01	3.32263e-35	-0.499044	0.0391003
M13_RHEUMA	K11_PERITONITIS	DQA1*01:03	2.48859e-34	-0.517001	0.0410174
M13_RHEUMA	K11_PERITONITIS	DQB1*06:03	2.50926e-34	-0.517849	0.0410878
M13_RHEUMA	K11_PERITONITIS	DPB1*02:01	2.69682e-15	0.201252	0.0251441
M13_RHEUMA	K11_PERITONITIS	DRB1*07:01	5.81869e-10	-0.288686	0.0461671
M13_RHEUMA	K11_PERITONITIS	DQA1*02:01	8.19597e-10	-0.285217	0.0460334
M13_RHEUMA	K11_PERITONITIS	DQB1*05:01	7.54784e-09	0.214517	0.0370011
M13_RHEUMA	K11_PERITONITIS	DPB1*03:01	1.63044e-13	-0.219631	0.0295356
M13_RHEUMA	K11_PERITONITIS	C*04:01	1.38093e-18	-0.346263	0.0388862
M13_RHEUMA	K11_PERITONITIS	DRB1*04:04	1.15585e-15	0.32836	0.039721
M13_RHEUMA	K11_PERITONITIS	DRB1*13:02	3.03574e-11	-0.408853	0.0605008
M13_RHEUMA	K11_PERITONITIS	B*35:01	3.37195e-13	-0.312644	0.0426906
M13_RHEUMA	K11_PERITONITIS	C*02:02	2.59886e-08	0.208181	0.0370039
M13_RHEUMA	K11_PERITONITIS	DQA1*01:02	1.41996e-31	-0.324257	0.0271951
M13_RHEUMA	K11_PERITONITIS	DQB1*06:04	8.89667e-12	-0.438871	0.0631113
M13_RHEUMA	K11_PERITONITIS	A*02:01	2.0852e-26	0.208772	0.0195662
M13_RHEUMA	K11_PERITONITIS	DQA1*01:05	1.52065e-08	0.493425	0.0831208
M13_RHEUMA	K11_PERITONITIS	DRB1*10:01	3.93567e-08	0.47198	0.0821857
M13_RHEUMA	K11_FIBROCHIRLIV	DRB1*04:08	1.81984e-66	1.10922	0.0571632
M13_RHEUMA	K11_FIBROCHIRLIV	DQA1*03:03	4.88062e-67	0.783141	0.0414753
M13_RHEUMA	K11_FIBROCHIRLIV	B*27:05	1.8948e-70	0.549631	0.0292051
M13_RHEUMA	K11_FIBROCHIRLIV	DRB1*04:01	6.34681e-101	0.614786	0.0270885
M13_RHEUMA	K11_FIBROCHIRLIV	DQA1*03:01	1.4686e-96	0.55002	0.0250034
M13_RHEUMA	K11_FIBROCHIRLIV	DQB1*03:02	6.26238e-95	0.545723	0.025027
M13_RHEUMA	K11_FIBROCHIRLIV	C*01:02	1.13183e-51	0.494793	0.031013
M13_RHEUMA	K11_FIBROCHIRLIV	DRB1*13:01	2.01768e-34	-0.499373	0.039594
M13_RHEUMA	K11_FIBROCHIRLIV	DQA1*01:03	1.20921e-33	-0.517961	0.0415343
M13_RHEUMA	K11_FIBROCHIRLIV	DQB1*06:03	1.28537e-33	-0.518625	0.0416057
M13_RHEUMA	K11_FIBROCHIRLIV	DPB1*02:01	1.21714e-15	0.206194	0.0254257
M13_RHEUMA	K11_FIBROCHIRLIV	DRB1*07:01	3.72799e-10	-0.296636	0.046877
M13_RHEUMA	K11_FIBROCHIRLIV	DQA1*02:01	5.38753e-10	-0.292901	0.0467369
M13_RHEUMA	K11_FIBROCHIRLIV	DQB1*05:01	9.08815e-09	0.216319	0.0375138
M13_RHEUMA	K11_FIBROCHIRLIV	DPB1*03:01	5.16014e-13	-0.217528	0.0298952
M13_RHEUMA	K11_FIBROCHIRLIV	C*04:01	5.70872e-19	-0.355616	0.0394665
M13_RHEUMA	K11_FIBROCHIRLIV	DRB1*04:04	3.50368e-16	0.338075	0.0401018
M13_RHEUMA	K11_FIBROCHIRLIV	DRB1*13:02	4.18788e-12	-0.439216	0.0621508
M13_RHEUMA	K11_FIBROCHIRLIV	B*35:01	6.16223e-13	-0.313409	0.0432848
M13_RHEUMA	K11_FIBROCHIRLIV	C*02:02	5.46739e-09	0.220246	0.0372949
M13_RHEUMA	K11_FIBROCHIRLIV	DQA1*01:02	6.11178e-32	-0.331435	0.027615
M13_RHEUMA	K11_FIBROCHIRLIV	DQB1*06:04	2.3743e-12	-0.46259	0.0646312
M13_RHEUMA	K11_FIBROCHIRLIV	A*02:01	1.05998e-26	0.212765	0.0198199
M13_RHEUMA	K11_CHOLANGI	DRB1*04:08	1.07569e-58	1.11201	0.060961
M13_RHEUMA	K11_CHOLANGI	DQA1*03:03	5.98607e-59	0.784549	0.0443449
M13_RHEUMA	K11_CHOLANGI	B*27:05	2.22013e-60	0.543566	0.0312717
M13_RHEUMA	K11_CHOLANGI	DRB1*04:01	5.59531e-95	0.635469	0.0288221
M13_RHEUMA	K11_CHOLANGI	DQA1*03:01	6.77273e-90	0.564633	0.0265784
M13_RHEUMA	K11_CHOLANGI	DQB1*03:02	6.4891e-89	0.561702	0.0265875
M13_RHEUMA	K11_CHOLANGI	C*01:02	1.01915e-43	0.486119	0.0332574
M13_RHEUMA	K11_CHOLANGI	DRB1*13:01	5.47578e-31	-0.508385	0.0426121
M13_RHEUMA	K11_CHOLANGI	DQA1*01:03	1.26938e-29	-0.519769	0.0446044
M13_RHEUMA	K11_CHOLANGI	DQB1*06:03	1.20814e-29	-0.520981	0.0446913
M13_RHEUMA	K11_CHOLANGI	DPB1*02:01	7.11272e-15	0.214413	0.027173
M13_RHEUMA	K11_CHOLANGI	DRB1*07:01	6.32294e-09	-0.293765	0.0501841
M13_RHEUMA	K11_CHOLANGI	DQA1*02:01	7.49179e-09	-0.291548	0.0500621
M13_RHEUMA	K11_CHOLANGI	DQB1*05:01	1.38006e-08	0.22846	0.0400999
M13_RHEUMA	K11_CHOLANGI	DPB1*03:01	3.52087e-12	-0.224957	0.032103
M13_RHEUMA	K11_CHOLANGI	C*04:01	1.01873e-16	-0.354494	0.0422035
M13_RHEUMA	K11_CHOLANGI	DRB1*04:04	2.06805e-14	0.337909	0.0427804
M13_RHEUMA	K11_CHOLANGI	DRB1*13:02	4.11096e-10	-0.419356	0.0660835
M13_RHEUMA	K11_CHOLANGI	B*35:01	6.74986e-13	-0.336141	0.0464634
M13_RHEUMA	K11_CHOLANGI	DQA1*01:02	4.02124e-29	-0.338937	0.0296537
M13_RHEUMA	K11_CHOLANGI	DQB1*06:04	8.53865e-11	-0.457659	0.0692466
M13_RHEUMA	K11_CHOLANGI	B*15:01	7.70621e-09	0.165631	0.0285153
M13_RHEUMA	K11_CHOLANGI	A*02:01	1.59353e-25	0.222282	0.0212038
M13_RHEUMA	K11_OTHDIG	DRB1*04:08	1.59544e-71	1.12879	0.0559759
M13_RHEUMA	K11_OTHDIG	DQA1*03:03	3.46004e-72	0.798443	0.0406594
M13_RHEUMA	K11_OTHDIG	B*27:05	9.49024e-73	0.550794	0.0287887
M13_RHEUMA	K11_OTHDIG	DRB1*04:01	8.3532e-104	0.614487	0.0266958
M13_RHEUMA	K11_OTHDIG	DQA1*03:01	3.17391e-97	0.543972	0.0246573
M13_RHEUMA	K11_OTHDIG	DQB1*03:02	1.35709e-95	0.539726	0.0246794
M13_RHEUMA	K11_OTHDIG	C*01:02	7.03217e-53	0.493582	0.030576
M13_RHEUMA	K11_OTHDIG	DRB1*13:01	5.78474e-35	-0.495956	0.0390051
M13_RHEUMA	K11_OTHDIG	DQA1*01:03	3.06357e-34	-0.515189	0.0409342
M13_RHEUMA	K11_OTHDIG	DQB1*06:03	3.20958e-34	-0.515897	0.0410044
M13_RHEUMA	K11_OTHDIG	DPB1*02:01	9.02142e-16	0.20439	0.0250928
M13_RHEUMA	K11_OTHDIG	DRB1*07:01	4.40055e-10	-0.290321	0.0460903
M13_RHEUMA	K11_OTHDIG	DQA1*02:01	5.94555e-10	-0.287198	0.0459589
M13_RHEUMA	K11_OTHDIG	DQB1*05:01	1.22134e-08	0.211176	0.0369511
M13_RHEUMA	K11_OTHDIG	DPB1*03:01	2.66352e-13	-0.217031	0.0294578
M13_RHEUMA	K11_OTHDIG	C*04:01	2.40484e-19	-0.3538	0.0388481
M13_RHEUMA	K11_OTHDIG	DRB1*04:04	1.25003e-15	0.327739	0.0396976
M13_RHEUMA	K11_OTHDIG	DRB1*13:02	2.9779e-11	-0.408499	0.0604269
M13_RHEUMA	K11_OTHDIG	B*35:01	7.44622e-14	-0.321143	0.0426442
M13_RHEUMA	K11_OTHDIG	C*02:02	8.66123e-09	0.214618	0.0368594
M13_RHEUMA	K11_OTHDIG	DQA1*01:02	1.21578e-31	-0.324188	0.0271596
M13_RHEUMA	K11_OTHDIG	DQB1*06:04	9.2988e-12	-0.437775	0.0630216
M13_RHEUMA	K11_OTHDIG	A*02:01	6.29792e-27	0.21054	0.0195259
M13_RHEUMA	K11_OTHDIG	DQA1*01:05	1.78619e-08	0.490981	0.0831661
M13_RHEUMA	K11_OTHDIG	DRB1*10:01	4.84891e-08	0.468756	0.0822438
M13_RHEUMA	L12_PSORIASIS	DRB1*04:08	1.05429e-69	1.12456	0.0566752
M13_RHEUMA	L12_PSORIASIS	DQA1*03:03	1.39691e-70	0.798125	0.0411987
M13_RHEUMA	L12_PSORIASIS	B*27:05	2.53788e-69	0.544283	0.0292195
M13_RHEUMA	L12_PSORIASIS	DRB1*04:01	2.44099e-103	0.621147	0.0270602
M13_RHEUMA	L12_PSORIASIS	DQA1*03:01	8.39049e-96	0.546967	0.0249986
M13_RHEUMA	L12_PSORIASIS	DQB1*03:02	4.80931e-94	0.542186	0.0250192
M13_RHEUMA	L12_PSORIASIS	C*01:02	6.70239e-51	0.490219	0.0310239
M13_RHEUMA	L12_PSORIASIS	DRB1*13:01	2.64567e-34	-0.49716	0.0395096
M13_RHEUMA	L12_PSORIASIS	DQA1*01:03	1.31325e-33	-0.516171	0.0414358
M13_RHEUMA	L12_PSORIASIS	DQB1*06:03	1.02887e-33	-0.518411	0.0415439
M13_RHEUMA	L12_PSORIASIS	DPB1*02:01	8.62141e-15	0.199914	0.0254665
M13_RHEUMA	L12_PSORIASIS	DRB1*07:01	1.26061e-12	-0.336673	0.0467295
M13_RHEUMA	L12_PSORIASIS	DQA1*02:01	2.24872e-12	-0.33164	0.0465843
M13_RHEUMA	L12_PSORIASIS	DQB1*05:01	1.98246e-09	0.22517	0.0373986
M13_RHEUMA	L12_PSORIASIS	DPB1*03:01	2.17866e-12	-0.210486	0.0297784
M13_RHEUMA	L12_PSORIASIS	C*04:01	4.84427e-18	-0.343687	0.0392606
M13_RHEUMA	L12_PSORIASIS	DRB1*04:04	7.73835e-15	0.322328	0.0402628
M13_RHEUMA	L12_PSORIASIS	DRB1*13:02	6.08658e-11	-0.405095	0.0609528
M13_RHEUMA	L12_PSORIASIS	B*35:01	1.29586e-12	-0.307951	0.0431694
M13_RHEUMA	L12_PSORIASIS	C*02:02	2.12719e-08	0.211145	0.0373008
M13_RHEUMA	L12_PSORIASIS	DQA1*01:02	6.98112e-31	-0.322843	0.0274127
M13_RHEUMA	L12_PSORIASIS	DQB1*06:04	1.89875e-11	-0.434561	0.0635785
M13_RHEUMA	L12_PSORIASIS	A*02:01	3.14127e-23	0.196968	0.0197885
M13_RHEUMA	L12_SKIN	DRB1*04:08	2.02278e-71	1.13466	0.0564239
M13_RHEUMA	L12_SKIN	DQA1*03:03	6.43423e-71	0.795376	0.0409699
M13_RHEUMA	L12_SKIN	B*27:05	1.79601e-72	0.552533	0.0289712
M13_RHEUMA	L12_SKIN	DRB1*04:01	8.43108e-103	0.614548	0.0268687
M13_RHEUMA	L12_SKIN	DQA1*03:01	4.57677e-96	0.542697	0.0247833
M13_RHEUMA	L12_SKIN	DQB1*03:02	1.86366e-94	0.538441	0.0248044
M13_RHEUMA	L12_SKIN	C*01:02	2.48232e-52	0.493175	0.0307586
M13_RHEUMA	L12_SKIN	DRB1*13:01	1.37894e-33	-0.486053	0.0390828
M13_RHEUMA	L12_SKIN	DQA1*01:03	4.38601e-33	-0.506501	0.0410186
M13_RHEUMA	L12_SKIN	DQB1*06:03	4.50462e-33	-0.507228	0.0410865
M13_RHEUMA	L12_SKIN	DPB1*02:01	5.76675e-16	0.206897	0.0252305
M13_RHEUMA	L12_SKIN	DRB1*07:01	3.03919e-10	-0.293727	0.0462007
M13_RHEUMA	L12_SKIN	DQA1*02:01	4.76e-10	-0.289455	0.0460634
M13_RHEUMA	L12_SKIN	DQB1*05:01	1.33657e-08	0.211178	0.0370571
M13_RHEUMA	L12_SKIN	DPB1*03:01	2.00453e-13	-0.218965	0.0295672
M13_RHEUMA	L12_SKIN	C*04:01	5.11137e-18	-0.341163	0.0390059
M13_RHEUMA	L12_SKIN	DRB1*04:04	5.4744e-15	0.321149	0.0398972
M13_RHEUMA	L12_SKIN	DRB1*13:02	4.14719e-11	-0.406538	0.0606291
M13_RHEUMA	L12_SKIN	B*35:01	5.40523e-13	-0.310634	0.0428114
M13_RHEUMA	L12_SKIN	C*02:02	8.78685e-09	0.215377	0.0370146
M13_RHEUMA	L12_SKIN	DQA1*01:02	8.41734e-32	-0.326199	0.0272612
M13_RHEUMA	L12_SKIN	DQB1*06:04	1.07167e-11	-0.437696	0.0632363
M13_RHEUMA	L12_SKIN	A*02:01	1.57237e-26	0.209706	0.019608
M13_RHEUMA	L12_INFECT_SKIN	DRB1*04:08	3.40281e-71	1.1268	0.0560324
M13_RHEUMA	L12_INFECT_SKIN	DQA1*03:03	3.64942e-71	0.792956	0.0407167
M13_RHEUMA	L12_INFECT_SKIN	B*27:05	3.61077e-72	0.548713	0.0288098
M13_RHEUMA	L12_INFECT_SKIN	DRB1*04:01	9.71799e-102	0.608478	0.0267281
M13_RHEUMA	L12_INFECT_SKIN	DQA1*03:01	1.82213e-95	0.53916	0.0246843
M13_RHEUMA	L12_INFECT_SKIN	DQB1*03:02	6.69719e-94	0.535065	0.0247066
M13_RHEUMA	L12_INFECT_SKIN	C*01:02	3.16435e-52	0.490412	0.0305909
M13_RHEUMA	L12_INFECT_SKIN	DRB1*13:01	4.24991e-35	-0.496965	0.039007
M13_RHEUMA	L12_INFECT_SKIN	DQA1*01:03	2.35538e-34	-0.516122	0.040939
M13_RHEUMA	L12_INFECT_SKIN	DQB1*06:03	2.36027e-34	-0.516978	0.0410082
M13_RHEUMA	L12_INFECT_SKIN	DPB1*02:01	1.88312e-15	0.202166	0.0251145
M13_RHEUMA	L12_INFECT_SKIN	DRB1*07:01	4.57058e-10	-0.290063	0.0460969
M13_RHEUMA	L12_INFECT_SKIN	DQA1*02:01	6.56191e-10	-0.286466	0.0459641
M13_RHEUMA	L12_INFECT_SKIN	DQB1*05:01	4.8363e-09	0.216965	0.036945
M13_RHEUMA	L12_INFECT_SKIN	DPB1*03:01	3.5083e-13	-0.215937	0.0294638
M13_RHEUMA	L12_INFECT_SKIN	C*04:01	1.24261e-18	-0.346256	0.0388357
M13_RHEUMA	L12_INFECT_SKIN	DRB1*04:04	2.83227e-15	0.323561	0.0397297
M13_RHEUMA	L12_INFECT_SKIN	DRB1*13:02	2.84113e-11	-0.409189	0.0604638
M13_RHEUMA	L12_INFECT_SKIN	B*35:01	3.19276e-13	-0.31249	0.0426283
M13_RHEUMA	L12_INFECT_SKIN	C*02:02	7.58156e-09	0.215623	0.0368837
M13_RHEUMA	L12_INFECT_SKIN	DQA1*01:02	1.21393e-31	-0.32445	0.027182
M13_RHEUMA	L12_INFECT_SKIN	DQB1*06:04	8.60591e-12	-0.43879	0.0630605
M13_RHEUMA	L12_INFECT_SKIN	A*02:01	3.74068e-26	0.207368	0.0195372
M13_RHEUMA	L12_INFECT_SKIN	DQA1*01:05	1.6426e-08	0.492421	0.0831874
M13_RHEUMA	L12_INFECT_SKIN	DRB1*10:01	4.04708e-08	0.471782	0.082251
M13_RHEUMA	L12_BULLOUS	DRB1*04:08	4.48373e-71	1.12451	0.0559549
M13_RHEUMA	L12_BULLOUS	DQA1*03:03	1.17041e-71	0.794995	0.0406487
M13_RHEUMA	L12_BULLOUS	B*27:05	3.57504e-72	0.548108	0.0287714
M13_RHEUMA	L12_BULLOUS	DRB1*04:01	2.52969e-103	0.612844	0.0266907
M13_RHEUMA	L12_BULLOUS	DQA1*03:01	9.15664e-97	0.54251	0.024653
M13_RHEUMA	L12_BULLOUS	DQB1*03:02	3.50755e-95	0.53838	0.0246742
M13_RHEUMA	L12_BULLOUS	C*01:02	1.71497e-52	0.49133	0.0305592
M13_RHEUMA	L12_BULLOUS	DRB1*13:01	2.8374e-35	-0.498138	0.0389905
M13_RHEUMA	L12_BULLOUS	DQA1*01:03	1.59405e-34	-0.51733	0.0409213
M13_RHEUMA	L12_BULLOUS	DQB1*06:03	1.66266e-34	-0.518053	0.040991
M13_RHEUMA	L12_BULLOUS	DPB1*02:01	1.90024e-15	0.201909	0.0250845
M13_RHEUMA	L12_BULLOUS	DRB1*07:01	4.77695e-10	-0.289601	0.046075
M13_RHEUMA	L12_BULLOUS	DQA1*02:01	6.65544e-10	-0.286233	0.0459422
M13_RHEUMA	L12_BULLOUS	DQB1*05:01	5.33512e-09	0.216221	0.0369213
M13_RHEUMA	L12_BULLOUS	DPB1*03:01	2.64264e-13	-0.216979	0.029446
M13_RHEUMA	L12_BULLOUS	C*04:01	7.29166e-19	-0.34848	0.0388115
M13_RHEUMA	L12_BULLOUS	DRB1*04:04	1.80067e-15	0.325638	0.0396802
M13_RHEUMA	L12_BULLOUS	DRB1*13:02	2.99839e-11	-0.408301	0.0604048
M13_RHEUMA	L12_BULLOUS	B*35:01	1.811e-13	-0.315726	0.0426121
M13_RHEUMA	L12_BULLOUS	C*02:02	1.14763e-08	0.212703	0.0368469
M13_RHEUMA	L12_BULLOUS	DQA1*01:02	6.95403e-32	-0.325442	0.0271512
M13_RHEUMA	L12_BULLOUS	DQB1*06:04	9.37253e-12	-0.437565	0.0629993
M13_RHEUMA	L12_BULLOUS	A*02:01	1.42071e-26	0.208988	0.0195204
M13_RHEUMA	L12_BULLOUS	DQA1*01:05	1.75076e-08	0.491036	0.0831117
M13_RHEUMA	L12_BULLOUS	DRB1*10:01	4.5122e-08	0.469639	0.0821773
M13_RHEUMA	L12_ATROPHICSKIN	DRB1*04:08	9.61631e-66	1.13257	0.0584812
M13_RHEUMA	L12_ATROPHICSKIN	DQA1*03:03	3.19977e-65	0.795301	0.0426133
M13_RHEUMA	L12_ATROPHICSKIN	B*27:05	3.91822e-70	0.565007	0.0300254
M13_RHEUMA	L12_ATROPHICSKIN	DRB1*04:01	4.37145e-94	0.614356	0.0280357
M13_RHEUMA	L12_ATROPHICSKIN	DQA1*03:01	1.4854e-87	0.542174	0.0259123
M13_RHEUMA	L12_ATROPHICSKIN	DQB1*03:02	5.89898e-86	0.537656	0.0259431
M13_RHEUMA	L12_ATROPHICSKIN	C*01:02	3.08133e-50	0.50235	0.0319028
M13_RHEUMA	L12_ATROPHICSKIN	DRB1*13:01	1.00091e-32	-0.505197	0.0411281
M13_RHEUMA	L12_ATROPHICSKIN	DQA1*01:03	3.54214e-32	-0.526514	0.0432113
M13_RHEUMA	L12_ATROPHICSKIN	DQB1*06:03	2.43903e-32	-0.529317	0.0433237
M13_RHEUMA	L12_ATROPHICSKIN	DPB1*02:01	4.83176e-16	0.215784	0.0262008
M13_RHEUMA	L12_ATROPHICSKIN	DRB1*07:01	6.37849e-10	-0.303327	0.0485828
M13_RHEUMA	L12_ATROPHICSKIN	DQA1*02:01	9.32467e-10	-0.299266	0.048427
M13_RHEUMA	L12_ATROPHICSKIN	DQB1*05:01	4.29222e-09	0.228152	0.038701
M13_RHEUMA	L12_ATROPHICSKIN	DPB1*03:01	5.65526e-11	-0.203119	0.0308337
M13_RHEUMA	L12_ATROPHICSKIN	C*04:01	5.00875e-19	-0.368625	0.0408034
M13_RHEUMA	L12_ATROPHICSKIN	DRB1*04:04	8.5159e-14	0.32112	0.0417664
M13_RHEUMA	L12_ATROPHICSKIN	DRB1*13:02	2.76127e-10	-0.406048	0.0633647
M13_RHEUMA	L12_ATROPHICSKIN	B*35:01	7.18706e-13	-0.323268	0.0447574
M13_RHEUMA	L12_ATROPHICSKIN	C*02:02	6.04751e-09	0.226744	0.0384753
M13_RHEUMA	L12_ATROPHICSKIN	DQA1*01:02	8.20944e-28	-0.317453	0.0285016
M13_RHEUMA	L12_ATROPHICSKIN	DQB1*06:04	6.38858e-11	-0.440704	0.0662547
M13_RHEUMA	L12_ATROPHICSKIN	A*02:01	9.31619e-26	0.215968	0.020506
M13_RHEUMA	N14_DIALYSIS	DRB1*04:08	1.91223e-67	1.11896	0.0571784
M13_RHEUMA	N14_DIALYSIS	DQA1*03:03	1.55195e-66	0.782789	0.0416075
M13_RHEUMA	N14_DIALYSIS	B*27:05	2.84837e-68	0.544022	0.0293901
M13_RHEUMA	N14_DIALYSIS	DRB1*04:01	5.04874e-98	0.609	0.0272493
M13_RHEUMA	N14_DIALYSIS	DQA1*03:01	6.94364e-91	0.536353	0.0251769
M13_RHEUMA	N14_DIALYSIS	DQB1*03:02	1.07664e-89	0.533074	0.0251924
M13_RHEUMA	N14_DIALYSIS	C*01:02	1.26838e-49	0.48722	0.0312109
M13_RHEUMA	N14_DIALYSIS	DRB1*13:01	2.49108e-33	-0.493449	0.0398081
M13_RHEUMA	N14_DIALYSIS	DQA1*01:03	1.35973e-32	-0.511609	0.041731
M13_RHEUMA	N14_DIALYSIS	DQB1*06:03	1.26927e-32	-0.512764	0.0418053
M13_RHEUMA	N14_DIALYSIS	DPB1*02:01	7.80148e-13	0.186114	0.0257242
M13_RHEUMA	N14_DIALYSIS	DRB1*07:01	1.04707e-09	-0.289724	0.0470571
M13_RHEUMA	N14_DIALYSIS	DQA1*02:01	1.50675e-09	-0.285956	0.0469148
M13_RHEUMA	N14_DIALYSIS	DQB1*05:01	9.72789e-10	0.230745	0.0375905
M13_RHEUMA	N14_DIALYSIS	DPB1*03:01	2.67982e-12	-0.211113	0.0299843
M13_RHEUMA	N14_DIALYSIS	C*04:01	1.28526e-18	-0.35326	0.039622
M13_RHEUMA	N14_DIALYSIS	DRB1*04:04	7.28876e-14	0.312985	0.0406481
M13_RHEUMA	N14_DIALYSIS	DRB1*13:02	2.72457e-11	-0.41985	0.0619453
M13_RHEUMA	N14_DIALYSIS	B*35:01	6.37081e-13	-0.314075	0.0434032
M13_RHEUMA	N14_DIALYSIS	C*02:02	3.85027e-08	0.20948	0.0377037
M13_RHEUMA	N14_DIALYSIS	DQA1*01:02	3.03665e-31	-0.329299	0.0277654
M13_RHEUMA	N14_DIALYSIS	DQB1*06:04	1.139e-11	-0.446318	0.0645079
M13_RHEUMA	N14_DIALYSIS	A*02:01	1.21743e-25	0.20931	0.0199281
M13_RHEUMA	N14_DIALYSIS	DQA1*01:05	4.56308e-09	0.518518	0.0839465
M13_RHEUMA	N14_DIALYSIS	DRB1*10:01	1.23164e-08	0.496243	0.0829798
M13_RHEUMA	N14_GLOMERULAR	DRB1*04:08	1.52165e-71	1.13065	0.0560701
M13_RHEUMA	N14_GLOMERULAR	DQA1*03:03	1.46767e-71	0.795332	0.0407158
M13_RHEUMA	N14_GLOMERULAR	B*27:05	1.5991e-72	0.550141	0.0288051
M13_RHEUMA	N14_GLOMERULAR	DRB1*04:01	1.87349e-101	0.607429	0.026723
M13_RHEUMA	N14_GLOMERULAR	DQA1*03:01	1.12451e-94	0.536499	0.0246736
M13_RHEUMA	N14_GLOMERULAR	DQB1*03:02	4.78094e-93	0.532108	0.024692
M13_RHEUMA	N14_GLOMERULAR	C*01:02	1.70096e-52	0.4918	0.0305916
M13_RHEUMA	N14_GLOMERULAR	DRB1*13:01	6.37129e-35	-0.495493	0.0389977
M13_RHEUMA	N14_GLOMERULAR	DQA1*01:03	3.1141e-34	-0.515142	0.0409383
M13_RHEUMA	N14_GLOMERULAR	DQB1*06:03	3.40113e-34	-0.515678	0.0410063
M13_RHEUMA	N14_GLOMERULAR	DPB1*02:01	4.57489e-15	0.199246	0.0251143
M13_RHEUMA	N14_GLOMERULAR	DRB1*07:01	4.01477e-10	-0.29124	0.0461271
M13_RHEUMA	N14_GLOMERULAR	DQA1*02:01	5.57192e-10	-0.287918	0.0459965
M13_RHEUMA	N14_GLOMERULAR	DQB1*05:01	5.10492e-09	0.216671	0.0369521
M13_RHEUMA	N14_GLOMERULAR	DPB1*03:01	3.01663e-13	-0.216618	0.0294723
M13_RHEUMA	N14_GLOMERULAR	C*04:01	9.676e-19	-0.347389	0.0388358
M13_RHEUMA	N14_GLOMERULAR	DRB1*04:04	4.75826e-15	0.320683	0.0397231
M13_RHEUMA	N14_GLOMERULAR	DRB1*13:02	2.1875e-11	-0.411475	0.0604384
M13_RHEUMA	N14_GLOMERULAR	B*35:01	3.13308e-13	-0.312676	0.0426386
M13_RHEUMA	N14_GLOMERULAR	C*02:02	8.54489e-09	0.214741	0.0368661
M13_RHEUMA	N14_GLOMERULAR	DQA1*01:02	1.68781e-31	-0.323386	0.0271602
M13_RHEUMA	N14_GLOMERULAR	DQB1*06:04	7.10933e-12	-0.440393	0.0630286
M13_RHEUMA	N14_GLOMERULAR	A*02:01	4.00677e-26	0.207243	0.0195375
M13_RHEUMA	N14_GLOMERULAR	DQA1*01:05	1.1406e-08	0.498683	0.0832175
M13_RHEUMA	N14_GLOMERULAR	DRB1*10:01	2.86202e-08	0.477786	0.08228
M13_RHEUMA	N14_GENITOURINARY	DRB1*04:08	6.84539e-71	1.12439	0.0560647
M13_RHEUMA	N14_GENITOURINARY	DQA1*03:03	5.31147e-71	0.791631	0.0407031
M13_RHEUMA	N14_GENITOURINARY	B*27:05	1.14787e-71	0.546429	0.0287993
M13_RHEUMA	N14_GENITOURINARY	DRB1*04:01	1.91393e-102	0.610752	0.0267292
M13_RHEUMA	N14_GENITOURINARY	DQA1*03:01	4.43836e-96	0.540777	0.0246722
M13_RHEUMA	N14_GENITOURINARY	DQB1*03:02	2.16965e-94	0.536312	0.0246942
M13_RHEUMA	N14_GENITOURINARY	C*01:02	3.97834e-52	0.490071	0.0306025
M13_RHEUMA	N14_GENITOURINARY	DRB1*13:01	7.58956e-35	-0.495003	0.0390007
M13_RHEUMA	N14_GENITOURINARY	DQA1*01:03	3.88674e-34	-0.514288	0.0409291
M13_RHEUMA	N14_GENITOURINARY	DQB1*06:03	4.10936e-34	-0.514966	0.0409992
M13_RHEUMA	N14_GENITOURINARY	DPB1*02:01	1.39971e-15	0.202943	0.0250901
M13_RHEUMA	N14_GENITOURINARY	DRB1*07:01	5.42642e-10	-0.288774	0.0461005
M13_RHEUMA	N14_GENITOURINARY	DQA1*02:01	7.55576e-10	-0.285393	0.0459657
M13_RHEUMA	N14_GENITOURINARY	DQB1*05:01	5.63772e-09	0.215929	0.0369303
M13_RHEUMA	N14_GENITOURINARY	DPB1*03:01	2.47333e-13	-0.217306	0.0294544
M13_RHEUMA	N14_GENITOURINARY	C*04:01	1.09189e-18	-0.346854	0.0388353
M13_RHEUMA	N14_GENITOURINARY	DRB1*04:04	2.32291e-15	0.324402	0.0396991
M13_RHEUMA	N14_GENITOURINARY	DRB1*13:02	3.12625e-11	-0.40805	0.060431
M13_RHEUMA	N14_GENITOURINARY	B*35:01	1.83682e-13	-0.315702	0.0426204
M13_RHEUMA	N14_GENITOURINARY	C*02:02	1.95573e-08	0.209266	0.0368637
M13_RHEUMA	N14_GENITOURINARY	DQA1*01:02	4.61304e-32	-0.326532	0.0271617
M13_RHEUMA	N14_GENITOURINARY	DQB1*06:04	9.85605e-12	-0.437254	0.0630298
M13_RHEUMA	N14_GENITOURINARY	A*02:01	3.69441e-26	0.207319	0.0195301
M13_RHEUMA	N14_GENITOURINARY	DQA1*01:05	1.77258e-08	0.491046	0.0831635
M13_RHEUMA	N14_GENITOURINARY	DRB1*10:01	4.19793e-08	0.471006	0.0822176
M13_RHEUMA	N14_PHIMOSIS	DRB1*04:08	9.38928e-21	0.94776	0.104235
M13_RHEUMA	N14_PHIMOSIS	DQA1*03:03	3.68609e-21	0.628999	0.0731522
M13_RHEUMA	N14_PHIMOSIS	B*27:05	1.42566e-26	0.459186	0.0495605
M13_RHEUMA	N14_PHIMOSIS	DRB1*04:01	8.95341e-31	0.446465	0.0456013
M13_RHEUMA	N14_PHIMOSIS	DQA1*03:01	1.3128e-30	0.398175	0.0413392
M13_RHEUMA	N14_PHIMOSIS	DQB1*03:02	2.32577e-29	0.390301	0.0414362
M13_RHEUMA	N14_PHIMOSIS	C*01:02	6.91365e-21	0.427384	0.05236
M13_RHEUMA	N14_PHIMOSIS	DRB1*13:01	6.72172e-10	-0.357824	0.0651713
M13_RHEUMA	N14_PHIMOSIS	DQA1*01:03	1.06874e-09	-0.368729	0.0680828
M13_RHEUMA	N14_PHIMOSIS	DQB1*06:03	5.56716e-10	-0.377825	0.0684456
M13_RHEUMA	N14_PHIMOSIS	C*04:01	1.09971e-09	-0.393401	0.0706439
M13_RHEUMA	N14_PHIMOSIS	DQA1*01:02	9.70044e-09	-0.241347	0.0472836
M13_RHEUMA	N14_PHIMOSIS	A*02:01	1.51266e-12	0.176439	0.0319687
M13_RHEUMA	N14_DYSPLACERVUT	DRB1*04:08	4.20274e-31	1.19563	0.0912671
M13_RHEUMA	N14_DYSPLACERVUT	DQA1*03:03	3.47815e-32	0.870204	0.0672147
M13_RHEUMA	N14_DYSPLACERVUT	B*27:05	3.01706e-24	0.526193	0.0491687
M13_RHEUMA	N14_DYSPLACERVUT	DRB1*04:01	5.57211e-45	0.666754	0.0442105
M13_RHEUMA	N14_DYSPLACERVUT	DQA1*03:01	3.61821e-38	0.566128	0.0413641
M13_RHEUMA	N14_DYSPLACERVUT	DQB1*03:02	1.05084e-37	0.563302	0.0414311
M13_RHEUMA	N14_DYSPLACERVUT	C*01:02	3.33049e-20	0.500936	0.051747
M13_RHEUMA	N14_DYSPLACERVUT	DRB1*13:01	5.78126e-12	-0.456592	0.0651911
M13_RHEUMA	N14_DYSPLACERVUT	DQA1*01:03	8.75227e-12	-0.475972	0.0685119
M13_RHEUMA	N14_DYSPLACERVUT	DQB1*06:03	1.20092e-11	-0.472688	0.0685189
M13_RHEUMA	N14_DYSPLACERVUT	DPB1*02:01	7.925e-09	0.245623	0.0420818
M13_RHEUMA	N14_DYSPLACERVUT	DQA1*01:02	4.86115e-19	-0.430211	0.0472773
M13_RHEUMA	N14_DYSPLACERVUT	A*02:01	3.32105e-11	0.219647	0.0329274
M13_RHEUMA	O15_PREG_OTHER_MAT_DISORD	DRB1*04:08	1.44096e-46	0.930242	0.0647165
M13_RHEUMA	O15_PREG_OTHER_MAT_DISORD	DQA1*03:03	1.5578e-47	0.642762	0.0461098
M13_RHEUMA	O15_PREG_OTHER_MAT_DISORD	B*27:05	1.1554e-40	0.393744	0.0321081
M13_RHEUMA	O15_PREG_OTHER_MAT_DISORD	DRB1*04:01	3.32179e-65	0.451376	0.0290963
M13_RHEUMA	O15_PREG_OTHER_MAT_DISORD	DQA1*03:01	1.51223e-58	0.387171	0.0267254
M13_RHEUMA	O15_PREG_OTHER_MAT_DISORD	DQB1*03:02	9.54988e-59	0.387868	0.0267284
M13_RHEUMA	O15_PREG_OTHER_MAT_DISORD	C*01:02	4.75685e-30	0.35734	0.0340499
M13_RHEUMA	O15_PREG_OTHER_MAT_DISORD	DRB1*13:01	8.39128e-25	-0.411786	0.0410557
M13_RHEUMA	O15_PREG_OTHER_MAT_DISORD	DQA1*01:03	4.52553e-24	-0.422574	0.0428416
M13_RHEUMA	O15_PREG_OTHER_MAT_DISORD	DQB1*06:03	5.25967e-24	-0.422295	0.0428882
M13_RHEUMA	O15_PREG_OTHER_MAT_DISORD	DPB1*02:01	5.94446e-10	0.150013	0.0271139
M13_RHEUMA	O15_PREG_OTHER_MAT_DISORD	DRB1*07:01	2.84122e-09	-0.275447	0.0495274
M13_RHEUMA	O15_PREG_OTHER_MAT_DISORD	DQA1*02:01	2.94587e-09	-0.274798	0.0494547
M13_RHEUMA	O15_PREG_OTHER_MAT_DISORD	C*04:01	2.97531e-09	-0.239327	0.0425088
M13_RHEUMA	O15_PREG_OTHER_MAT_DISORD	DRB1*04:04	2.31554e-09	0.24186	0.0441702
M13_RHEUMA	O15_PREG_OTHER_MAT_DISORD	DQA1*01:02	2.32365e-24	-0.296717	0.0297956
M13_RHEUMA	O15_PREG_OTHER_MAT_DISORD	DQB1*06:04	4.95059e-08	-0.325418	0.0639545
M13_RHEUMA	O15_PREG_OTHER_MAT_DISORD	A*02:01	6.01638e-15	0.137622	0.0204248
M13_RHEUMA	DM_NEPHROPATHY	DRB1*04:08	3.97257e-69	1.12464	0.056776
M13_RHEUMA	DM_NEPHROPATHY	DQA1*03:03	2.23449e-70	0.799439	0.0412462
M13_RHEUMA	DM_NEPHROPATHY	B*27:05	2.81504e-71	0.552831	0.0291919
M13_RHEUMA	DM_NEPHROPATHY	DRB1*04:01	1.30379e-96	0.604254	0.0272561
M13_RHEUMA	DM_NEPHROPATHY	DQA1*03:01	3.43382e-88	0.528207	0.0252
M13_RHEUMA	DM_NEPHROPATHY	DQB1*03:02	1.66263e-86	0.523443	0.0252243
M13_RHEUMA	DM_NEPHROPATHY	C*01:02	8.58608e-51	0.491173	0.031079
M13_RHEUMA	DM_NEPHROPATHY	DRB1*13:01	2.6291e-34	-0.49861	0.0396072
M13_RHEUMA	DM_NEPHROPATHY	DQA1*01:03	1.14954e-33	-0.519071	0.041609
M13_RHEUMA	DM_NEPHROPATHY	DQB1*06:03	1.14791e-33	-0.519976	0.0416819
M13_RHEUMA	DM_NEPHROPATHY	DPB1*02:01	5.49548e-15	0.201665	0.0254864
M13_RHEUMA	DM_NEPHROPATHY	DRB1*07:01	4.90708e-10	-0.295234	0.0469908
M13_RHEUMA	DM_NEPHROPATHY	DQA1*02:01	7.04643e-10	-0.291525	0.0468497
M13_RHEUMA	DM_NEPHROPATHY	DQB1*05:01	1.78187e-09	0.226489	0.0375014
M13_RHEUMA	DM_NEPHROPATHY	DPB1*03:01	1.25494e-12	-0.213818	0.0299055
M13_RHEUMA	DM_NEPHROPATHY	C*04:01	4.80351e-18	-0.345325	0.0394241
M13_RHEUMA	DM_NEPHROPATHY	DRB1*04:04	9.1216e-14	0.311249	0.0405999
M13_RHEUMA	DM_NEPHROPATHY	DRB1*13:02	3.61031e-11	-0.414267	0.0615344
M13_RHEUMA	DM_NEPHROPATHY	B*35:01	7.9507e-13	-0.312024	0.0433101
M13_RHEUMA	DM_NEPHROPATHY	C*02:02	2.90011e-09	0.224168	0.0372619
M13_RHEUMA	DM_NEPHROPATHY	DQA1*01:02	8.38482e-31	-0.324583	0.027585
M13_RHEUMA	DM_NEPHROPATHY	DQB1*06:04	1.83681e-11	-0.438388	0.0640617
M13_RHEUMA	DM_NEPHROPATHY	A*02:01	1.70859e-25	0.207904	0.0198564
M13_RHEUMA	DM_NEPHROPATHY	DQA1*01:05	1.95555e-08	0.495941	0.0841859
M13_RHEUMA	DM_NEPHROPATHY	DRB1*10:01	4.46797e-08	0.476163	0.0832221
M13_RHEUMA	CHILDHOOD_ALLERGY	DRB1*04:08	3.55737e-71	1.12539	0.0559497
M13_RHEUMA	CHILDHOOD_ALLERGY	DQA1*03:03	1.03735e-71	0.795281	0.0406445
M13_RHEUMA	CHILDHOOD_ALLERGY	B*27:05	3.21999e-72	0.548282	0.0287691
M13_RHEUMA	CHILDHOOD_ALLERGY	DRB1*04:01	2.31192e-103	0.612882	0.0266854
M13_RHEUMA	CHILDHOOD_ALLERGY	DQA1*03:01	9.02281e-97	0.542463	0.0246487
M13_RHEUMA	CHILDHOOD_ALLERGY	DQB1*03:02	3.54474e-95	0.538298	0.0246699
M13_RHEUMA	CHILDHOOD_ALLERGY	C*01:02	2.00949e-52	0.490944	0.0305558
M13_RHEUMA	CHILDHOOD_ALLERGY	DRB1*13:01	2.28801e-35	-0.498864	0.0389905
M13_RHEUMA	CHILDHOOD_ALLERGY	DQA1*01:03	1.22274e-34	-0.518267	0.0409207
M13_RHEUMA	CHILDHOOD_ALLERGY	DQB1*06:03	1.27364e-34	-0.518998	0.0409904
M13_RHEUMA	CHILDHOOD_ALLERGY	DPB1*02:01	2.03939e-15	0.201648	0.0250801
M13_RHEUMA	CHILDHOOD_ALLERGY	DRB1*07:01	4.19923e-10	-0.290568	0.0460713
M13_RHEUMA	CHILDHOOD_ALLERGY	DQA1*02:01	5.83773e-10	-0.287221	0.0459386
M13_RHEUMA	CHILDHOOD_ALLERGY	DQB1*05:01	5.74989e-09	0.215721	0.0369144
M13_RHEUMA	CHILDHOOD_ALLERGY	DPB1*03:01	2.33552e-13	-0.217474	0.0294434
M13_RHEUMA	CHILDHOOD_ALLERGY	C*04:01	7.83858e-19	-0.348082	0.0388021
M13_RHEUMA	CHILDHOOD_ALLERGY	DRB1*04:04	1.84664e-15	0.325482	0.0396758
M13_RHEUMA	CHILDHOOD_ALLERGY	DRB1*13:02	2.59055e-11	-0.409659	0.0603983
M13_RHEUMA	CHILDHOOD_ALLERGY	B*35:01	2.12785e-13	-0.314699	0.0425999
M13_RHEUMA	CHILDHOOD_ALLERGY	C*02:02	1.09602e-08	0.212962	0.0368371
M13_RHEUMA	CHILDHOOD_ALLERGY	DQA1*01:02	5.66663e-32	-0.325884	0.0271462
M13_RHEUMA	CHILDHOOD_ALLERGY	DQB1*06:04	8.12554e-12	-0.438915	0.0629925
M13_RHEUMA	CHILDHOOD_ALLERGY	A*02:01	2.06581e-26	0.208276	0.0195178
M13_RHEUMA	CHILDHOOD_ALLERGY	DQA1*01:05	1.8212e-08	0.490335	0.0830997
M13_RHEUMA	CHILDHOOD_ALLERGY	DRB1*10:01	4.71282e-08	0.468862	0.0821654
M13_RHEUMA	COPD_ASTHMA_INFECTIONS	DRB1*04:08	8.30942e-71	1.12601	0.0562133
M13_RHEUMA	COPD_ASTHMA_INFECTIONS	DQA1*03:03	6.31984e-71	0.792602	0.0407965
M13_RHEUMA	COPD_ASTHMA_INFECTIONS	B*27:05	8.02657e-73	0.552461	0.0288703
M13_RHEUMA	COPD_ASTHMA_INFECTIONS	DRB1*04:01	8.05194e-102	0.609635	0.0267779
M13_RHEUMA	COPD_ASTHMA_INFECTIONS	DQA1*03:01	4.2525e-95	0.538889	0.0247314
M13_RHEUMA	COPD_ASTHMA_INFECTIONS	DQB1*03:02	1.40896e-93	0.534902	0.0247531
M13_RHEUMA	COPD_ASTHMA_INFECTIONS	C*01:02	1.52112e-52	0.492935	0.0306516
M13_RHEUMA	COPD_ASTHMA_INFECTIONS	DRB1*13:01	1.21066e-34	-0.493943	0.0390492
M13_RHEUMA	COPD_ASTHMA_INFECTIONS	DQA1*01:03	7.60251e-34	-0.512504	0.040985
M13_RHEUMA	COPD_ASTHMA_INFECTIONS	DQB1*06:03	8.25299e-34	-0.513081	0.0410554
M13_RHEUMA	COPD_ASTHMA_INFECTIONS	DPB1*02:01	4.73039e-15	0.199356	0.0251437
M13_RHEUMA	COPD_ASTHMA_INFECTIONS	DRB1*07:01	2.82475e-10	-0.294188	0.0461758
M13_RHEUMA	COPD_ASTHMA_INFECTIONS	DQA1*02:01	4.33497e-10	-0.290077	0.0460394
M13_RHEUMA	COPD_ASTHMA_INFECTIONS	DQB1*05:01	4.73651e-09	0.217342	0.0369878
M13_RHEUMA	COPD_ASTHMA_INFECTIONS	DPB1*03:01	2.97797e-13	-0.216917	0.0295073
M13_RHEUMA	COPD_ASTHMA_INFECTIONS	C*04:01	8.13462e-19	-0.34882	0.0389118
M13_RHEUMA	COPD_ASTHMA_INFECTIONS	DRB1*04:04	5.3685e-15	0.320573	0.0397991
M13_RHEUMA	COPD_ASTHMA_INFECTIONS	DRB1*13:02	2.40541e-11	-0.411011	0.0605103
M13_RHEUMA	COPD_ASTHMA_INFECTIONS	B*35:01	1.21922e-13	-0.318761	0.0427144
M13_RHEUMA	COPD_ASTHMA_INFECTIONS	C*02:02	1.25208e-08	0.21277	0.0369636
M13_RHEUMA	COPD_ASTHMA_INFECTIONS	DQA1*01:02	6.65286e-32	-0.326268	0.0272159
M13_RHEUMA	COPD_ASTHMA_INFECTIONS	DQB1*06:04	8.20409e-12	-0.439443	0.0630992
M13_RHEUMA	COPD_ASTHMA_INFECTIONS	A*02:01	3.96677e-26	0.207537	0.0195644
M13_RHEUMA	COPD_ASTHMA_INFECTIONS	DQA1*01:05	2.10722e-08	0.489763	0.0834703
M13_RHEUMA	PULM_IMMUNECOMORB	DRB1*04:08	2.40953e-32	1.17934	0.105812
M13_RHEUMA	PULM_IMMUNECOMORB	DQA1*03:03	5.90029e-36	0.839144	0.0693075
M13_RHEUMA	PULM_IMMUNECOMORB	B*27:05	4.14807e-35	0.549546	0.0451186
M13_RHEUMA	PULM_IMMUNECOMORB	DRB1*04:01	7.20553e-58	0.661493	0.042078
M13_RHEUMA	PULM_IMMUNECOMORB	DQA1*03:01	5.55671e-46	0.520613	0.0371122
M13_RHEUMA	PULM_IMMUNECOMORB	DQB1*03:02	9.14683e-46	0.520077	0.0371638
M13_RHEUMA	PULM_IMMUNECOMORB	C*01:02	1.03013e-23	0.4725	0.047591
M13_RHEUMA	PULM_IMMUNECOMORB	DRB1*13:01	1.167e-23	-0.498467	0.0502875
M13_RHEUMA	PULM_IMMUNECOMORB	DQA1*01:03	3.01111e-24	-0.52589	0.0524241
M13_RHEUMA	PULM_IMMUNECOMORB	DQB1*06:03	3.81817e-24	-0.525796	0.0525291
M13_RHEUMA	PULM_IMMUNECOMORB	DPB1*02:01	1.61753e-08	0.206275	0.036632
M13_RHEUMA	PULM_IMMUNECOMORB	C*04:01	1.1161e-11	-0.360501	0.0533241
M13_RHEUMA	PULM_IMMUNECOMORB	B*35:01	2.67593e-09	-0.346349	0.0584308
M13_RHEUMA	PULM_IMMUNECOMORB	DQA1*01:02	9.62147e-18	-0.310524	0.0364
M13_RHEUMA	PULM_IMMUNECOMORB	C*03:04	1.18913e-08	0.224212	0.0394545
M13_RHEUMA	PULM_IMMUNECOMORB	A*02:01	3.11482e-13	0.200245	0.0275576
M13_RHEUMA	ILD_ENDPOINTS	DRB1*04:08	1.61718e-49	1.06581	0.0674292
M13_RHEUMA	ILD_ENDPOINTS	DQA1*03:03	1.15263e-58	0.814509	0.0477574
M13_RHEUMA	ILD_ENDPOINTS	B*27:05	1.59247e-33	0.408873	0.0330684
M13_RHEUMA	ILD_ENDPOINTS	DRB1*04:01	4.00546e-105	0.701728	0.0308196
M13_RHEUMA	ILD_ENDPOINTS	DQA1*03:01	3.30012e-91	0.592109	0.0282265
M13_RHEUMA	ILD_ENDPOINTS	DQB1*03:02	2.6755e-89	0.586028	0.0282411
M13_RHEUMA	ILD_ENDPOINTS	C*01:02	9.77185e-37	0.458725	0.0351958
M13_RHEUMA	ILD_ENDPOINTS	DRB1*13:01	9.30737e-26	-0.453342	0.0423831
M13_RHEUMA	ILD_ENDPOINTS	DQA1*01:03	8.11845e-26	-0.476001	0.0443979
M13_RHEUMA	ILD_ENDPOINTS	DQB1*06:03	1.01424e-25	-0.475902	0.0444781
M13_RHEUMA	ILD_ENDPOINTS	DPB1*02:01	7.59168e-15	0.221505	0.028298
M13_RHEUMA	ILD_ENDPOINTS	DRB1*07:01	9.68707e-10	-0.308812	0.0502892
M13_RHEUMA	ILD_ENDPOINTS	DQA1*02:01	1.44309e-09	-0.304589	0.0501415
M13_RHEUMA	ILD_ENDPOINTS	DQB1*05:01	6.21617e-10	0.254466	0.0410667
M13_RHEUMA	ILD_ENDPOINTS	DPB1*03:01	3.77375e-12	-0.225792	0.0324076
M13_RHEUMA	ILD_ENDPOINTS	DQA1*04:01	3.27277e-10	-0.231007	0.0366834
M13_RHEUMA	ILD_ENDPOINTS	DQB1*04:02	9.00107e-10	-0.223973	0.036507
M13_RHEUMA	ILD_ENDPOINTS	DRB1*08:01	5.41736e-10	-0.229747	0.0369525
M13_RHEUMA	ILD_ENDPOINTS	C*04:01	1.31985e-15	-0.343398	0.0427833
M13_RHEUMA	ILD_ENDPOINTS	DRB1*04:04	1.69471e-12	0.323007	0.0451076
M13_RHEUMA	ILD_ENDPOINTS	B*35:01	1.20527e-10	-0.30337	0.0470634
M13_RHEUMA	ILD_ENDPOINTS	DQA1*01:02	8.07116e-29	-0.33668	0.0298522
M13_RHEUMA	ILD_ENDPOINTS	DQB1*06:04	1.51517e-08	-0.390522	0.0686366
M13_RHEUMA	ILD_ENDPOINTS	C*03:04	6.13142e-12	0.21061	0.0304648
M13_RHEUMA	ILD_ENDPOINTS	B*15:01	8.23825e-10	0.183048	0.0297153
M13_RHEUMA	ILD_ENDPOINTS	A*02:01	1.24207e-16	0.180765	0.0218348
M13_RHEUMA	ILD_ENDPOINTS	DQA1*01:05	2.05251e-08	0.54984	0.0952713
M13_RHEUMA	ILD_ENDPOINTS	DRB1*10:01	2.83048e-08	0.537403	0.0941224
M13_RHEUMA	K11_REIMB_202	DQA1*03:03	3.64596e-08	0.407132	0.0736236
M13_RHEUMA	K11_REIMB_202	DRB1*04:01	1.08798e-28	0.519153	0.0464514
M13_RHEUMA	K11_REIMB_202	DQA1*03:01	1.30818e-17	0.357967	0.0418708
M13_RHEUMA	K11_REIMB_202	DQB1*03:02	2.24166e-17	0.355547	0.0418938
M13_RHEUMA	K11_REIMB_202	DPB1*03:01	2.91516e-09	-0.270114	0.0455084
M13_RHEUMA	K11_REIMB_202	DQA1*04:01	9.74756e-15	-0.393253	0.0507579
M13_RHEUMA	K11_REIMB_202	DQB1*04:02	6.86035e-14	-0.379355	0.0506172
M13_RHEUMA	K11_REIMB_202	DRB1*08:01	1.55225e-14	-0.393265	0.0511466
M13_RHEUMA	K11_REIMB_202	C*02:02	3.32632e-08	-0.323091	0.0585078
M13_SYSTCONNECT	AB1_INFECTIONS	DQA1*03:01	1.26501e-10	0.181456	0.0279592
M13_SYSTCONNECT	AB1_INFECTIONS	DQB1*03:02	2.48111e-10	0.178638	0.0279842
M13_SYSTCONNECT	AB1_INFECTIONS	DRB1*13:01	6.34526e-10	-0.221309	0.0356013
M13_SYSTCONNECT	AB1_INFECTIONS	B*08:01	1.59621e-31	0.386874	0.0321331
M13_SYSTCONNECT	AB1_INFECTIONS	DQA1*01:03	1.99132e-09	-0.223574	0.0370806
M13_SYSTCONNECT	AB1_INFECTIONS	DQB1*06:03	1.5673e-09	-0.22549	0.0371508
M13_SYSTCONNECT	AB1_INFECTIONS	C*07:01	2.77684e-29	0.321697	0.027902
M13_SYSTCONNECT	AB1_INFECTIONS	DRB1*04:04	2.85626e-11	0.283042	0.0414847
M13_SYSTCONNECT	AB1_INFECTIONS	DRB1*03:01	2.45485e-24	0.326275	0.0313064
M13_SYSTCONNECT	AB1_INFECTIONS	DQA1*05:01	1.81801e-24	0.32732	0.0313117
M13_SYSTCONNECT	AB1_INFECTIONS	DQB1*02:01	5.32153e-24	0.324324	0.0313584
M13_SYSTCONNECT	AB1_INFECTIONS	DPB1*01:01	1.5289e-09	0.237318	0.0387855
M13_SYSTCONNECT	AB1_INTESTINAL_INFECTIONS	DQA1*03:01	3.91679e-11	0.186112	0.0278856
M13_SYSTCONNECT	AB1_INTESTINAL_INFECTIONS	DQB1*03:02	8.16028e-11	0.183124	0.0279127
M13_SYSTCONNECT	AB1_INTESTINAL_INFECTIONS	DRB1*13:01	8.78718e-11	-0.232343	0.0355615
M13_SYSTCONNECT	AB1_INTESTINAL_INFECTIONS	B*08:01	1.13643e-32	0.393418	0.0320266
M13_SYSTCONNECT	AB1_INTESTINAL_INFECTIONS	DQA1*01:03	2.46432e-10	-0.235985	0.0370266
M13_SYSTCONNECT	AB1_INTESTINAL_INFECTIONS	DQB1*06:03	1.94236e-10	-0.237856	0.0370978
M13_SYSTCONNECT	AB1_INTESTINAL_INFECTIONS	C*07:01	9.93588e-31	0.329503	0.0278212
M13_SYSTCONNECT	AB1_INTESTINAL_INFECTIONS	DRB1*04:04	1.06084e-11	0.288887	0.0413722
M13_SYSTCONNECT	AB1_INTESTINAL_INFECTIONS	DRB1*03:01	2.19048e-25	0.333106	0.0312081
M13_SYSTCONNECT	AB1_INTESTINAL_INFECTIONS	DQA1*05:01	1.55051e-25	0.334306	0.0312165
M13_SYSTCONNECT	AB1_INTESTINAL_INFECTIONS	DQB1*02:01	4.61884e-25	0.331334	0.0312616
M13_SYSTCONNECT	AB1_INTESTINAL_INFECTIONS	DPB1*01:01	7.25739e-10	0.241645	0.0386917
M13_SYSTCONNECT	AB1_INTESTINAL_INFECTIONS	A*01:01	2.86095e-08	0.181058	0.0323989
M13_SYSTCONNECT	AB1_SEXUAL_TRANSMISSION	DQA1*03:01	1.75426e-11	0.189363	0.0278571
M13_SYSTCONNECT	AB1_SEXUAL_TRANSMISSION	DQB1*03:02	3.49052e-11	0.186625	0.0278837
M13_SYSTCONNECT	AB1_SEXUAL_TRANSMISSION	DRB1*13:01	1.0188e-10	-0.231408	0.0355431
M13_SYSTCONNECT	AB1_SEXUAL_TRANSMISSION	B*08:01	9.10961e-33	0.393746	0.0319973
M13_SYSTCONNECT	AB1_SEXUAL_TRANSMISSION	DQA1*01:03	2.72225e-10	-0.235253	0.037003
M13_SYSTCONNECT	AB1_SEXUAL_TRANSMISSION	DQB1*06:03	2.1045e-10	-0.237241	0.0370741
M13_SYSTCONNECT	AB1_SEXUAL_TRANSMISSION	C*07:01	1.54561e-30	0.328179	0.0278023
M13_SYSTCONNECT	AB1_SEXUAL_TRANSMISSION	DRB1*04:04	1.03511e-11	0.288824	0.0413357
M13_SYSTCONNECT	AB1_SEXUAL_TRANSMISSION	DRB1*03:01	2.05091e-25	0.333017	0.0311768
M13_SYSTCONNECT	AB1_SEXUAL_TRANSMISSION	DQA1*05:01	1.46667e-25	0.334195	0.0311863
M13_SYSTCONNECT	AB1_SEXUAL_TRANSMISSION	DQB1*02:01	4.26767e-25	0.331296	0.0312308
M13_SYSTCONNECT	AB1_SEXUAL_TRANSMISSION	DPB1*01:01	7.73135e-10	0.241121	0.0386704
M13_SYSTCONNECT	AB1_SEXUAL_TRANSMISSION	A*01:01	2.58124e-08	0.181526	0.0323745
M13_SYSTCONNECT	AB1_ARTHROPOD	DQA1*03:01	1.12675e-11	0.191214	0.0278547
M13_SYSTCONNECT	AB1_ARTHROPOD	DQB1*03:02	2.29997e-11	0.188396	0.0278817
M13_SYSTCONNECT	AB1_ARTHROPOD	DRB1*13:01	6.16937e-11	-0.234187	0.0355411
M13_SYSTCONNECT	AB1_ARTHROPOD	B*08:01	4.39797e-33	0.395804	0.0319942
M13_SYSTCONNECT	AB1_ARTHROPOD	DQA1*01:03	1.66439e-10	-0.238149	0.0369998
M13_SYSTCONNECT	AB1_ARTHROPOD	DQB1*06:03	1.28514e-10	-0.240133	0.0370709
M13_SYSTCONNECT	AB1_ARTHROPOD	C*07:01	1.26444e-30	0.328719	0.0278043
M13_SYSTCONNECT	AB1_ARTHROPOD	DRB1*04:04	8.77203e-12	0.289897	0.0413351
M13_SYSTCONNECT	AB1_ARTHROPOD	DRB1*03:01	9.39578e-26	0.335469	0.031175
M13_SYSTCONNECT	AB1_ARTHROPOD	DQA1*05:01	6.76065e-26	0.336625	0.0311849
M13_SYSTCONNECT	AB1_ARTHROPOD	DQB1*02:01	1.96442e-25	0.333755	0.0312291
M13_SYSTCONNECT	AB1_ARTHROPOD	DPB1*01:01	6.05857e-10	0.242676	0.0386674
M13_SYSTCONNECT	AB1_ARTHROPOD	A*01:01	2.29623e-08	0.182195	0.0323732
M13_SYSTCONNECT	CD2_FOLLICULAR_LYMPHOMA	DQA1*03:01	1.23845e-11	0.190797	0.0278517
M13_SYSTCONNECT	CD2_FOLLICULAR_LYMPHOMA	DQB1*03:02	2.54357e-11	0.187948	0.0278789
M13_SYSTCONNECT	CD2_FOLLICULAR_LYMPHOMA	DRB1*13:01	5.60847e-11	-0.234701	0.0355391
M13_SYSTCONNECT	CD2_FOLLICULAR_LYMPHOMA	B*08:01	3.05901e-33	0.396797	0.03199
M13_SYSTCONNECT	CD2_FOLLICULAR_LYMPHOMA	DQA1*01:03	1.52303e-10	-0.238663	0.0369983
M13_SYSTCONNECT	CD2_FOLLICULAR_LYMPHOMA	DQB1*06:03	1.17343e-10	-0.240659	0.0370695
M13_SYSTCONNECT	CD2_FOLLICULAR_LYMPHOMA	C*07:01	6.42005e-31	0.330342	0.0277942
M13_SYSTCONNECT	CD2_FOLLICULAR_LYMPHOMA	DRB1*04:04	8.07923e-12	0.290389	0.0413287
M13_SYSTCONNECT	CD2_FOLLICULAR_LYMPHOMA	DRB1*03:01	6.98585e-26	0.336343	0.0311689
M13_SYSTCONNECT	CD2_FOLLICULAR_LYMPHOMA	DQA1*05:01	4.94518e-26	0.337544	0.0311784
M13_SYSTCONNECT	CD2_FOLLICULAR_LYMPHOMA	DQB1*02:01	1.45429e-25	0.334649	0.0312229
M13_SYSTCONNECT	CD2_FOLLICULAR_LYMPHOMA	DPB1*01:01	5.36655e-10	0.243429	0.0386628
M13_SYSTCONNECT	CD2_FOLLICULAR_LYMPHOMA	A*01:01	2.00214e-08	0.18298	0.0323722
M13_SYSTCONNECT	D3_SARCOIDOSIS	DQA1*03:01	1.73563e-11	0.191524	0.028162
M13_SYSTCONNECT	D3_SARCOIDOSIS	DQB1*03:02	3.78706e-11	0.188371	0.0281917
M13_SYSTCONNECT	D3_SARCOIDOSIS	DRB1*13:01	1.20259e-10	-0.232578	0.0358631
M13_SYSTCONNECT	D3_SARCOIDOSIS	B*08:01	1.82591e-31	0.389523	0.0323567
M13_SYSTCONNECT	D3_SARCOIDOSIS	DQA1*01:03	2.29896e-10	-0.238582	0.0373623
M13_SYSTCONNECT	D3_SARCOIDOSIS	DQB1*06:03	1.43482e-10	-0.242001	0.0374552
M13_SYSTCONNECT	D3_SARCOIDOSIS	C*07:01	3.59885e-29	0.323681	0.0281121
M13_SYSTCONNECT	D3_SARCOIDOSIS	DRB1*04:04	9.12026e-12	0.292664	0.0417472
M13_SYSTCONNECT	D3_SARCOIDOSIS	DRB1*03:01	2.86483e-24	0.328473	0.031541
M13_SYSTCONNECT	D3_SARCOIDOSIS	DQA1*05:01	2.09855e-24	0.329591	0.0315489
M13_SYSTCONNECT	D3_SARCOIDOSIS	DQB1*02:01	4.45871e-24	0.327539	0.0315881
M13_SYSTCONNECT	D3_SARCOIDOSIS	DPB1*01:01	6.40131e-10	0.244432	0.0389977
M13_SYSTCONNECT	D3_ANAEMIA_B12_DEF	DQA1*03:01	1.3639e-10	0.186464	0.0287591
M13_SYSTCONNECT	D3_ANAEMIA_B12_DEF	DQB1*03:02	2.81395e-10	0.183367	0.0287927
M13_SYSTCONNECT	D3_ANAEMIA_B12_DEF	DRB1*13:01	2.43779e-10	-0.234002	0.0367085
M13_SYSTCONNECT	D3_ANAEMIA_B12_DEF	B*08:01	1.63784e-31	0.398409	0.0330359
M13_SYSTCONNECT	D3_ANAEMIA_B12_DEF	DQA1*01:03	5.9762e-10	-0.238158	0.0382127
M13_SYSTCONNECT	D3_ANAEMIA_B12_DEF	DQB1*06:03	4.29329e-10	-0.240724	0.0382919
M13_SYSTCONNECT	D3_ANAEMIA_B12_DEF	C*07:01	2.80614e-30	0.336813	0.028636
M13_SYSTCONNECT	D3_ANAEMIA_B12_DEF	DRB1*04:04	4.10087e-12	0.30275	0.0424007
M13_SYSTCONNECT	D3_ANAEMIA_B12_DEF	DRB1*03:01	2.31023e-24	0.336191	0.0321858
M13_SYSTCONNECT	D3_ANAEMIA_B12_DEF	DQA1*05:01	1.79196e-24	0.337163	0.032196
M13_SYSTCONNECT	D3_ANAEMIA_B12_DEF	DQB1*02:01	2.86511e-24	0.33597	0.0322308
M13_SYSTCONNECT	D3_ANAEMIA_B12_DEF	DPB1*01:01	1.88316e-09	0.243321	0.0399547
M13_SYSTCONNECT	D3_ANAEMIA_B12_DEF	A*01:01	4.25473e-08	0.184509	0.0334295
M13_SYSTCONNECT	E4_DIABETES	DQA1*03:01	4.10824e-11	0.185889	0.0278813
M13_SYSTCONNECT	E4_DIABETES	DQB1*03:02	8.46778e-11	0.182952	0.0279095
M13_SYSTCONNECT	E4_DIABETES	DRB1*13:01	6.25042e-11	-0.234104	0.0355389
M13_SYSTCONNECT	E4_DIABETES	B*08:01	3.76215e-33	0.396259	0.0319946
M13_SYSTCONNECT	E4_DIABETES	DQA1*01:03	1.66548e-10	-0.238138	0.036998
M13_SYSTCONNECT	E4_DIABETES	DQB1*06:03	1.2807e-10	-0.240145	0.037069
M13_SYSTCONNECT	E4_DIABETES	C*07:01	6.56029e-31	0.330307	0.0277959
M13_SYSTCONNECT	E4_DIABETES	DRB1*04:04	9.31719e-12	0.289468	0.0413286
M13_SYSTCONNECT	E4_DIABETES	DRB1*03:01	1.00496e-25	0.335255	0.0311745
M13_SYSTCONNECT	E4_DIABETES	DQA1*05:01	7.14355e-26	0.336449	0.0311843
M13_SYSTCONNECT	E4_DIABETES	DQB1*02:01	2.11412e-25	0.333519	0.0312286
M13_SYSTCONNECT	E4_DIABETES	DPB1*01:01	6.10246e-10	0.242618	0.0386654
M13_SYSTCONNECT	E4_DIABETES	A*01:01	1.92853e-08	0.183215	0.0323756
M13_SYSTCONNECT	E4_ENDONUTRMET	DQA1*03:01	5.9539e-10	0.174213	0.0279077
M13_SYSTCONNECT	E4_ENDONUTRMET	DQB1*03:02	1.2654e-09	0.170924	0.0279334
M13_SYSTCONNECT	E4_ENDONUTRMET	DRB1*13:01	1.7362e-10	-0.228492	0.035557
M13_SYSTCONNECT	E4_ENDONUTRMET	B*08:01	1.04909e-31	0.387108	0.0320395
M13_SYSTCONNECT	E4_ENDONUTRMET	DQA1*01:03	4.73306e-10	-0.232	0.0370138
M13_SYSTCONNECT	E4_ENDONUTRMET	DQB1*06:03	3.67424e-10	-0.233977	0.0370855
M13_SYSTCONNECT	E4_ENDONUTRMET	C*07:01	1.27676e-29	0.322938	0.0278252
M13_SYSTCONNECT	E4_ENDONUTRMET	DRB1*04:04	3.46023e-11	0.280971	0.0413542
M13_SYSTCONNECT	E4_ENDONUTRMET	DRB1*03:01	2.60656e-24	0.325293	0.0312225
M13_SYSTCONNECT	E4_ENDONUTRMET	DQA1*05:01	1.83634e-24	0.326552	0.0312331
M13_SYSTCONNECT	E4_ENDONUTRMET	DQB1*02:01	5.07463e-24	0.323719	0.0312765
M13_SYSTCONNECT	E4_ENDONUTRMET	DPB1*01:01	8.28844e-10	0.240889	0.0387089
M13_SYSTCONNECT	E4_ENDONUTRMET	A*01:01	2.83886e-08	0.181225	0.032421
M13_SYSTCONNECT	E4_THYROID	DQA1*03:01	4.61192e-11	0.185478	0.0278963
M13_SYSTCONNECT	E4_THYROID	DQB1*03:02	9.54622e-11	0.182503	0.0279227
M13_SYSTCONNECT	E4_THYROID	DRB1*13:01	1.39696e-10	-0.229747	0.0355613
M13_SYSTCONNECT	E4_THYROID	B*08:01	1.27752e-31	0.386433	0.0320303
M13_SYSTCONNECT	E4_THYROID	DQA1*01:03	4.06816e-10	-0.232935	0.0370177
M13_SYSTCONNECT	E4_THYROID	DQB1*06:03	3.21005e-10	-0.23481	0.0370891
M13_SYSTCONNECT	E4_THYROID	C*07:01	2.69777e-29	0.321002	0.0278272
M13_SYSTCONNECT	E4_THYROID	DRB1*04:04	4.15746e-11	0.279804	0.0413639
M13_SYSTCONNECT	E4_THYROID	DRB1*03:01	2.76332e-24	0.324976	0.0312089
M13_SYSTCONNECT	E4_THYROID	DQA1*05:01	1.95959e-24	0.326201	0.0312183
M13_SYSTCONNECT	E4_THYROID	DQB1*02:01	5.49506e-24	0.323332	0.031263
M13_SYSTCONNECT	E4_THYROID	DPB1*01:01	6.15789e-10	0.242808	0.0387078
M13_SYSTCONNECT	E4_THYROID	A*01:01	3.43057e-08	0.180062	0.0324098
M13_SYSTCONNECT	E4_GLUCOPANCREAS	DQA1*03:01	1.88635e-11	0.189128	0.0278674
M13_SYSTCONNECT	E4_GLUCOPANCREAS	DQB1*03:02	3.86742e-11	0.18626	0.0278947
M13_SYSTCONNECT	E4_GLUCOPANCREAS	DRB1*13:01	5.94598e-11	-0.234384	0.0355398
M13_SYSTCONNECT	E4_GLUCOPANCREAS	B*08:01	3.87145e-33	0.396182	0.0319948
M13_SYSTCONNECT	E4_GLUCOPANCREAS	DQA1*01:03	1.60655e-10	-0.238353	0.0369988
M13_SYSTCONNECT	E4_GLUCOPANCREAS	DQB1*06:03	1.23746e-10	-0.240353	0.0370702
M13_SYSTCONNECT	E4_GLUCOPANCREAS	C*07:01	7.62379e-31	0.329943	0.0277977
M13_SYSTCONNECT	E4_GLUCOPANCREAS	DRB1*04:04	9.26279e-12	0.289513	0.0413298
M13_SYSTCONNECT	E4_GLUCOPANCREAS	DRB1*03:01	8.96941e-26	0.335621	0.0311751
M13_SYSTCONNECT	E4_GLUCOPANCREAS	DQA1*05:01	6.35413e-26	0.336822	0.0311846
M13_SYSTCONNECT	E4_GLUCOPANCREAS	DQB1*02:01	1.86905e-25	0.333918	0.0312291
M13_SYSTCONNECT	E4_GLUCOPANCREAS	DPB1*01:01	5.88863e-10	0.242851	0.0386659
M13_SYSTCONNECT	E4_GLUCOPANCREAS	A*01:01	2.06028e-08	0.182827	0.0323743
M13_SYSTCONNECT	E4_ADRENAL	DQA1*03:01	3.87626e-11	0.193466	0.0289567
M13_SYSTCONNECT	E4_ADRENAL	DQB1*03:02	7.26378e-11	0.190809	0.0289805
M13_SYSTCONNECT	E4_ADRENAL	DRB1*13:01	6.0557e-09	-0.214177	0.0366747
M13_SYSTCONNECT	E4_ADRENAL	B*08:01	1.517e-27	0.374419	0.0334296
M13_SYSTCONNECT	E4_ADRENAL	DQA1*01:03	1.14685e-08	-0.218839	0.0381864
M13_SYSTCONNECT	E4_ADRENAL	DQB1*06:03	8.71442e-09	-0.221126	0.0382641
M13_SYSTCONNECT	E4_ADRENAL	C*07:01	2.35047e-26	0.316037	0.0290016
M13_SYSTCONNECT	E4_ADRENAL	DRB1*04:04	1.26027e-10	0.283463	0.0429866
M13_SYSTCONNECT	E4_ADRENAL	DRB1*03:01	1.48793e-20	0.309506	0.032586
M13_SYSTCONNECT	E4_ADRENAL	DQA1*05:01	1.10174e-20	0.310732	0.0325969
M13_SYSTCONNECT	E4_ADRENAL	DQB1*02:01	1.407e-20	0.310121	0.0326266
M13_SYSTCONNECT	E4_ADRENAL	DPB1*01:01	3.86454e-08	0.224562	0.0404139
M13_SYSTCONNECT	E4_METABO	DQA1*03:01	4.97122e-08	0.167116	0.0304487
M13_SYSTCONNECT	E4_METABO	DRB1*13:01	5.38789e-09	-0.224962	0.0383724
M13_SYSTCONNECT	E4_METABO	B*08:01	3.01325e-25	0.371989	0.0348077
M13_SYSTCONNECT	E4_METABO	DQA1*01:03	1.1345e-08	-0.229084	0.0399447
M13_SYSTCONNECT	E4_METABO	DQB1*06:03	1.03174e-08	-0.230106	0.0400063
M13_SYSTCONNECT	E4_METABO	C*07:01	5.53608e-22	0.298828	0.0303006
M13_SYSTCONNECT	E4_METABO	DRB1*03:01	7.50317e-20	0.316199	0.0339069
M13_SYSTCONNECT	E4_METABO	DQA1*05:01	9.21173e-20	0.315603	0.0339273
M13_SYSTCONNECT	E4_METABO	DQB1*02:01	1.57853e-19	0.313864	0.0339674
M13_SYSTCONNECT	E4_METABO	DPB1*01:01	2.00271e-09	0.254094	0.0417471
M13_SYSTCONNECT	F5_KELAMENT	DQA1*03:01	5.61898e-12	0.194364	0.0278886
M13_SYSTCONNECT	F5_KELAMENT	DQB1*03:02	1.15187e-11	0.191566	0.0279156
M13_SYSTCONNECT	F5_KELAMENT	DRB1*13:01	8.62846e-11	-0.232704	0.0355983
M13_SYSTCONNECT	F5_KELAMENT	B*08:01	5.92484e-33	0.396088	0.0320817
M13_SYSTCONNECT	F5_KELAMENT	DQA1*01:03	2.59859e-10	-0.235802	0.0370447
M13_SYSTCONNECT	F5_KELAMENT	DQB1*06:03	2.01643e-10	-0.237771	0.0371163
M13_SYSTCONNECT	F5_KELAMENT	C*07:01	1.54041e-30	0.329054	0.0278718
M13_SYSTCONNECT	F5_KELAMENT	DRB1*04:04	5.34772e-12	0.293345	0.0413676
M13_SYSTCONNECT	F5_KELAMENT	DRB1*03:01	9.38805e-26	0.336382	0.0312555
M13_SYSTCONNECT	F5_KELAMENT	DQA1*05:01	6.75433e-26	0.337532	0.0312644
M13_SYSTCONNECT	F5_KELAMENT	DQB1*02:01	1.98441e-25	0.334624	0.0313093
M13_SYSTCONNECT	F5_KELAMENT	DPB1*01:01	4.44443e-10	0.245085	0.0387314
M13_SYSTCONNECT	F5_KELAMENT	A*01:01	3.60435e-08	0.180183	0.032481
M13_SYSTCONNECT	F5_CANNABIS	DQA1*03:01	1.98647e-11	0.190358	0.0280764
M13_SYSTCONNECT	F5_CANNABIS	DQB1*03:02	4.1269e-11	0.187418	0.0281058
M13_SYSTCONNECT	F5_CANNABIS	DRB1*13:01	6.79552e-11	-0.235744	0.0358546
M13_SYSTCONNECT	F5_CANNABIS	B*08:01	3.60325e-33	0.399317	0.032221
M13_SYSTCONNECT	F5_CANNABIS	DQA1*01:03	2.46404e-10	-0.237731	0.0372942
M13_SYSTCONNECT	F5_CANNABIS	DQB1*06:03	1.85244e-10	-0.239894	0.0373651
M13_SYSTCONNECT	F5_CANNABIS	C*07:01	4.91375e-31	0.333426	0.0279883
M13_SYSTCONNECT	F5_CANNABIS	DRB1*04:04	1.03105e-11	0.291166	0.0416525
M13_SYSTCONNECT	F5_CANNABIS	DRB1*03:01	1.22103e-25	0.337346	0.0314177
M13_SYSTCONNECT	F5_CANNABIS	DQA1*05:01	8.95203e-26	0.338459	0.0314281
M13_SYSTCONNECT	F5_CANNABIS	DQB1*02:01	1.90218e-25	0.336488	0.0314664
M13_SYSTCONNECT	F5_CANNABIS	DPB1*01:01	4.63001e-10	0.246184	0.0389409
M13_SYSTCONNECT	F5_CANNABIS	A*01:01	8.89569e-09	0.188851	0.0325851
M13_SYSTCONNECT	G6_DEMYEL	DQA1*03:01	1.07514e-11	0.191431	0.0278578
M13_SYSTCONNECT	G6_DEMYEL	DQB1*03:02	2.23091e-11	0.188543	0.0278843
M13_SYSTCONNECT	G6_DEMYEL	DRB1*13:01	6.18797e-11	-0.234155	0.0355388
M13_SYSTCONNECT	G6_DEMYEL	B*08:01	1.78378e-33	0.398364	0.0319929
M13_SYSTCONNECT	G6_DEMYEL	DQA1*01:03	1.68021e-10	-0.238074	0.0369969
M13_SYSTCONNECT	G6_DEMYEL	DQB1*06:03	1.2956e-10	-0.240065	0.0370679
M13_SYSTCONNECT	G6_DEMYEL	C*07:01	8.19229e-31	0.329649	0.0277886
M13_SYSTCONNECT	G6_DEMYEL	DRB1*04:04	8.98249e-12	0.289744	0.0413351
M13_SYSTCONNECT	G6_DEMYEL	DRB1*03:01	4.16619e-26	0.338	0.0311729
M13_SYSTCONNECT	G6_DEMYEL	DQA1*05:01	2.92717e-26	0.339231	0.0311834
M13_SYSTCONNECT	G6_DEMYEL	DQB1*02:01	8.69611e-26	0.33632	0.0312278
M13_SYSTCONNECT	G6_DEMYEL	DPB1*01:01	4.35373e-10	0.244795	0.0386676
M13_SYSTCONNECT	G6_DEMYEL	A*01:01	1.91244e-08	0.183265	0.0323763
M13_SYSTCONNECT	G6_NERPLEX	DQA1*03:01	4.22816e-11	0.185746	0.0278807
M13_SYSTCONNECT	G6_NERPLEX	DQB1*03:02	8.79452e-11	0.182749	0.0279059
M13_SYSTCONNECT	G6_NERPLEX	DRB1*13:01	5.11968e-11	-0.235509	0.0355878
M13_SYSTCONNECT	G6_NERPLEX	B*08:01	2.02309e-32	0.391724	0.0320262
M13_SYSTCONNECT	G6_NERPLEX	DQA1*01:03	1.34801e-10	-0.239671	0.037046
M13_SYSTCONNECT	G6_NERPLEX	DQB1*06:03	1.07721e-10	-0.241454	0.0371175
M13_SYSTCONNECT	G6_NERPLEX	C*07:01	3.1353e-30	0.326618	0.0278289
M13_SYSTCONNECT	G6_NERPLEX	DRB1*04:04	1.35707e-11	0.287362	0.0413864
M13_SYSTCONNECT	G6_NERPLEX	DRB1*03:01	3.48045e-25	0.33164	0.0312107
M13_SYSTCONNECT	G6_NERPLEX	DQA1*05:01	2.44127e-25	0.332843	0.0312161
M13_SYSTCONNECT	G6_NERPLEX	DQB1*02:01	6.8217e-25	0.330076	0.0312627
M13_SYSTCONNECT	G6_NERPLEX	DPB1*01:01	1.08585e-09	0.239286	0.0387362
M13_SYSTCONNECT	G6_NERPLEX	A*01:01	3.49038e-08	0.180022	0.0324219
M13_SYSTCONNECT	H7_EYE	DQA1*03:01	2.38008e-10	0.178423	0.027922
M13_SYSTCONNECT	H7_EYE	DQB1*03:02	4.92453e-10	0.175341	0.02795
M13_SYSTCONNECT	H7_EYE	DRB1*13:01	2.7092e-10	-0.226129	0.0355862
M13_SYSTCONNECT	H7_EYE	B*08:01	2.34393e-32	0.392133	0.0321016
M13_SYSTCONNECT	H7_EYE	DQA1*01:03	7.39195e-10	-0.229517	0.0370523
M13_SYSTCONNECT	H7_EYE	DQB1*06:03	5.72144e-10	-0.231517	0.0371232
M13_SYSTCONNECT	H7_EYE	C*07:01	1.93286e-30	0.328403	0.0278788
M13_SYSTCONNECT	H7_EYE	DRB1*04:04	9.48838e-12	0.290168	0.0414609
M13_SYSTCONNECT	H7_EYE	DRB1*03:01	4.07365e-25	0.331698	0.0312685
M13_SYSTCONNECT	H7_EYE	DQA1*05:01	3.09499e-25	0.332682	0.0312772
M13_SYSTCONNECT	H7_EYE	DQB1*02:01	8.5264e-25	0.329912	0.0313203
M13_SYSTCONNECT	H7_EYE	DPB1*01:01	1.23127e-09	0.238647	0.0387689
M13_SYSTCONNECT	H7_EYE	A*01:01	2.62942e-08	0.182065	0.0324946
M13_SYSTCONNECT	H7_LACRIMALORBITINOTH	DQA1*03:01	1.76118e-11	0.207519	0.0304682
M13_SYSTCONNECT	H7_LACRIMALORBITINOTH	DQB1*03:02	3.57443e-11	0.204449	0.0305029
M13_SYSTCONNECT	H7_LACRIMALORBITINOTH	DRB1*13:01	1.4224e-08	-0.222002	0.0389877
M13_SYSTCONNECT	H7_LACRIMALORBITINOTH	B*08:01	3.74915e-30	0.412873	0.0349879
M13_SYSTCONNECT	H7_LACRIMALORBITINOTH	DQA1*01:03	1.94988e-08	-0.229196	0.0406362
M13_SYSTCONNECT	H7_LACRIMALORBITINOTH	DQB1*06:03	1.43759e-08	-0.231941	0.0407306
M13_SYSTCONNECT	H7_LACRIMALORBITINOTH	C*07:01	3.01013e-27	0.339212	0.0304995
M13_SYSTCONNECT	H7_LACRIMALORBITINOTH	DRB1*04:04	5.5823e-12	0.3189	0.0448271
M13_SYSTCONNECT	H7_LACRIMALORBITINOTH	DRB1*03:01	8.80047e-23	0.344538	0.0341718
M13_SYSTCONNECT	H7_LACRIMALORBITINOTH	DQA1*05:01	7.67848e-23	0.345219	0.0341879
M13_SYSTCONNECT	H7_LACRIMALORBITINOTH	DQB1*02:01	2.08112e-22	0.342029	0.0342362
M13_SYSTCONNECT	H7_LACRIMALORBITINOTH	DPB1*01:01	1.93662e-09	0.257811	0.042296
M13_SYSTCONNECT	H7_SCLERACORNEA	DQA1*03:01	4.78326e-11	0.185189	0.0278771
M13_SYSTCONNECT	H7_SCLERACORNEA	DQB1*03:02	1.02561e-10	0.182086	0.0279079
M13_SYSTCONNECT	H7_SCLERACORNEA	DRB1*13:01	1.77336e-10	-0.228359	0.0355562
M13_SYSTCONNECT	H7_SCLERACORNEA	B*08:01	5.81083e-34	0.402564	0.0320811
M13_SYSTCONNECT	H7_SCLERACORNEA	DQA1*01:03	4.47068e-10	-0.232328	0.0370129
M13_SYSTCONNECT	H7_SCLERACORNEA	DQB1*06:03	3.43351e-10	-0.234365	0.0370841
M13_SYSTCONNECT	H7_SCLERACORNEA	C*07:01	1.07243e-31	0.335737	0.0278701
M13_SYSTCONNECT	H7_SCLERACORNEA	DRB1*04:04	2.06647e-11	0.284705	0.0414047
M13_SYSTCONNECT	H7_SCLERACORNEA	DRB1*03:01	1.13476e-26	0.342783	0.0312458
M13_SYSTCONNECT	H7_SCLERACORNEA	DQA1*05:01	8.02408e-27	0.343986	0.0312562
M13_SYSTCONNECT	H7_SCLERACORNEA	DQB1*02:01	2.43723e-26	0.341038	0.0313002
M13_SYSTCONNECT	H7_SCLERACORNEA	DPB1*01:01	1.85846e-10	0.250604	0.0387358
M13_SYSTCONNECT	H7_SCLERACORNEA	A*01:01	1.11441e-08	0.186809	0.0324593
M13_SYSTCONNECT	H7_LENS	DQA1*03:01	3.92376e-11	0.186128	0.0278891
M13_SYSTCONNECT	H7_LENS	DQB1*03:02	8.02641e-11	0.183221	0.0279164
M13_SYSTCONNECT	H7_LENS	DRB1*13:01	8.69358e-11	-0.232405	0.0355617
M13_SYSTCONNECT	H7_LENS	B*08:01	5.52406e-33	0.395471	0.0320244
M13_SYSTCONNECT	H7_LENS	DQA1*01:03	2.47357e-10	-0.235983	0.03703
M13_SYSTCONNECT	H7_LENS	DQB1*06:03	1.81286e-10	-0.23828	0.0371002
M13_SYSTCONNECT	H7_LENS	C*07:01	5.23515e-31	0.331205	0.0278261
M13_SYSTCONNECT	H7_LENS	DRB1*04:04	8.4345e-12	0.290363	0.041369
M13_SYSTCONNECT	H7_LENS	DRB1*03:01	1.65956e-25	0.333816	0.0311915
M13_SYSTCONNECT	H7_LENS	DQA1*05:01	1.24086e-25	0.334846	0.0312005
M13_SYSTCONNECT	H7_LENS	DQB1*02:01	3.65797e-25	0.331917	0.0312456
M13_SYSTCONNECT	H7_LENS	DPB1*01:01	6.42873e-10	0.242488	0.0387015
M13_SYSTCONNECT	H7_LENS	A*01:01	1.60653e-08	0.184442	0.0324085
M13_SYSTCONNECT	H7_CHOROIDRETINA	DQA1*03:01	1.68377e-10	0.179783	0.0278909
M13_SYSTCONNECT	H7_CHOROIDRETINA	DQB1*03:02	3.40297e-10	0.176828	0.0279178
M13_SYSTCONNECT	H7_CHOROIDRETINA	DRB1*13:01	1.47563e-10	-0.229356	0.0355478
M13_SYSTCONNECT	H7_CHOROIDRETINA	B*08:01	1.61567e-32	0.392295	0.032016
M13_SYSTCONNECT	H7_CHOROIDRETINA	DQA1*01:03	3.73884e-10	-0.233418	0.0370133
M13_SYSTCONNECT	H7_CHOROIDRETINA	DQB1*06:03	2.86607e-10	-0.235449	0.0370823
M13_SYSTCONNECT	H7_CHOROIDRETINA	C*07:01	1.73025e-30	0.328007	0.0278138
M13_SYSTCONNECT	H7_CHOROIDRETINA	DRB1*04:04	1.96181e-11	0.284672	0.0413426
M13_SYSTCONNECT	H7_CHOROIDRETINA	DRB1*03:01	3.27626e-25	0.331685	0.0311935
M13_SYSTCONNECT	H7_CHOROIDRETINA	DQA1*05:01	2.27336e-25	0.332961	0.0312029
M13_SYSTCONNECT	H7_CHOROIDRETINA	DQB1*02:01	6.55938e-25	0.33007	0.031247
M13_SYSTCONNECT	H7_CHOROIDRETINA	DPB1*01:01	9.87331e-10	0.239625	0.0386869
M13_SYSTCONNECT	H7_CHOROIDRETINA	A*01:01	2.51744e-08	0.181787	0.0323961
M13_SYSTCONNECT	H7_VITREOUS	DQA1*03:01	1.68506e-11	0.189492	0.0278509
M13_SYSTCONNECT	H7_VITREOUS	DQB1*03:02	3.44059e-11	0.186646	0.0278774
M13_SYSTCONNECT	H7_VITREOUS	DRB1*13:01	6.82304e-11	-0.233655	0.0355452
M13_SYSTCONNECT	H7_VITREOUS	B*08:01	4.54883e-33	0.395678	0.0319923
M13_SYSTCONNECT	H7_VITREOUS	DQA1*01:03	1.84866e-10	-0.237563	0.0370052
M13_SYSTCONNECT	H7_VITREOUS	DQB1*06:03	1.41835e-10	-0.239588	0.0370765
M13_SYSTCONNECT	H7_VITREOUS	C*07:01	8.74387e-31	0.329567	0.0277962
M13_SYSTCONNECT	H7_VITREOUS	DRB1*04:04	7.71348e-12	0.290714	0.0413323
M13_SYSTCONNECT	H7_VITREOUS	DRB1*03:01	1.13564e-25	0.334831	0.0311717
M13_SYSTCONNECT	H7_VITREOUS	DQA1*05:01	8.30666e-26	0.33594	0.0311819
M13_SYSTCONNECT	H7_VITREOUS	DQB1*02:01	2.41807e-25	0.333054	0.0312258
M13_SYSTCONNECT	H7_VITREOUS	DPB1*01:01	6.41822e-10	0.242255	0.0386596
M13_SYSTCONNECT	H7_VITREOUS	A*01:01	2.4518e-08	0.181864	0.032382
M13_SYSTCONNECT	H7_OPTNERVE	DQA1*03:01	1.47425e-11	0.190086	0.0278553
M13_SYSTCONNECT	H7_OPTNERVE	DQB1*03:02	3.09948e-11	0.187124	0.0278822
M13_SYSTCONNECT	H7_OPTNERVE	DRB1*13:01	5.73e-11	-0.234605	0.0355425
M13_SYSTCONNECT	H7_OPTNERVE	B*08:01	2.93598e-33	0.396977	0.031996
M13_SYSTCONNECT	H7_OPTNERVE	DQA1*01:03	1.50361e-10	-0.238764	0.0370023
M13_SYSTCONNECT	H7_OPTNERVE	DQB1*06:03	1.17528e-10	-0.240671	0.0370728
M13_SYSTCONNECT	H7_OPTNERVE	C*07:01	8.10746e-31	0.329793	0.0277989
M13_SYSTCONNECT	H7_OPTNERVE	DRB1*04:04	1.03402e-11	0.288846	0.0413383
M13_SYSTCONNECT	H7_OPTNERVE	DRB1*03:01	6.11582e-26	0.336801	0.0311735
M13_SYSTCONNECT	H7_OPTNERVE	DQA1*05:01	4.20627e-26	0.338086	0.0311825
M13_SYSTCONNECT	H7_OPTNERVE	DQB1*02:01	1.28172e-25	0.335089	0.0312275
M13_SYSTCONNECT	H7_OPTNERVE	DPB1*01:01	4.80867e-10	0.244155	0.038667
M13_SYSTCONNECT	H7_OPTNERVE	A*01:01	2.01115e-08	0.182977	0.0323766
M13_SYSTCONNECT	H8_EXTOTITIS	DQA1*03:01	8.01824e-11	0.184156	0.0280552
M13_SYSTCONNECT	H8_EXTOTITIS	DQB1*03:02	1.65604e-10	0.181139	0.0280827
M13_SYSTCONNECT	H8_EXTOTITIS	DRB1*13:01	3.86622e-11	-0.238429	0.0357874
M13_SYSTCONNECT	H8_EXTOTITIS	B*08:01	8.91803e-34	0.402034	0.0321237
M13_SYSTCONNECT	H8_EXTOTITIS	DQA1*01:03	1.08633e-10	-0.242367	0.0372593
M13_SYSTCONNECT	H8_EXTOTITIS	DQB1*06:03	8.36139e-11	-0.244381	0.0373316
M13_SYSTCONNECT	H8_EXTOTITIS	C*07:01	1.1303e-30	0.330634	0.0279368
M13_SYSTCONNECT	H8_EXTOTITIS	DRB1*04:04	6.05744e-11	0.279623	0.0416922
M13_SYSTCONNECT	H8_EXTOTITIS	DRB1*03:01	7.77355e-26	0.337702	0.0313212
M13_SYSTCONNECT	H8_EXTOTITIS	DQA1*05:01	5.39288e-26	0.338972	0.0313305
M13_SYSTCONNECT	H8_EXTOTITIS	DQB1*02:01	1.64262e-25	0.335954	0.0313758
M13_SYSTCONNECT	H8_EXTOTITIS	DPB1*01:01	4.23934e-10	0.246169	0.0388523
M13_SYSTCONNECT	H8_EXTOTITIS	A*01:01	5.12434e-09	0.191354	0.0324842
M13_SYSTCONNECT	H8_OTHEREAR	DQA1*03:01	1.10447e-11	0.191333	0.02786
M13_SYSTCONNECT	H8_OTHEREAR	DQB1*03:02	2.37645e-11	0.18829	0.0278869
M13_SYSTCONNECT	H8_OTHEREAR	DRB1*13:01	6.59903e-11	-0.233835	0.0355445
M13_SYSTCONNECT	H8_OTHEREAR	B*08:01	4.5042e-33	0.395759	0.0319969
M13_SYSTCONNECT	H8_OTHEREAR	DQA1*01:03	1.79977e-10	-0.237719	0.0370049
M13_SYSTCONNECT	H8_OTHEREAR	DQB1*06:03	1.4332e-10	-0.239524	0.0370761
M13_SYSTCONNECT	H8_OTHEREAR	C*07:01	7.95279e-31	0.329881	0.0278025
M13_SYSTCONNECT	H8_OTHEREAR	DRB1*04:04	9.46555e-12	0.289458	0.0413444
M13_SYSTCONNECT	H8_OTHEREAR	DRB1*03:01	7.64025e-26	0.336146	0.0311778
M13_SYSTCONNECT	H8_OTHEREAR	DQA1*05:01	5.36895e-26	0.337376	0.0311878
M13_SYSTCONNECT	H8_OTHEREAR	DQB1*02:01	1.56563e-25	0.334503	0.0312321
M13_SYSTCONNECT	H8_OTHEREAR	DPB1*01:01	6.06121e-10	0.242729	0.0386771
M13_SYSTCONNECT	H8_OTHEREAR	A*01:01	1.99105e-08	0.183073	0.0323834
M13_SYSTCONNECT	RX_STATIN	DQA1*03:01	1.59077e-11	0.189788	0.0278583
M13_SYSTCONNECT	RX_STATIN	DQB1*03:02	3.38617e-11	0.186774	0.027886
M13_SYSTCONNECT	RX_STATIN	DRB1*13:01	6.51154e-11	-0.233867	0.0355375
M13_SYSTCONNECT	RX_STATIN	B*08:01	3.85393e-33	0.3962	0.0319955
M13_SYSTCONNECT	RX_STATIN	DQA1*01:03	1.78163e-10	-0.237738	0.0369978
M13_SYSTCONNECT	RX_STATIN	DQB1*06:03	1.37766e-10	-0.239715	0.0370689
M13_SYSTCONNECT	RX_STATIN	C*07:01	6.37926e-31	0.330415	0.0277993
M13_SYSTCONNECT	RX_STATIN	DRB1*04:04	7.84792e-12	0.290636	0.0413369
M13_SYSTCONNECT	RX_STATIN	DRB1*03:01	9.03087e-26	0.335633	0.0311787
M13_SYSTCONNECT	RX_STATIN	DQA1*05:01	6.10847e-26	0.336985	0.0311888
M13_SYSTCONNECT	RX_STATIN	DQB1*02:01	1.84085e-25	0.334002	0.031233
M13_SYSTCONNECT	RX_STATIN	DPB1*01:01	5.75393e-10	0.243024	0.0386702
M13_SYSTCONNECT	RX_STATIN	A*01:01	2.20019e-08	0.182499	0.0323834
M13_SYSTCONNECT	I9_HYPTENSEC	DRB1*13:01	4.33043e-09	-0.272788	0.0461374
M13_SYSTCONNECT	I9_HYPTENSEC	B*08:01	2.36127e-24	0.423965	0.0402605
M13_SYSTCONNECT	I9_HYPTENSEC	DQA1*01:03	1.24058e-09	-0.296792	0.0484128
M13_SYSTCONNECT	I9_HYPTENSEC	DQB1*06:03	1.25527e-09	-0.297048	0.0484701
M13_SYSTCONNECT	I9_HYPTENSEC	C*07:01	1.72351e-20	0.33573	0.0352498
M13_SYSTCONNECT	I9_HYPTENSEC	DRB1*04:04	1.14077e-08	0.30488	0.0520746
M13_SYSTCONNECT	I9_HYPTENSEC	DRB1*03:01	3.80954e-18	0.350638	0.0393841
M13_SYSTCONNECT	I9_HYPTENSEC	DQA1*05:01	3.51838e-18	0.351343	0.0394181
M13_SYSTCONNECT	I9_HYPTENSEC	DQB1*02:01	7.15062e-18	0.348478	0.0394789
M13_SYSTCONNECT	I9_HYPTENSEC	DPB1*01:01	2.07861e-09	0.294298	0.0482
M13_SYSTCONNECT	I9_DOAAC	DQA1*03:01	7.85969e-11	0.183325	0.0279235
M13_SYSTCONNECT	I9_DOAAC	DQB1*03:02	1.55747e-10	0.180519	0.0279521
M13_SYSTCONNECT	I9_DOAAC	DRB1*13:01	5.12823e-11	-0.235577	0.0356015
M13_SYSTCONNECT	I9_DOAAC	B*08:01	5.3345e-32	0.389699	0.0320959
M13_SYSTCONNECT	I9_DOAAC	DQA1*01:03	1.37806e-10	-0.239762	0.0370822
M13_SYSTCONNECT	I9_DOAAC	DQB1*06:03	1.04692e-10	-0.241828	0.0371514
M13_SYSTCONNECT	I9_DOAAC	C*07:01	2.93881e-30	0.32729	0.0278751
M13_SYSTCONNECT	I9_DOAAC	DRB1*04:04	1.37667e-11	0.287699	0.0414552
M13_SYSTCONNECT	I9_DOAAC	DRB1*03:01	4.49879e-25	0.331443	0.0312734
M13_SYSTCONNECT	I9_DOAAC	DQA1*05:01	2.67832e-25	0.333204	0.0312818
M13_SYSTCONNECT	I9_DOAAC	DQB1*02:01	8.08193e-25	0.330174	0.0313277
M13_SYSTCONNECT	I9_DOAAC	DPB1*01:01	9.31032e-10	0.240539	0.0387794
M13_SYSTCONNECT	I9_DOAAC	A*01:01	4.35001e-08	0.17896	0.0324648
M13_SYSTCONNECT	J10_ASTHMA	B*08:01	5.80249e-16	0.348068	0.0420222
M13_SYSTCONNECT	J10_ASTHMA	C*07:01	7.6695e-18	0.316861	0.0359937
M13_SYSTCONNECT	J10_ASTHMA	DRB1*04:04	7.57588e-09	0.308784	0.052131
M13_SYSTCONNECT	J10_ASTHMA	DRB1*03:01	1.02349e-10	0.269225	0.0411273
M13_SYSTCONNECT	J10_ASTHMA	DQA1*05:01	5.02516e-11	0.273768	0.0411171
M13_SYSTCONNECT	J10_ASTHMA	DQB1*02:01	1.0244e-10	0.269598	0.041183
M13_SYSTCONNECT	J10_NASALPOLYP	DQA1*03:01	1.76411e-09	0.201435	0.033123
M13_SYSTCONNECT	J10_NASALPOLYP	DQB1*03:02	6.78708e-09	0.19426	0.0332014
M13_SYSTCONNECT	J10_NASALPOLYP	DRB1*13:01	4.27659e-09	-0.252319	0.0427024
M13_SYSTCONNECT	J10_NASALPOLYP	B*08:01	6.44304e-23	0.388738	0.0382758
M13_SYSTCONNECT	J10_NASALPOLYP	DQA1*01:03	2.12987e-08	-0.249397	0.0443109
M13_SYSTCONNECT	J10_NASALPOLYP	DQB1*06:03	1.41036e-08	-0.253323	0.0444254
M13_SYSTCONNECT	J10_NASALPOLYP	C*07:01	2.52264e-22	0.330583	0.0331364
M13_SYSTCONNECT	J10_NASALPOLYP	DRB1*04:04	1.63968e-09	0.303154	0.0489895
M13_SYSTCONNECT	J10_NASALPOLYP	DRB1*03:01	5.20098e-18	0.330066	0.0372995
M13_SYSTCONNECT	J10_NASALPOLYP	DQA1*05:01	1.93082e-18	0.334424	0.0372843
M13_SYSTCONNECT	J10_NASALPOLYP	DQB1*02:01	7.30028e-18	0.329067	0.0373583
M13_SYSTCONNECT	J10_SINUSITIS	DQA1*03:01	7.68472e-12	0.204678	0.0295353
M13_SYSTCONNECT	J10_SINUSITIS	DQB1*03:02	1.75202e-11	0.201255	0.0295712
M13_SYSTCONNECT	J10_SINUSITIS	DRB1*13:01	3.49151e-09	-0.224513	0.0378251
M13_SYSTCONNECT	J10_SINUSITIS	B*08:01	1.02192e-29	0.398368	0.0340872
M13_SYSTCONNECT	J10_SINUSITIS	DQA1*01:03	3.09405e-09	-0.235246	0.0394772
M13_SYSTCONNECT	J10_SINUSITIS	DQB1*06:03	2.89926e-09	-0.236076	0.0395432
M13_SYSTCONNECT	J10_SINUSITIS	C*07:01	4.90252e-29	0.339874	0.0295463
M13_SYSTCONNECT	J10_SINUSITIS	DRB1*04:04	6.56252e-12	0.308139	0.0435613
M13_SYSTCONNECT	J10_SINUSITIS	DRB1*03:01	3.80757e-23	0.337733	0.0332453
M13_SYSTCONNECT	J10_SINUSITIS	DQA1*05:01	2.20375e-23	0.339701	0.0332467
M13_SYSTCONNECT	J10_SINUSITIS	DQB1*02:01	7.55662e-23	0.335881	0.0333003
M13_SYSTCONNECT	J10_SINUSITIS	DPB1*01:01	4.02574e-09	0.24589	0.0412372
M13_SYSTCONNECT	J10_SINUSITIS	A*01:01	1.87601e-09	0.208202	0.0343206
M13_SYSTCONNECT	J10_RESPIRATORY	DQA1*03:01	2.44517e-10	0.178384	0.0279355
M13_SYSTCONNECT	J10_RESPIRATORY	DQB1*03:02	5.03999e-10	0.175323	0.0279647
M13_SYSTCONNECT	J10_RESPIRATORY	DRB1*13:01	3.0398e-10	-0.225569	0.0356017
M13_SYSTCONNECT	J10_RESPIRATORY	B*08:01	1.98325e-33	0.399337	0.0321079
M13_SYSTCONNECT	J10_RESPIRATORY	DQA1*01:03	9.99913e-10	-0.227771	0.0370688
M13_SYSTCONNECT	J10_RESPIRATORY	DQB1*06:03	8.48516e-10	-0.229207	0.0371382
M13_SYSTCONNECT	J10_RESPIRATORY	C*07:01	1.09865e-30	0.329691	0.0278636
M13_SYSTCONNECT	J10_RESPIRATORY	DRB1*04:04	5.29659e-11	0.278586	0.0414333
M13_SYSTCONNECT	J10_RESPIRATORY	DRB1*03:01	5.18409e-26	0.338435	0.0312867
M13_SYSTCONNECT	J10_RESPIRATORY	DQA1*05:01	3.88928e-26	0.33946	0.0312966
M13_SYSTCONNECT	J10_RESPIRATORY	DQB1*02:01	1.12949e-25	0.336614	0.0313423
M13_SYSTCONNECT	J10_RESPIRATORY	DPB1*01:01	3.97852e-10	0.246119	0.0387948
M13_SYSTCONNECT	J10_RESPIRATORY	A*01:01	1.32393e-08	0.185735	0.0324434
M13_SYSTCONNECT	J10_INFLUPNEU	DQA1*03:01	5.75467e-11	0.184533	0.0278996
M13_SYSTCONNECT	J10_INFLUPNEU	DQB1*03:02	1.17008e-10	0.181608	0.027924
M13_SYSTCONNECT	J10_INFLUPNEU	DRB1*13:01	1.30826e-10	-0.230278	0.0355884
M13_SYSTCONNECT	J10_INFLUPNEU	B*08:01	2.90709e-33	0.397958	0.0320812
M13_SYSTCONNECT	J10_INFLUPNEU	DQA1*01:03	4.23175e-10	-0.232918	0.037055
M13_SYSTCONNECT	J10_INFLUPNEU	DQB1*06:03	3.36541e-10	-0.234741	0.0371253
M13_SYSTCONNECT	J10_INFLUPNEU	C*07:01	8.16515e-31	0.330474	0.0278635
M13_SYSTCONNECT	J10_INFLUPNEU	DRB1*04:04	4.37062e-11	0.27967	0.0413982
M13_SYSTCONNECT	J10_INFLUPNEU	DRB1*03:01	6.75113e-26	0.337387	0.0312639
M13_SYSTCONNECT	J10_INFLUPNEU	DQA1*05:01	4.98586e-26	0.338475	0.031275
M13_SYSTCONNECT	J10_INFLUPNEU	DQB1*02:01	1.53686e-25	0.335427	0.0313201
M13_SYSTCONNECT	J10_INFLUPNEU	DPB1*01:01	5.60272e-10	0.243707	0.0387581
M13_SYSTCONNECT	J10_INFLUPNEU	A*01:01	1.10374e-08	0.186708	0.032432
M13_SYSTCONNECT	K11_GIDISEASES	DQA1*03:01	2.07523e-11	0.188938	0.0279037
M13_SYSTCONNECT	K11_GIDISEASES	DQB1*03:02	4.2735e-11	0.18604	0.0279306
M13_SYSTCONNECT	K11_GIDISEASES	DRB1*13:01	2.22519e-10	-0.227308	0.0355951
M13_SYSTCONNECT	K11_GIDISEASES	B*08:01	9.25358e-32	0.387577	0.0320534
M13_SYSTCONNECT	K11_GIDISEASES	DQA1*01:03	5.19619e-10	-0.231683	0.0370565
M13_SYSTCONNECT	K11_GIDISEASES	DQB1*06:03	4.00096e-10	-0.233694	0.0371253
M13_SYSTCONNECT	K11_GIDISEASES	C*07:01	2.98172e-30	0.327352	0.0278859
M13_SYSTCONNECT	K11_GIDISEASES	DRB1*04:04	6.17416e-12	0.292788	0.0414357
M13_SYSTCONNECT	K11_GIDISEASES	DRB1*03:01	1.65505e-24	0.326656	0.0312146
M13_SYSTCONNECT	K11_GIDISEASES	DQA1*05:01	1.17609e-24	0.327837	0.0312207
M13_SYSTCONNECT	K11_GIDISEASES	DQB1*02:01	3.07596e-24	0.325223	0.0312664
M13_SYSTCONNECT	K11_GIDISEASES	DPB1*01:01	1.81597e-09	0.235845	0.0387264
M13_SYSTCONNECT	K11_GIDISEASES	A*01:01	3.69568e-08	0.179893	0.0324602
M13_SYSTCONNECT	K11_PERITONITIS	DQA1*03:01	2.69987e-11	0.188083	0.0279383
M13_SYSTCONNECT	K11_PERITONITIS	DQB1*03:02	5.5006e-11	0.185209	0.0279652
M13_SYSTCONNECT	K11_PERITONITIS	DRB1*13:01	5.35138e-11	-0.235759	0.0356584
M13_SYSTCONNECT	K11_PERITONITIS	B*08:01	5.97757e-33	0.396218	0.0320932
M13_SYSTCONNECT	K11_PERITONITIS	DQA1*01:03	1.76714e-10	-0.238523	0.0371116
M13_SYSTCONNECT	K11_PERITONITIS	DQB1*06:03	1.33995e-10	-0.240625	0.0371835
M13_SYSTCONNECT	K11_PERITONITIS	C*07:01	1.04221e-30	0.33004	0.0278705
M13_SYSTCONNECT	K11_PERITONITIS	DRB1*04:04	8.77352e-12	0.290392	0.0414035
M13_SYSTCONNECT	K11_PERITONITIS	DRB1*03:01	1.54117e-25	0.335015	0.0312737
M13_SYSTCONNECT	K11_PERITONITIS	DQA1*05:01	1.09137e-25	0.336225	0.0312831
M13_SYSTCONNECT	K11_PERITONITIS	DQB1*02:01	3.24708e-25	0.33326	0.0313282
M13_SYSTCONNECT	K11_PERITONITIS	DPB1*01:01	7.22008e-10	0.242312	0.0387861
M13_SYSTCONNECT	K11_PERITONITIS	A*01:01	2.76382e-08	0.181697	0.0324742
M13_SYSTCONNECT	K11_FIBROCHIRLIV	DQA1*03:01	5.96456e-11	0.188484	0.0285065
M13_SYSTCONNECT	K11_FIBROCHIRLIV	DQB1*03:02	1.26885e-10	0.18532	0.028537
M13_SYSTCONNECT	K11_FIBROCHIRLIV	DRB1*13:01	6.61506e-10	-0.224848	0.0361992
M13_SYSTCONNECT	K11_FIBROCHIRLIV	B*08:01	8.31174e-32	0.396343	0.0327105
M13_SYSTCONNECT	K11_FIBROCHIRLIV	DQA1*01:03	1.34046e-09	-0.229857	0.0376964
M13_SYSTCONNECT	K11_FIBROCHIRLIV	DQB1*06:03	8.3621e-10	-0.233397	0.0377907
M13_SYSTCONNECT	K11_FIBROCHIRLIV	C*07:01	1.2364e-29	0.330176	0.0284164
M13_SYSTCONNECT	K11_FIBROCHIRLIV	DRB1*04:04	1.50442e-11	0.292254	0.0421479
M13_SYSTCONNECT	K11_FIBROCHIRLIV	DRB1*03:01	3.25296e-25	0.33912	0.0318644
M13_SYSTCONNECT	K11_FIBROCHIRLIV	DQA1*05:01	2.44484e-25	0.340179	0.0318751
M13_SYSTCONNECT	K11_FIBROCHIRLIV	DQB1*02:01	7.26581e-25	0.337148	0.0319226
M13_SYSTCONNECT	K11_FIBROCHIRLIV	DPB1*01:01	5.55654e-09	0.233997	0.0396504
M13_SYSTCONNECT	K11_FIBROCHIRLIV	A*01:01	4.6379e-08	0.182129	0.0330967
M13_SYSTCONNECT	K11_CHOLANGI	DQA1*03:01	1.45424e-11	0.207119	0.0302868
M13_SYSTCONNECT	K11_CHOLANGI	DQB1*03:02	3.77079e-11	0.20296	0.0303252
M13_SYSTCONNECT	K11_CHOLANGI	DRB1*13:01	4.09583e-10	-0.246272	0.0391175
M13_SYSTCONNECT	K11_CHOLANGI	B*08:01	6.376e-27	0.388398	0.035062
M13_SYSTCONNECT	K11_CHOLANGI	DQA1*01:03	8.5604e-10	-0.251935	0.0407796
M13_SYSTCONNECT	K11_CHOLANGI	DQB1*06:03	4.675e-10	-0.256758	0.0408992
M13_SYSTCONNECT	K11_CHOLANGI	C*07:01	3.62281e-25	0.323701	0.0304287
M13_SYSTCONNECT	K11_CHOLANGI	DRB1*04:04	4.95783e-12	0.318098	0.0446215
M13_SYSTCONNECT	K11_CHOLANGI	DRB1*03:01	3.10506e-20	0.322309	0.034186
M13_SYSTCONNECT	K11_CHOLANGI	DQA1*05:01	2.1855e-20	0.323716	0.0341884
M13_SYSTCONNECT	K11_CHOLANGI	DQB1*02:01	6.74723e-20	0.319865	0.0342475
M13_SYSTCONNECT	K11_CHOLANGI	DPB1*01:01	1.15271e-08	0.244505	0.042297
M13_SYSTCONNECT	K11_OTHDIG	DQA1*03:01	7.56144e-12	0.192907	0.027858
M13_SYSTCONNECT	K11_OTHDIG	DQB1*03:02	1.58526e-11	0.190007	0.0278862
M13_SYSTCONNECT	K11_OTHDIG	DRB1*13:01	1.68696e-10	-0.228625	0.0355522
M13_SYSTCONNECT	K11_OTHDIG	B*08:01	3.50851e-30	0.377223	0.032084
M13_SYSTCONNECT	K11_OTHDIG	DQA1*01:03	4.37057e-10	-0.232461	0.0370106
M13_SYSTCONNECT	K11_OTHDIG	DQB1*06:03	3.35717e-10	-0.234503	0.0370827
M13_SYSTCONNECT	K11_OTHDIG	C*07:01	1.4902e-28	0.316892	0.0278634
M13_SYSTCONNECT	K11_OTHDIG	DRB1*04:04	5.94918e-12	0.292572	0.0413595
M13_SYSTCONNECT	K11_OTHDIG	DRB1*03:01	5.96869e-23	0.315559	0.0312798
M13_SYSTCONNECT	K11_OTHDIG	DQA1*05:01	4.62565e-23	0.316549	0.0312921
M13_SYSTCONNECT	K11_OTHDIG	DQB1*02:01	1.23195e-22	0.313721	0.0313358
M13_SYSTCONNECT	K11_OTHDIG	DPB1*01:01	1.16761e-08	0.223475	0.0387526
M13_SYSTCONNECT	L12_PSORIASIS	DQA1*03:01	9.09462e-11	0.184418	0.0281783
M13_SYSTCONNECT	L12_PSORIASIS	DQB1*03:02	1.85449e-10	0.18144	0.0282065
M13_SYSTCONNECT	L12_PSORIASIS	DRB1*13:01	8.14958e-11	-0.23528	0.0359396
M13_SYSTCONNECT	L12_PSORIASIS	B*08:01	2.44506e-32	0.395436	0.032355
M13_SYSTCONNECT	L12_PSORIASIS	DQA1*01:03	1.50283e-10	-0.241685	0.0374491
M13_SYSTCONNECT	L12_PSORIASIS	DQB1*06:03	1.15487e-10	-0.243746	0.037525
M13_SYSTCONNECT	L12_PSORIASIS	C*07:01	5.55544e-30	0.328448	0.0280975
M13_SYSTCONNECT	L12_PSORIASIS	DRB1*04:04	1.03598e-10	0.277524	0.041921
M13_SYSTCONNECT	L12_PSORIASIS	DRB1*03:01	3.29255e-25	0.335257	0.0315162
M13_SYSTCONNECT	L12_PSORIASIS	DQA1*05:01	2.71875e-25	0.335987	0.0315256
M13_SYSTCONNECT	L12_PSORIASIS	DQB1*02:01	7.66106e-25	0.333152	0.0315718
M13_SYSTCONNECT	L12_PSORIASIS	DPB1*01:01	6.46649e-10	0.244829	0.0390684
M13_SYSTCONNECT	L12_SKIN	DQA1*03:01	2.43147e-11	0.188512	0.0279416
M13_SYSTCONNECT	L12_SKIN	DQB1*03:02	5.28024e-11	0.185353	0.027966
M13_SYSTCONNECT	L12_SKIN	DRB1*13:01	3.55456e-10	-0.224626	0.0355952
M13_SYSTCONNECT	L12_SKIN	B*08:01	1.04779e-31	0.387677	0.0320939
M13_SYSTCONNECT	L12_SKIN	DQA1*01:03	8.91235e-10	-0.228446	0.0370645
M13_SYSTCONNECT	L12_SKIN	DQB1*06:03	6.71086e-10	-0.230607	0.0371336
M13_SYSTCONNECT	L12_SKIN	C*07:01	1.2095e-29	0.323632	0.0278788
M13_SYSTCONNECT	L12_SKIN	DRB1*04:04	1.01216e-11	0.28979	0.0414687
M13_SYSTCONNECT	L12_SKIN	DRB1*03:01	1.15056e-24	0.328283	0.0312604
M13_SYSTCONNECT	L12_SKIN	DQA1*05:01	7.07137e-25	0.329973	0.0312708
M13_SYSTCONNECT	L12_SKIN	DQB1*02:01	1.83328e-24	0.327386	0.0313151
M13_SYSTCONNECT	L12_SKIN	DPB1*01:01	1.60896e-09	0.237106	0.0388058
M13_SYSTCONNECT	L12_INFECT_SKIN	DQA1*03:01	2.80372e-11	0.18748	0.0278749
M13_SYSTCONNECT	L12_INFECT_SKIN	DQB1*03:02	5.91334e-11	0.184466	0.0279027
M13_SYSTCONNECT	L12_INFECT_SKIN	DRB1*13:01	6.77969e-11	-0.233689	0.0355455
M13_SYSTCONNECT	L12_INFECT_SKIN	B*08:01	2.44231e-33	0.397709	0.0320143
M13_SYSTCONNECT	L12_INFECT_SKIN	DQA1*01:03	1.85686e-10	-0.237543	0.0370067
M13_SYSTCONNECT	L12_INFECT_SKIN	DQB1*06:03	1.41164e-10	-0.239622	0.0370779
M13_SYSTCONNECT	L12_INFECT_SKIN	C*07:01	5.08614e-31	0.331102	0.0278096
M13_SYSTCONNECT	L12_INFECT_SKIN	DRB1*04:04	9.56924e-12	0.28951	0.0413631
M13_SYSTCONNECT	L12_INFECT_SKIN	DRB1*03:01	7.69859e-26	0.336189	0.031185
M13_SYSTCONNECT	L12_INFECT_SKIN	DQA1*05:01	5.65556e-26	0.33729	0.0311959
M13_SYSTCONNECT	L12_INFECT_SKIN	DQB1*02:01	1.58396e-25	0.33454	0.0312399
M13_SYSTCONNECT	L12_INFECT_SKIN	DPB1*01:01	5.28396e-10	0.243597	0.0386751
M13_SYSTCONNECT	L12_INFECT_SKIN	A*01:01	1.72613e-08	0.183931	0.0323905
M13_SYSTCONNECT	L12_BULLOUS	DQA1*03:01	1.21267e-11	0.190897	0.0278535
M13_SYSTCONNECT	L12_BULLOUS	DQB1*03:02	2.48646e-11	0.188056	0.0278807
M13_SYSTCONNECT	L12_BULLOUS	DRB1*13:01	6.57793e-11	-0.233821	0.0355397
M13_SYSTCONNECT	L12_BULLOUS	B*08:01	7.43564e-33	0.394482	0.0320089
M13_SYSTCONNECT	L12_BULLOUS	DQA1*01:03	1.79973e-10	-0.237686	0.0369996
M13_SYSTCONNECT	L12_BULLOUS	DQB1*06:03	1.37634e-10	-0.239719	0.0370693
M13_SYSTCONNECT	L12_BULLOUS	C*07:01	1.37419e-30	0.32856	0.0278085
M13_SYSTCONNECT	L12_BULLOUS	DRB1*04:04	8.00468e-12	0.290457	0.0413299
M13_SYSTCONNECT	L12_BULLOUS	DRB1*03:01	1.70649e-25	0.333751	0.0311904
M13_SYSTCONNECT	L12_BULLOUS	DQA1*05:01	1.21495e-25	0.334948	0.0312005
M13_SYSTCONNECT	L12_BULLOUS	DQB1*02:01	3.55045e-25	0.332042	0.0312451
M13_SYSTCONNECT	L12_BULLOUS	DPB1*01:01	8.01323e-10	0.240977	0.0386842
M13_SYSTCONNECT	L12_BULLOUS	A*01:01	2.47653e-08	0.1818	0.0323807
M13_SYSTCONNECT	L12_ATROPHICSKIN	DQA1*03:01	3.22754e-10	0.189337	0.0298164
M13_SYSTCONNECT	L12_ATROPHICSKIN	DQB1*03:02	8.00591e-10	0.185233	0.0298651
M13_SYSTCONNECT	L12_ATROPHICSKIN	DRB1*13:01	2.06304e-08	-0.21217	0.0377096
M13_SYSTCONNECT	L12_ATROPHICSKIN	B*08:01	4.79238e-29	0.39608	0.0343003
M13_SYSTCONNECT	L12_ATROPHICSKIN	C*07:01	8.17017e-28	0.334221	0.0297375
M13_SYSTCONNECT	L12_ATROPHICSKIN	DRB1*04:04	4.25615e-10	0.283322	0.0442756
M13_SYSTCONNECT	L12_ATROPHICSKIN	DRB1*03:01	7.14292e-23	0.337206	0.0333987
M13_SYSTCONNECT	L12_ATROPHICSKIN	DQA1*05:01	3.10022e-23	0.340182	0.0333966
M13_SYSTCONNECT	L12_ATROPHICSKIN	DQB1*02:01	7.64201e-23	0.33742	0.033441
M13_SYSTCONNECT	L12_ATROPHICSKIN	DPB1*01:01	1.53617e-08	0.237671	0.0414929
M13_SYSTCONNECT	N14_DIALYSIS	DQA1*03:01	9.02866e-10	0.178221	0.0288471
M13_SYSTCONNECT	N14_DIALYSIS	DQB1*03:02	2.23247e-09	0.174124	0.0288869
M13_SYSTCONNECT	N14_DIALYSIS	DRB1*13:01	7.16633e-09	-0.211604	0.0364189
M13_SYSTCONNECT	N14_DIALYSIS	B*08:01	4.86715e-32	0.401753	0.0330131
M13_SYSTCONNECT	N14_DIALYSIS	DQA1*01:03	1.48835e-08	-0.215371	0.0378882
M13_SYSTCONNECT	N14_DIALYSIS	DQB1*06:03	1.13614e-08	-0.21761	0.0379639
M13_SYSTCONNECT	N14_DIALYSIS	C*07:01	6.27556e-29	0.329525	0.0287306
M13_SYSTCONNECT	N14_DIALYSIS	DRB1*04:04	2.23669e-10	0.278525	0.0428604
M13_SYSTCONNECT	N14_DIALYSIS	DRB1*03:01	2.34779e-25	0.343365	0.0321532
M13_SYSTCONNECT	N14_DIALYSIS	DQA1*05:01	1.62846e-25	0.344711	0.0321653
M13_SYSTCONNECT	N14_DIALYSIS	DQB1*02:01	5.29543e-25	0.341376	0.032214
M13_SYSTCONNECT	N14_DIALYSIS	DPB1*01:01	9.04321e-11	0.261698	0.0397025
M13_SYSTCONNECT	N14_GLOMERULAR	DQA1*03:01	5.64965e-10	0.174577	0.0279309
M13_SYSTCONNECT	N14_GLOMERULAR	DQB1*03:02	1.20836e-09	0.171242	0.0279536
M13_SYSTCONNECT	N14_GLOMERULAR	DRB1*13:01	3.62756e-10	-0.224552	0.0356014
M13_SYSTCONNECT	N14_GLOMERULAR	B*08:01	1.73353e-32	0.3926	0.0320667
M13_SYSTCONNECT	N14_GLOMERULAR	DQA1*01:03	8.21485e-10	-0.229001	0.037073
M13_SYSTCONNECT	N14_GLOMERULAR	DQB1*06:03	6.42049e-10	-0.23094	0.037143
M13_SYSTCONNECT	N14_GLOMERULAR	C*07:01	2.98267e-30	0.327145	0.0278679
M13_SYSTCONNECT	N14_GLOMERULAR	DRB1*04:04	4.43583e-11	0.279988	0.0414646
M13_SYSTCONNECT	N14_GLOMERULAR	DRB1*03:01	1.33124e-24	0.327771	0.0312577
M13_SYSTCONNECT	N14_GLOMERULAR	DQA1*05:01	8.45763e-25	0.329326	0.0312652
M13_SYSTCONNECT	N14_GLOMERULAR	DQB1*02:01	2.33119e-24	0.326521	0.0313082
M13_SYSTCONNECT	N14_GLOMERULAR	DPB1*01:01	8.40314e-10	0.241045	0.0387556
M13_SYSTCONNECT	N14_GLOMERULAR	A*01:01	2.44825e-08	0.182328	0.0324674
M13_SYSTCONNECT	N14_GENITOURINARY	DQA1*03:01	3.58347e-11	0.186476	0.0278829
M13_SYSTCONNECT	N14_GENITOURINARY	DQB1*03:02	8.16031e-11	0.183106	0.02791
M13_SYSTCONNECT	N14_GENITOURINARY	DRB1*13:01	1.53644e-10	-0.229161	0.0355537
M13_SYSTCONNECT	N14_GENITOURINARY	B*08:01	1.4597e-33	0.399273	0.0320257
M13_SYSTCONNECT	N14_GENITOURINARY	DQA1*01:03	4.38969e-10	-0.232452	0.0370138
M13_SYSTCONNECT	N14_GENITOURINARY	DQB1*06:03	3.43987e-10	-0.234371	0.0370855
M13_SYSTCONNECT	N14_GENITOURINARY	C*07:01	1.41788e-31	0.334507	0.027825
M13_SYSTCONNECT	N14_GENITOURINARY	DRB1*04:04	1.17057e-11	0.288226	0.0413697
M13_SYSTCONNECT	N14_GENITOURINARY	DRB1*03:01	4.90725e-26	0.337638	0.0311902
M13_SYSTCONNECT	N14_GENITOURINARY	DQA1*05:01	3.69247e-26	0.338623	0.0311975
M13_SYSTCONNECT	N14_GENITOURINARY	DQB1*02:01	1.04335e-25	0.335874	0.0312431
M13_SYSTCONNECT	N14_GENITOURINARY	DPB1*01:01	6.76698e-10	0.242164	0.0387037
M13_SYSTCONNECT	N14_GENITOURINARY	A*01:01	1.12638e-08	0.186361	0.03239
M13_SYSTCONNECT	N14_DYSPLACERVUT	B*08:01	2.2326e-14	0.232894	0.0407847
M13_SYSTCONNECT	N14_DYSPLACERVUT	C*07:01	2.0439e-11	0.173821	0.0352967
M13_SYSTCONNECT	N14_DYSPLACERVUT	DRB1*03:01	9.73924e-11	0.190899	0.0397264
M13_SYSTCONNECT	N14_DYSPLACERVUT	DQA1*05:01	8.9558e-11	0.191514	0.0397648
M13_SYSTCONNECT	N14_DYSPLACERVUT	DQB1*02:01	1.26098e-10	0.190158	0.0398073
M13_SYSTCONNECT	N14_DYSPLACERVUT	DPB1*01:01	4.79543e-08	0.200365	0.0487546
M13_SYSTCONNECT	O15_PREG_OTHER_MAT_DISORD	DRB1*13:01	2.63243e-09	-0.0797343	0.0240064
M13_SYSTCONNECT	O15_PREG_OTHER_MAT_DISORD	B*08:01	3.72613e-26	0.144449	0.0242062
M13_SYSTCONNECT	O15_PREG_OTHER_MAT_DISORD	DQA1*01:03	2.49617e-09	-0.083234	0.02497
M13_SYSTCONNECT	O15_PREG_OTHER_MAT_DISORD	DQB1*06:03	2.27072e-09	-0.0835394	0.0250042
M13_SYSTCONNECT	O15_PREG_OTHER_MAT_DISORD	C*07:01	5.14431e-25	0.118918	0.0207159
M13_SYSTCONNECT	O15_PREG_OTHER_MAT_DISORD	DRB1*04:04	1.67419e-09	0.105	0.0316293
M13_SYSTCONNECT	O15_PREG_OTHER_MAT_DISORD	DRB1*03:01	6.24439e-22	0.12585	0.0233267
M13_SYSTCONNECT	O15_PREG_OTHER_MAT_DISORD	DQA1*05:01	7.37911e-22	0.125726	0.0233472
M13_SYSTCONNECT	O15_PREG_OTHER_MAT_DISORD	DQB1*02:01	1.07705e-21	0.125365	0.0233699
M13_SYSTCONNECT	O15_PREG_OTHER_MAT_DISORD	DPB1*01:01	4.74995e-10	0.101705	0.0290414
M13_SYSTCONNECT	DM_NEPHROPATHY	DQA1*03:01	1.41249e-10	0.183939	0.0284042
M13_SYSTCONNECT	DM_NEPHROPATHY	DQB1*03:02	2.57008e-10	0.181382	0.028426
M13_SYSTCONNECT	DM_NEPHROPATHY	DRB1*13:01	7.8475e-11	-0.237211	0.0361988
M13_SYSTCONNECT	DM_NEPHROPATHY	B*08:01	6.61356e-31	0.388519	0.0325846
M13_SYSTCONNECT	DM_NEPHROPATHY	DQA1*01:03	1.5377e-10	-0.243504	0.0377487
M13_SYSTCONNECT	DM_NEPHROPATHY	DQB1*06:03	1.16657e-10	-0.24565	0.0378236
M13_SYSTCONNECT	DM_NEPHROPATHY	C*07:01	2.80253e-28	0.320814	0.0283391
M13_SYSTCONNECT	DM_NEPHROPATHY	DRB1*04:04	5.74075e-12	0.296781	0.0419003
M13_SYSTCONNECT	DM_NEPHROPATHY	DRB1*03:01	7.4811e-24	0.327399	0.0317387
M13_SYSTCONNECT	DM_NEPHROPATHY	DQA1*05:01	5.4871e-24	0.328571	0.0317508
M13_SYSTCONNECT	DM_NEPHROPATHY	DQB1*02:01	1.68585e-23	0.325334	0.0317991
M13_SYSTCONNECT	DM_NEPHROPATHY	DPB1*01:01	6.68196e-09	0.231284	0.0394136
M13_SYSTCONNECT	DM_NEPHROPATHY	A*01:01	2.76209e-08	0.184136	0.0329055
M13_SYSTCONNECT	CHILDHOOD_ALLERGY	DQA1*03:01	1.31244e-11	0.190571	0.0278541
M13_SYSTCONNECT	CHILDHOOD_ALLERGY	DQB1*03:02	2.68379e-11	0.187739	0.0278815
M13_SYSTCONNECT	CHILDHOOD_ALLERGY	DRB1*13:01	5.77867e-11	-0.234528	0.0355375
M13_SYSTCONNECT	CHILDHOOD_ALLERGY	B*08:01	3.00529e-33	0.396895	0.0319939
M13_SYSTCONNECT	CHILDHOOD_ALLERGY	DQA1*01:03	1.57163e-10	-0.238469	0.0369963
M13_SYSTCONNECT	CHILDHOOD_ALLERGY	DQB1*06:03	1.21707e-10	-0.240434	0.0370675
M13_SYSTCONNECT	CHILDHOOD_ALLERGY	C*07:01	6.37065e-31	0.330403	0.0277977
M13_SYSTCONNECT	CHILDHOOD_ALLERGY	DRB1*04:04	7.8593e-12	0.290578	0.0413296
M13_SYSTCONNECT	CHILDHOOD_ALLERGY	DRB1*03:01	6.57513e-26	0.336574	0.0311728
M13_SYSTCONNECT	CHILDHOOD_ALLERGY	DQA1*05:01	4.64144e-26	0.337788	0.0311827
M13_SYSTCONNECT	CHILDHOOD_ALLERGY	DQB1*02:01	1.38032e-25	0.334855	0.0312268
M13_SYSTCONNECT	CHILDHOOD_ALLERGY	DPB1*01:01	5.25076e-10	0.243583	0.0386646
M13_SYSTCONNECT	CHILDHOOD_ALLERGY	A*01:01	1.99241e-08	0.183036	0.032377
M13_SYSTCONNECT	COPD_ASTHMA_INFECTIONS	DQA1*03:01	9.61898e-11	0.182372	0.0279125
M13_SYSTCONNECT	COPD_ASTHMA_INFECTIONS	DQB1*03:02	1.8569e-10	0.179649	0.027938
M13_SYSTCONNECT	COPD_ASTHMA_INFECTIONS	DRB1*13:01	1.62321e-10	-0.229044	0.0355859
M13_SYSTCONNECT	COPD_ASTHMA_INFECTIONS	B*08:01	6.89241e-33	0.395629	0.0320959
M13_SYSTCONNECT	COPD_ASTHMA_INFECTIONS	DQA1*01:03	4.65304e-10	-0.232362	0.0370578
M13_SYSTCONNECT	COPD_ASTHMA_INFECTIONS	DQB1*06:03	3.83381e-10	-0.233973	0.037128
M13_SYSTCONNECT	COPD_ASTHMA_INFECTIONS	C*07:01	1.75954e-30	0.328573	0.0278713
M13_SYSTCONNECT	COPD_ASTHMA_INFECTIONS	DRB1*04:04	3.63458e-11	0.281068	0.0414254
M13_SYSTCONNECT	COPD_ASTHMA_INFECTIONS	DRB1*03:01	1.26761e-25	0.335414	0.031267
M13_SYSTCONNECT	COPD_ASTHMA_INFECTIONS	DQA1*05:01	9.63056e-26	0.336437	0.0312802
M13_SYSTCONNECT	COPD_ASTHMA_INFECTIONS	DQB1*02:01	2.82835e-25	0.333514	0.0313246
M13_SYSTCONNECT	COPD_ASTHMA_INFECTIONS	DPB1*01:01	5.73324e-10	0.24362	0.038769
M13_SYSTCONNECT	COPD_ASTHMA_INFECTIONS	A*01:01	1.60797e-08	0.184535	0.0324272
M13_SYSTCONNECT	PULM_IMMUNECOMORB	B*27:05	1.9919e-12	-0.29194	0.0415528
M13_SYSTCONNECT	PULM_IMMUNECOMORB	B*08:01	3.78708e-16	0.323015	0.0396711
M13_SYSTCONNECT	PULM_IMMUNECOMORB	C*07:01	3.10519e-18	0.299442	0.034382
M13_SYSTCONNECT	PULM_IMMUNECOMORB	DRB1*03:01	2.07256e-19	0.350168	0.0388519
M13_SYSTCONNECT	PULM_IMMUNECOMORB	DQA1*05:01	8.91685e-20	0.353798	0.0388533
M13_SYSTCONNECT	PULM_IMMUNECOMORB	DQB1*02:01	1.60784e-19	0.351741	0.0389045
M13_SYSTCONNECT	PULM_IMMUNECOMORB	B*35:01	3.64174e-08	0.281438	0.0511508
M13_SYSTCONNECT	PULM_IMMUNECOMORB	A*02:01	2.81221e-12	-0.170154	0.0244007
M13_SYSTCONNECT	ILD_ENDPOINTS	B*27:05	1.10327e-09	-0.231368	0.0378238
M13_SYSTCONNECT	ILD_ENDPOINTS	DQA1*03:01	2.37219e-08	0.164364	0.0293217
M13_SYSTCONNECT	ILD_ENDPOINTS	B*08:01	2.54807e-28	0.384093	0.0340406
M13_SYSTCONNECT	ILD_ENDPOINTS	C*07:01	7.10431e-26	0.315198	0.0294164
M13_SYSTCONNECT	ILD_ENDPOINTS	DRB1*04:04	2.18171e-09	0.266016	0.043841
M13_SYSTCONNECT	ILD_ENDPOINTS	DRB1*03:01	2.23479e-24	0.34237	0.0329796
M13_SYSTCONNECT	ILD_ENDPOINTS	DQA1*05:01	1.31706e-24	0.34438	0.0329995
M13_SYSTCONNECT	ILD_ENDPOINTS	DQB1*02:01	2.74171e-24	0.342332	0.0330392
M13_SYSTCONNECT	ILD_ENDPOINTS	DPB1*01:01	7.76633e-10	0.254817	0.0410265
M13_SYSTCONNECT	ILD_ENDPOINTS	C*06:02	1.42874e-08	-0.253051	0.0444827
M13_SYSTCONNECT	K11_REIMB_202	B*27:05	2.69378e-17	-0.326409	0.0379855
M13_SYSTCONNECT	K11_REIMB_202	B*08:01	2.60414e-25	0.355233	0.0334307
M13_SYSTCONNECT	K11_REIMB_202	C*07:01	2.93838e-25	0.307461	0.0290282
M13_SYSTCONNECT	K11_REIMB_202	DRB1*03:01	5.76849e-24	0.336019	0.0326114
M13_SYSTCONNECT	K11_REIMB_202	DQA1*05:01	1.89713e-24	0.339888	0.0326205
M13_SYSTCONNECT	K11_REIMB_202	DQB1*02:01	5.039e-24	0.337076	0.0326655
M13_SYSTCONNECT	K11_REIMB_202	DPB1*01:01	1.46916e-09	0.24699	0.040401
M13_SYSTCONNECT	K11_REIMB_202	B*35:01	3.37064e-08	0.245751	0.0443229
M13_SYSTCONNECT	K11_REIMB_202	C*02:02	5.86015e-09	-0.256398	0.0438296
M13_SYSTCONNECT	K11_REIMB_202	A*02:01	1.18047e-08	-0.12147	0.0213008
M13_MUSCULOSKELETAL	AB1_INFECTIONS	DRB1*04:08	6.84044e-13	0.215299	0.030047
M13_MUSCULOSKELETAL	AB1_INFECTIONS	B*27:05	3.32041e-37	0.150661	0.0118347
M13_MUSCULOSKELETAL	AB1_INFECTIONS	C*01:02	1.80677e-10	0.0792547	0.0124339
M13_MUSCULOSKELETAL	AB1_INFECTIONS	C*02:02	3.31007e-12	0.0943354	0.0135541
M13_MUSCULOSKELETAL	AB1_INTESTINAL_INFECTIONS	DRB1*04:08	3.04965e-13	0.217876	0.0299522
M13_MUSCULOSKELETAL	AB1_INTESTINAL_INFECTIONS	B*27:05	1.16125e-38	0.153238	0.0117981
M13_MUSCULOSKELETAL	AB1_INTESTINAL_INFECTIONS	C*01:02	1.0449e-10	0.0800388	0.012395
M13_MUSCULOSKELETAL	AB1_INTESTINAL_INFECTIONS	C*02:02	8.7145e-13	0.0965402	0.0135113
M13_MUSCULOSKELETAL	AB1_SEXUAL_TRANSMISSION	DRB1*04:08	2.08864e-13	0.218802	0.0298725
M13_MUSCULOSKELETAL	AB1_SEXUAL_TRANSMISSION	B*27:05	5.48341e-39	0.153572	0.011772
M13_MUSCULOSKELETAL	AB1_SEXUAL_TRANSMISSION	C*01:02	6.54121e-11	0.0807386	0.0123685
M13_MUSCULOSKELETAL	AB1_SEXUAL_TRANSMISSION	C*02:02	1.32897e-12	0.0955435	0.0134815
M13_MUSCULOSKELETAL	AB1_SEXUAL_TRANSMISSION	DQA1*01:02	3.12127e-08	-0.0461493	0.0083397
M13_MUSCULOSKELETAL	AB1_ARTHROPOD	DRB1*04:08	9.85806e-14	0.221716	0.0298662
M13_MUSCULOSKELETAL	AB1_ARTHROPOD	B*27:05	9.45317e-40	0.155097	0.0117692
M13_MUSCULOSKELETAL	AB1_ARTHROPOD	C*01:02	3.1848e-11	0.0820386	0.0123652
M13_MUSCULOSKELETAL	AB1_ARTHROPOD	C*02:02	6.75061e-13	0.0967798	0.013479
M13_MUSCULOSKELETAL	AB1_ARTHROPOD	DQA1*01:02	2.38601e-08	-0.0465254	0.00833705
M13_MUSCULOSKELETAL	CD2_FOLLICULAR_LYMPHOMA	DRB1*04:08	1.24931e-13	0.220756	0.0298622
M13_MUSCULOSKELETAL	CD2_FOLLICULAR_LYMPHOMA	B*27:05	1.34228e-39	0.154753	0.0117666
M13_MUSCULOSKELETAL	CD2_FOLLICULAR_LYMPHOMA	C*01:02	3.92152e-11	0.0816432	0.0123629
M13_MUSCULOSKELETAL	CD2_FOLLICULAR_LYMPHOMA	C*02:02	7.11924e-13	0.0966594	0.0134758
M13_MUSCULOSKELETAL	CD2_FOLLICULAR_LYMPHOMA	DQA1*01:02	1.55809e-08	-0.0471297	0.00833541
M13_MUSCULOSKELETAL	D3_SARCOIDOSIS	DRB1*04:08	6.78767e-14	0.223754	0.0299443
M13_MUSCULOSKELETAL	D3_SARCOIDOSIS	B*27:05	2.95048e-39	0.15447	0.0117986
M13_MUSCULOSKELETAL	D3_SARCOIDOSIS	C*01:02	4.86825e-11	0.0814741	0.0123975
M13_MUSCULOSKELETAL	D3_SARCOIDOSIS	C*02:02	1.01781e-12	0.0962597	0.0135124
M13_MUSCULOSKELETAL	D3_SARCOIDOSIS	DQA1*01:02	6.65048e-09	-0.0484625	0.00835762
M13_MUSCULOSKELETAL	D3_ANAEMIA_B12_DEF	DRB1*04:08	6.35724e-13	0.216801	0.030218
M13_MUSCULOSKELETAL	D3_ANAEMIA_B12_DEF	B*27:05	1.23085e-36	0.150529	0.0119209
M13_MUSCULOSKELETAL	D3_ANAEMIA_B12_DEF	C*01:02	2.77211e-10	0.0790149	0.0125258
M13_MUSCULOSKELETAL	D3_ANAEMIA_B12_DEF	C*02:02	1.25911e-11	0.092458	0.0136582
M13_MUSCULOSKELETAL	D3_ANAEMIA_B12_DEF	DQA1*01:02	1.98188e-08	-0.0474058	0.00844616
M13_MUSCULOSKELETAL	E4_DIABETES	DRB1*04:08	6.57781e-14	0.223503	0.0298939
M13_MUSCULOSKELETAL	E4_DIABETES	B*27:05	1.01972e-40	0.157195	0.0117798
M13_MUSCULOSKELETAL	E4_DIABETES	C*01:02	8.31918e-11	0.0803321	0.0123745
M13_MUSCULOSKELETAL	E4_DIABETES	C*02:02	1.12829e-13	0.100105	0.0134908
M13_MUSCULOSKELETAL	E4_ENDONUTRMET	DRB1*04:08	6.76199e-14	0.224136	0.0299921
M13_MUSCULOSKELETAL	E4_ENDONUTRMET	B*27:05	1.7468e-43	0.163235	0.011821
M13_MUSCULOSKELETAL	E4_ENDONUTRMET	C*01:02	1.49e-11	0.0837401	0.0124139
M13_MUSCULOSKELETAL	E4_ENDONUTRMET	C*02:02	1.91752e-14	0.103576	0.0135375
M13_MUSCULOSKELETAL	E4_THYROID	DRB1*04:08	9.67668e-14	0.222082	0.0299055
M13_MUSCULOSKELETAL	E4_THYROID	B*27:05	7.93563e-43	0.16148	0.011787
M13_MUSCULOSKELETAL	E4_THYROID	C*01:02	3.06474e-12	0.0863129	0.0123811
M13_MUSCULOSKELETAL	E4_THYROID	C*02:02	8.51563e-14	0.100659	0.013498
M13_MUSCULOSKELETAL	E4_GLUCOPANCREAS	DRB1*04:08	9.12443e-14	0.222055	0.0298709
M13_MUSCULOSKELETAL	E4_GLUCOPANCREAS	B*27:05	6.42829e-40	0.155437	0.0117691
M13_MUSCULOSKELETAL	E4_GLUCOPANCREAS	C*01:02	5.50776e-11	0.0810301	0.0123644
M13_MUSCULOSKELETAL	E4_GLUCOPANCREAS	C*02:02	4.69301e-13	0.0974403	0.0134782
M13_MUSCULOSKELETAL	E4_GLUCOPANCREAS	DQA1*01:02	4.30226e-08	-0.0456723	0.00833858
M13_MUSCULOSKELETAL	E4_ADRENAL	DRB1*04:08	2.61919e-13	0.221397	0.0303553
M13_MUSCULOSKELETAL	E4_ADRENAL	B*27:05	2.24556e-39	0.156651	0.0119471
M13_MUSCULOSKELETAL	E4_ADRENAL	C*01:02	5.83077e-11	0.0822498	0.0125669
M13_MUSCULOSKELETAL	E4_ADRENAL	C*02:02	3.59212e-13	0.0994336	0.0136858
M13_MUSCULOSKELETAL	E4_ADRENAL	DQA1*01:02	8.84857e-09	-0.0486873	0.00846663
M13_MUSCULOSKELETAL	E4_METABO	DRB1*04:08	1.64562e-12	0.219236	0.0311271
M13_MUSCULOSKELETAL	E4_METABO	B*27:05	1.36683e-40	0.163703	0.0122903
M13_MUSCULOSKELETAL	E4_METABO	C*01:02	2.06724e-11	0.0864641	0.0129092
M13_MUSCULOSKELETAL	E4_METABO	C*02:02	6.89725e-15	0.109591	0.0140853
M13_MUSCULOSKELETAL	F5_KELAMENT	DRB1*04:08	1.23536e-13	0.221298	0.0299296
M13_MUSCULOSKELETAL	F5_KELAMENT	B*27:05	1.17342e-39	0.155233	0.0117941
M13_MUSCULOSKELETAL	F5_KELAMENT	C*01:02	6.59502e-11	0.0808436	0.0123869
M13_MUSCULOSKELETAL	F5_KELAMENT	C*02:02	5.05215e-13	0.0975386	0.0135105
M13_MUSCULOSKELETAL	F5_KELAMENT	DQA1*01:02	1.33406e-08	-0.0474643	0.00835527
M13_MUSCULOSKELETAL	F5_CANNABIS	DRB1*04:08	1.84024e-13	0.220606	0.0300508
M13_MUSCULOSKELETAL	F5_CANNABIS	B*27:05	3.45362e-38	0.152935	0.011851
M13_MUSCULOSKELETAL	F5_CANNABIS	C*01:02	1.57202e-10	0.079675	0.0124584
M13_MUSCULOSKELETAL	F5_CANNABIS	B*08:01	4.72693e-08	0.0649846	0.0119023
M13_MUSCULOSKELETAL	F5_CANNABIS	C*02:02	1.47076e-12	0.096037	0.0135781
M13_MUSCULOSKELETAL	F5_CANNABIS	DQA1*01:02	1.65238e-08	-0.0473918	0.00839674
M13_MUSCULOSKELETAL	G6_DEMYEL	DRB1*04:08	8.47077e-14	0.222304	0.0298655
M13_MUSCULOSKELETAL	G6_DEMYEL	B*27:05	6.69176e-40	0.155395	0.0117686
M13_MUSCULOSKELETAL	G6_DEMYEL	C*01:02	2.19783e-11	0.082713	0.0123652
M13_MUSCULOSKELETAL	G6_DEMYEL	C*02:02	6.29097e-13	0.0969011	0.0134778
M13_MUSCULOSKELETAL	G6_DEMYEL	DQA1*01:02	3.50185e-09	-0.0492553	0.00834104
M13_MUSCULOSKELETAL	G6_NERPLEX	DRB1*04:08	4.03512e-14	0.228906	0.0303578
M13_MUSCULOSKELETAL	G6_NERPLEX	B*27:05	4.19528e-42	0.162421	0.0119619
M13_MUSCULOSKELETAL	G6_NERPLEX	C*01:02	9.04582e-12	0.0857234	0.0125735
M13_MUSCULOSKELETAL	G6_NERPLEX	C*02:02	7.92463e-15	0.10634	0.0136973
M13_MUSCULOSKELETAL	H7_EYE	DRB1*04:08	1.94935e-12	0.210543	0.0299845
M13_MUSCULOSKELETAL	H7_EYE	B*27:05	6.16227e-35	0.145492	0.0118118
M13_MUSCULOSKELETAL	H7_EYE	C*01:02	1.34399e-09	0.0752152	0.0124128
M13_MUSCULOSKELETAL	H7_EYE	C*02:02	2.13449e-11	0.0905561	0.0135302
M13_MUSCULOSKELETAL	H7_LACRIMALORBITINOTH	DRB1*04:08	7.52607e-12	0.211472	0.0309598
M13_MUSCULOSKELETAL	H7_LACRIMALORBITINOTH	B*27:05	2.46348e-35	0.15074	0.0121671
M13_MUSCULOSKELETAL	H7_LACRIMALORBITINOTH	C*01:02	2.8008e-10	0.0806617	0.0127898
M13_MUSCULOSKELETAL	H7_LACRIMALORBITINOTH	C*02:02	1.39574e-11	0.0940929	0.0139308
M13_MUSCULOSKELETAL	H7_SCLERACORNEA	DRB1*04:08	2.19053e-11	0.200207	0.0299787
M13_MUSCULOSKELETAL	H7_SCLERACORNEA	B*27:05	9.5982e-30	0.133757	0.0118194
M13_MUSCULOSKELETAL	H7_SCLERACORNEA	C*01:02	8.70721e-09	0.0712992	0.0123959
M13_MUSCULOSKELETAL	H7_SCLERACORNEA	B*08:01	4.20792e-08	0.0648963	0.0118414
M13_MUSCULOSKELETAL	H7_SCLERACORNEA	C*02:02	2.5033e-09	0.0805639	0.013521
M13_MUSCULOSKELETAL	H7_SCLERACORNEA	DQA1*01:02	3.47284e-08	-0.0460512	0.00835026
M13_MUSCULOSKELETAL	H7_LENS	DRB1*04:08	1.7609e-13	0.219437	0.029867
M13_MUSCULOSKELETAL	H7_LENS	B*27:05	2.34208e-39	0.154284	0.0117686
M13_MUSCULOSKELETAL	H7_LENS	C*01:02	6.25026e-11	0.0808075	0.0123661
M13_MUSCULOSKELETAL	H7_LENS	C*02:02	8.7104e-13	0.0963088	0.0134788
M13_MUSCULOSKELETAL	H7_LENS	DQA1*01:02	3.00406e-08	-0.046197	0.00833822
M13_MUSCULOSKELETAL	H7_CHOROIDRETINA	DRB1*04:08	1.04621e-13	0.22158	0.0298792
M13_MUSCULOSKELETAL	H7_CHOROIDRETINA	B*27:05	1.31523e-39	0.154845	0.0117723
M13_MUSCULOSKELETAL	H7_CHOROIDRETINA	C*01:02	6.90018e-11	0.0806318	0.0123672
M13_MUSCULOSKELETAL	H7_CHOROIDRETINA	C*02:02	6.5642e-13	0.096862	0.0134833
M13_MUSCULOSKELETAL	H7_VITREOUS	DRB1*04:08	9.72561e-14	0.22186	0.0298782
M13_MUSCULOSKELETAL	H7_VITREOUS	B*27:05	1.91264e-39	0.154517	0.0117726
M13_MUSCULOSKELETAL	H7_VITREOUS	C*01:02	4.6773e-11	0.0813637	0.0123694
M13_MUSCULOSKELETAL	H7_VITREOUS	C*02:02	1.07385e-12	0.0959572	0.0134839
M13_MUSCULOSKELETAL	H7_VITREOUS	DQA1*01:02	2.94265e-08	-0.0462432	0.00834109
M13_MUSCULOSKELETAL	H7_OPTNERVE	DRB1*04:08	1.09182e-13	0.221292	0.0298629
M13_MUSCULOSKELETAL	H7_OPTNERVE	B*27:05	1.29334e-39	0.154803	0.0117679
M13_MUSCULOSKELETAL	H7_OPTNERVE	C*01:02	3.23504e-11	0.0820048	0.0123644
M13_MUSCULOSKELETAL	H7_OPTNERVE	C*02:02	7.06474e-13	0.0966874	0.0134778
M13_MUSCULOSKELETAL	H7_OPTNERVE	DQA1*01:02	7.90502e-09	-0.0481038	0.00833756
M13_MUSCULOSKELETAL	H8_EXTOTITIS	DRB1*04:08	2.26288e-13	0.219357	0.0299925
M13_MUSCULOSKELETAL	H8_EXTOTITIS	B*27:05	5.2693e-39	0.154205	0.011818
M13_MUSCULOSKELETAL	H8_EXTOTITIS	C*01:02	1.10487e-10	0.0800741	0.0124167
M13_MUSCULOSKELETAL	H8_EXTOTITIS	C*02:02	1.40491e-12	0.0958252	0.0135359
M13_MUSCULOSKELETAL	H8_OTHEREAR	DRB1*04:08	1.66598e-13	0.219853	0.0298934
M13_MUSCULOSKELETAL	H8_OTHEREAR	B*27:05	1.10379e-38	0.15304	0.0117793
M13_MUSCULOSKELETAL	H8_OTHEREAR	C*01:02	5.50651e-11	0.0811018	0.0123753
M13_MUSCULOSKELETAL	H8_OTHEREAR	C*02:02	2.09827e-12	0.0947586	0.0134913
M13_MUSCULOSKELETAL	H8_OTHEREAR	DQA1*01:02	2.9212e-08	-0.0462714	0.00834429
M13_MUSCULOSKELETAL	RX_STATIN	DRB1*04:08	3.87973e-14	0.225563	0.0298957
M13_MUSCULOSKELETAL	RX_STATIN	B*27:05	1.44734e-40	0.156987	0.0117873
M13_MUSCULOSKELETAL	RX_STATIN	C*01:02	1.60439e-11	0.083388	0.0123815
M13_MUSCULOSKELETAL	RX_STATIN	C*02:02	5.60778e-13	0.0972794	0.013501
M13_MUSCULOSKELETAL	RX_STATIN	DQA1*01:02	4.41481e-08	-0.0457034	0.0083513
M13_MUSCULOSKELETAL	I9_HYPTENSEC	DRB1*04:08	8.56858e-10	0.209812	0.0342856
M13_MUSCULOSKELETAL	I9_HYPTENSEC	B*27:05	7.89648e-35	0.166016	0.0135056
M13_MUSCULOSKELETAL	I9_HYPTENSEC	C*01:02	9.17201e-10	0.0869447	0.0142061
M13_MUSCULOSKELETAL	I9_HYPTENSEC	C*02:02	3.37397e-12	0.107569	0.0154637
M13_MUSCULOSKELETAL	I9_DOAAC	DRB1*04:08	1.96926e-13	0.219207	0.029896
M13_MUSCULOSKELETAL	I9_DOAAC	B*27:05	2.0554e-40	0.15658	0.0117798
M13_MUSCULOSKELETAL	I9_DOAAC	C*01:02	4.56745e-11	0.0814733	0.0123794
M13_MUSCULOSKELETAL	I9_DOAAC	C*02:02	3.06183e-13	0.0983325	0.0134939
M13_MUSCULOSKELETAL	I9_DOAAC	DQA1*01:02	2.57632e-08	-0.0464786	0.00834864
M13_MUSCULOSKELETAL	J10_ASTHMA	DRB1*04:08	3.29596e-09	0.209485	0.0354935
M13_MUSCULOSKELETAL	J10_ASTHMA	B*27:05	2.92419e-29	0.157191	0.0140172
M13_MUSCULOSKELETAL	J10_ASTHMA	C*01:02	4.85973e-09	0.0862628	0.014748
M13_MUSCULOSKELETAL	J10_ASTHMA	C*02:02	2.78995e-11	0.107091	0.0160979
M13_MUSCULOSKELETAL	J10_NASALPOLYP	DRB1*04:08	1.98631e-10	0.214599	0.0338158
M13_MUSCULOSKELETAL	J10_NASALPOLYP	B*27:05	6.41298e-30	0.150936	0.0133006
M13_MUSCULOSKELETAL	J10_NASALPOLYP	C*01:02	4.06494e-08	0.0767131	0.0139841
M13_MUSCULOSKELETAL	J10_NASALPOLYP	C*02:02	1.85687e-10	0.0969727	0.0152266
M13_MUSCULOSKELETAL	J10_SINUSITIS	DRB1*04:08	3.04075e-13	0.231113	0.0317792
M13_MUSCULOSKELETAL	J10_SINUSITIS	B*27:05	3.76896e-36	0.157311	0.0125462
M13_MUSCULOSKELETAL	J10_SINUSITIS	C*01:02	6.29037e-10	0.0814326	0.0131766
M13_MUSCULOSKELETAL	J10_SINUSITIS	C*02:02	2.96088e-13	0.104778	0.0143706
M13_MUSCULOSKELETAL	J10_RESPIRATORY	DRB1*04:08	6.28529e-13	0.216166	0.0301188
M13_MUSCULOSKELETAL	J10_RESPIRATORY	B*27:05	4.72441e-39	0.154907	0.0118639
M13_MUSCULOSKELETAL	J10_RESPIRATORY	C*01:02	6.61346e-11	0.0813431	0.0124641
M13_MUSCULOSKELETAL	J10_RESPIRATORY	B*08:01	2.75874e-08	0.0662134	0.0119204
M13_MUSCULOSKELETAL	J10_RESPIRATORY	C*02:02	1.44588e-12	0.0961385	0.0135876
M13_MUSCULOSKELETAL	J10_INFLUPNEU	DRB1*04:08	1.68255e-13	0.219837	0.0298965
M13_MUSCULOSKELETAL	J10_INFLUPNEU	B*27:05	1.14286e-39	0.155071	0.01178
M13_MUSCULOSKELETAL	J10_INFLUPNEU	C*01:02	6.32447e-11	0.0808504	0.012376
M13_MUSCULOSKELETAL	J10_INFLUPNEU	C*02:02	7.42129e-13	0.0966947	0.0134914
M13_MUSCULOSKELETAL	J10_INFLUPNEU	DQA1*01:02	1.5778e-08	-0.0471676	0.00834526
M13_MUSCULOSKELETAL	K11_GIDISEASES	DRB1*04:08	2.04795e-14	0.230291	0.0301912
M13_MUSCULOSKELETAL	K11_GIDISEASES	B*27:05	2.65081e-39	0.155825	0.0118942
M13_MUSCULOSKELETAL	K11_GIDISEASES	C*01:02	2.62716e-11	0.083241	0.012493
M13_MUSCULOSKELETAL	K11_GIDISEASES	C*02:02	1.18208e-12	0.0967729	0.0136236
M13_MUSCULOSKELETAL	K11_PERITONITIS	DRB1*04:08	1.5709e-13	0.220172	0.0299057
M13_MUSCULOSKELETAL	K11_PERITONITIS	B*27:05	2.66857e-39	0.154373	0.0117843
M13_MUSCULOSKELETAL	K11_PERITONITIS	C*01:02	3.85075e-11	0.0818	0.0123815
M13_MUSCULOSKELETAL	K11_PERITONITIS	C*02:02	1.11587e-12	0.0959812	0.0134973
M13_MUSCULOSKELETAL	K11_PERITONITIS	DQA1*01:02	2.0882e-08	-0.0467752	0.00834722
M13_MUSCULOSKELETAL	K11_FIBROCHIRLIV	DRB1*04:08	1.9082e-13	0.2214	0.0301796
M13_MUSCULOSKELETAL	K11_FIBROCHIRLIV	B*27:05	1.08785e-38	0.154441	0.0118866
M13_MUSCULOSKELETAL	K11_FIBROCHIRLIV	C*01:02	7.51792e-11	0.081292	0.0124931
M13_MUSCULOSKELETAL	K11_FIBROCHIRLIV	C*02:02	8.40098e-13	0.0972559	0.0136021
M13_MUSCULOSKELETAL	K11_CHOLANGI	DRB1*04:08	5.15111e-11	0.205831	0.0314196
M13_MUSCULOSKELETAL	K11_CHOLANGI	B*27:05	1.01718e-38	0.160983	0.0123875
M13_MUSCULOSKELETAL	K11_CHOLANGI	C*01:02	1.61513e-09	0.0785595	0.0130283
M13_MUSCULOSKELETAL	K11_CHOLANGI	C*02:02	1.24008e-14	0.109267	0.0141793
M13_MUSCULOSKELETAL	K11_CHOLANGI	DQA1*01:02	3.92394e-08	-0.0482715	0.00878741
M13_MUSCULOSKELETAL	K11_OTHDIG	DRB1*04:08	7.17919e-14	0.223069	0.0298812
M13_MUSCULOSKELETAL	K11_OTHDIG	B*27:05	2.25245e-40	0.156433	0.0117747
M13_MUSCULOSKELETAL	K11_OTHDIG	C*01:02	1.95462e-11	0.0829555	0.01237
M13_MUSCULOSKELETAL	K11_OTHDIG	C*02:02	2.97008e-13	0.0983227	0.0134851
M13_MUSCULOSKELETAL	L12_PSORIASIS	DRB1*04:08	1.10442e-12	0.213439	0.030063
M13_MUSCULOSKELETAL	L12_PSORIASIS	B*27:05	4.52189e-36	0.148467	0.0118533
M13_MUSCULOSKELETAL	L12_PSORIASIS	C*01:02	1.7261e-10	0.0794306	0.0124479
M13_MUSCULOSKELETAL	L12_PSORIASIS	C*02:02	1.14505e-11	0.0920371	0.0135684
M13_MUSCULOSKELETAL	L12_PSORIASIS	DQA1*01:02	4.52052e-08	-0.0458539	0.00838522
M13_MUSCULOSKELETAL	L12_SKIN	DRB1*04:08	5.47694e-13	0.216532	0.0300925
M13_MUSCULOSKELETAL	L12_SKIN	B*27:05	9.0735e-39	0.154229	0.0118572
M13_MUSCULOSKELETAL	L12_SKIN	C*01:02	5.96144e-11	0.0815225	0.0124619
M13_MUSCULOSKELETAL	L12_SKIN	C*02:02	1.16322e-12	0.0964865	0.0135791
M13_MUSCULOSKELETAL	L12_INFECT_SKIN	DRB1*04:08	1.11928e-13	0.221648	0.0299239
M13_MUSCULOSKELETAL	L12_INFECT_SKIN	B*27:05	1.05283e-39	0.155287	0.0117908
M13_MUSCULOSKELETAL	L12_INFECT_SKIN	C*01:02	4.54085e-11	0.0815363	0.0123874
M13_MUSCULOSKELETAL	L12_INFECT_SKIN	C*02:02	3.21528e-13	0.0983113	0.0135032
M13_MUSCULOSKELETAL	L12_INFECT_SKIN	DQA1*01:02	4.14719e-08	-0.0457977	0.00835164
M13_MUSCULOSKELETAL	L12_BULLOUS	DRB1*04:08	1.3044e-13	0.22061	0.0298654
M13_MUSCULOSKELETAL	L12_BULLOUS	B*27:05	1.29085e-39	0.154797	0.0117673
M13_MUSCULOSKELETAL	L12_BULLOUS	C*01:02	3.70382e-11	0.0817505	0.0123633
M13_MUSCULOSKELETAL	L12_BULLOUS	C*02:02	7.04005e-13	0.0966824	0.0134761
M13_MUSCULOSKELETAL	L12_BULLOUS	DQA1*01:02	1.91692e-08	-0.0468358	0.00833598
M13_MUSCULOSKELETAL	L12_ATROPHICSKIN	DRB1*04:08	4.46275e-14	0.229333	0.030473
M13_MUSCULOSKELETAL	L12_ATROPHICSKIN	B*27:05	2.30923e-39	0.157308	0.0119995
M13_MUSCULOSKELETAL	L12_ATROPHICSKIN	C*01:02	1.02407e-11	0.085737	0.0126089
M13_MUSCULOSKELETAL	L12_ATROPHICSKIN	C*02:02	6.16567e-13	0.0988472	0.0137437
M13_MUSCULOSKELETAL	N14_DIALYSIS	DRB1*04:08	8.71769e-13	0.215364	0.0301984
M13_MUSCULOSKELETAL	N14_DIALYSIS	B*27:05	5.07012e-38	0.153201	0.0118992
M13_MUSCULOSKELETAL	N14_DIALYSIS	C*01:02	2.91252e-10	0.0788267	0.0125111
M13_MUSCULOSKELETAL	N14_DIALYSIS	C*02:02	3.88983e-13	0.098937	0.0136375
M13_MUSCULOSKELETAL	N14_DIALYSIS	DQA1*01:02	2.07927e-08	-0.0472833	0.00843675
M13_MUSCULOSKELETAL	N14_GLOMERULAR	DRB1*04:08	7.97496e-14	0.222821	0.029903
M13_MUSCULOSKELETAL	N14_GLOMERULAR	B*27:05	1.32507e-39	0.154951	0.0117808
M13_MUSCULOSKELETAL	N14_GLOMERULAR	C*01:02	4.70807e-11	0.0814062	0.0123777
M13_MUSCULOSKELETAL	N14_GLOMERULAR	C*02:02	6.47273e-13	0.0969504	0.013492
M13_MUSCULOSKELETAL	N14_GENITOURINARY	DRB1*04:08	1.50608e-13	0.221563	0.03007
M13_MUSCULOSKELETAL	N14_GENITOURINARY	B*27:05	1.61689e-38	0.153591	0.011848
M13_MUSCULOSKELETAL	N14_GENITOURINARY	C*01:02	1.06922e-10	0.0803419	0.0124486
M13_MUSCULOSKELETAL	N14_GENITOURINARY	B*08:01	4.7924e-08	0.0649543	0.011902
M13_MUSCULOSKELETAL	N14_GENITOURINARY	C*02:02	5.77962e-12	0.0933646	0.0135682
M13_MUSCULOSKELETAL	N14_GENITOURINARY	DQA1*01:02	2.31064e-08	-0.0468983	0.00839548
M13_MUSCULOSKELETAL	N14_PHIMOSIS	DRB1*04:08	3.89607e-10	0.315613	0.0507222
M13_MUSCULOSKELETAL	N14_PHIMOSIS	B*27:05	8.24043e-27	0.210097	0.0196506
M13_MUSCULOSKELETAL	N14_PHIMOSIS	C*02:02	3.87642e-11	0.148574	0.0225135
M13_MUSCULOSKELETAL	N14_DYSPLACERVUT	B*27:05	2.84046e-10	0.128674	0.0204212
M13_MUSCULOSKELETAL	O15_PREG_OTHER_MAT_DISORD	B*27:05	1.06783e-15	0.126594	0.0158018
M13_MUSCULOSKELETAL	O15_PREG_OTHER_MAT_DISORD	DQA1*01:02	3.25942e-08	-0.0617952	0.0111835
M13_MUSCULOSKELETAL	DM_NEPHROPATHY	DRB1*04:08	2.16068e-13	0.220722	0.0301546
M13_MUSCULOSKELETAL	DM_NEPHROPATHY	B*27:05	1.86705e-40	0.15815	0.011892
M13_MUSCULOSKELETAL	DM_NEPHROPATHY	C*01:02	3.02879e-11	0.0831394	0.0125172
M13_MUSCULOSKELETAL	DM_NEPHROPATHY	C*02:02	6.50544e-14	0.102043	0.0136192
M13_MUSCULOSKELETAL	CHILDHOOD_ALLERGY	DRB1*04:08	1.31361e-13	0.220546	0.0298605
M13_MUSCULOSKELETAL	CHILDHOOD_ALLERGY	B*27:05	1.31728e-39	0.154771	0.0117667
M13_MUSCULOSKELETAL	CHILDHOOD_ALLERGY	C*01:02	3.75672e-11	0.0817244	0.0123633
M13_MUSCULOSKELETAL	CHILDHOOD_ALLERGY	C*02:02	7.77751e-13	0.096496	0.0134758
M13_MUSCULOSKELETAL	CHILDHOOD_ALLERGY	DQA1*01:02	1.59325e-08	-0.0470998	0.00833571
M13_MUSCULOSKELETAL	COPD_ASTHMA_INFECTIONS	DRB1*04:08	1.61393e-13	0.220825	0.0300078
M13_MUSCULOSKELETAL	COPD_ASTHMA_INFECTIONS	B*27:05	7.60356e-40	0.155927	0.0118174
M13_MUSCULOSKELETAL	COPD_ASTHMA_INFECTIONS	C*01:02	4.86141e-11	0.0815831	0.0124136
M13_MUSCULOSKELETAL	COPD_ASTHMA_INFECTIONS	C*02:02	8.98822e-13	0.0966509	0.0135348
M13_MUSCULOSKELETAL	COPD_ASTHMA_INFECTIONS	DQA1*01:02	1.82583e-08	-0.047099	0.00837034
M13_MUSCULOSKELETAL	PULM_IMMUNECOMORB	B*27:05	6.92069e-26	0.172423	0.0164111
M13_MUSCULOSKELETAL	PULM_IMMUNECOMORB	C*02:02	1.69709e-10	0.12027	0.0188453
M13_MUSCULOSKELETAL	ILD_ENDPOINTS	DRB1*04:08	1.30916e-08	0.172896	0.0304639
M13_MUSCULOSKELETAL	ILD_ENDPOINTS	B*27:05	1.66973e-19	0.108096	0.0119747
M13_DORSOPATHY	AB1_INFECTIONS	DRB1*04:08	3.36011e-11	0.212026	0.0318766
M13_DORSOPATHY	AB1_INFECTIONS	B*27:05	1.44757e-39	0.170477	0.0128709
M13_DORSOPATHY	AB1_INFECTIONS	C*01:02	3.85837e-09	0.0813638	0.013807
M13_DORSOPATHY	AB1_INFECTIONS	C*02:02	4.43639e-15	0.117	0.0148981
M13_DORSOPATHY	AB1_INTESTINAL_INFECTIONS	DRB1*04:08	2.14535e-11	0.21384	0.0318268
M13_DORSOPATHY	AB1_INTESTINAL_INFECTIONS	B*27:05	1.49404e-40	0.172446	0.0128499
M13_DORSOPATHY	AB1_INTESTINAL_INFECTIONS	C*01:02	2.96248e-09	0.0818307	0.0137843
M13_DORSOPATHY	AB1_INTESTINAL_INFECTIONS	C*02:02	1.59344e-15	0.118715	0.0148727
M13_DORSOPATHY	AB1_SEXUAL_TRANSMISSION	DRB1*04:08	1.01968e-11	0.216735	0.0317364
M13_DORSOPATHY	AB1_SEXUAL_TRANSMISSION	B*27:05	3.63891e-41	0.173423	0.0128195
M13_DORSOPATHY	AB1_SEXUAL_TRANSMISSION	C*01:02	1.64612e-09	0.082955	0.0137516
M13_DORSOPATHY	AB1_SEXUAL_TRANSMISSION	C*02:02	1.99237e-15	0.118028	0.0148383
M13_DORSOPATHY	AB1_ARTHROPOD	DRB1*04:08	6.17922e-12	0.219047	0.0317343
M13_DORSOPATHY	AB1_ARTHROPOD	B*27:05	1.10858e-41	0.174564	0.0128188
M13_DORSOPATHY	AB1_ARTHROPOD	C*01:02	1.01246e-09	0.0840231	0.0137504
M13_DORSOPATHY	AB1_ARTHROPOD	C*02:02	1.18595e-15	0.118972	0.0148366
M13_DORSOPATHY	CD2_FOLLICULAR_LYMPHOMA	DRB1*04:08	7.52699e-12	0.218107	0.0317304
M13_DORSOPATHY	CD2_FOLLICULAR_LYMPHOMA	B*27:05	1.40448e-41	0.174307	0.0128166
M13_DORSOPATHY	CD2_FOLLICULAR_LYMPHOMA	C*01:02	1.17991e-09	0.0836725	0.0137482
M13_DORSOPATHY	CD2_FOLLICULAR_LYMPHOMA	C*02:02	1.19163e-15	0.118946	0.0148343
M13_DORSOPATHY	D3_SARCOIDOSIS	DRB1*04:08	2.59523e-12	0.223486	0.0317999
M13_DORSOPATHY	D3_SARCOIDOSIS	B*27:05	1.32372e-41	0.174984	0.0128613
M13_DORSOPATHY	D3_SARCOIDOSIS	C*01:02	1.20317e-09	0.0839172	0.0137954
M13_DORSOPATHY	D3_SARCOIDOSIS	C*02:02	1.29816e-15	0.119197	0.0148851
M13_DORSOPATHY	D3_ANAEMIA_B12_DEF	DRB1*04:08	2.04926e-11	0.216979	0.0322521
M13_DORSOPATHY	D3_ANAEMIA_B12_DEF	B*27:05	3.03575e-39	0.172132	0.0130471
M13_DORSOPATHY	D3_ANAEMIA_B12_DEF	C*01:02	1.65925e-08	0.0790853	0.014005
M13_DORSOPATHY	D3_ANAEMIA_B12_DEF	C*02:02	7.74052e-15	0.117571	0.0151049
M13_DORSOPATHY	E4_DIABETES	DRB1*04:08	5.03094e-12	0.220108	0.0317509
M13_DORSOPATHY	E4_DIABETES	B*27:05	2.18436e-42	0.176225	0.0128262
M13_DORSOPATHY	E4_DIABETES	C*01:02	1.74589e-09	0.0828528	0.0137564
M13_DORSOPATHY	E4_DIABETES	C*02:02	2.75395e-16	0.121703	0.0148452
M13_DORSOPATHY	E4_ENDONUTRMET	DRB1*04:08	4.9023e-12	0.220845	0.031842
M13_DORSOPATHY	E4_ENDONUTRMET	B*27:05	7.61354e-45	0.182079	0.0128635
M13_DORSOPATHY	E4_ENDONUTRMET	C*01:02	4.42391e-10	0.0860944	0.0137935
M13_DORSOPATHY	E4_ENDONUTRMET	C*02:02	4.63329e-17	0.125217	0.0148857
M13_DORSOPATHY	E4_THYROID	DRB1*04:08	5.85231e-12	0.219524	0.0317674
M13_DORSOPATHY	E4_THYROID	B*27:05	3.31248e-44	0.180294	0.0128335
M13_DORSOPATHY	E4_THYROID	C*01:02	1.68495e-10	0.0879792	0.0137653
M13_DORSOPATHY	E4_THYROID	C*02:02	1.89921e-16	0.122429	0.0148521
M13_DORSOPATHY	E4_GLUCOPANCREAS	DRB1*04:08	6.41222e-12	0.218878	0.031735
M13_DORSOPATHY	E4_GLUCOPANCREAS	B*27:05	8.2689e-42	0.174835	0.0128179
M13_DORSOPATHY	E4_GLUCOPANCREAS	C*01:02	1.38516e-09	0.0833241	0.0137491
M13_DORSOPATHY	E4_GLUCOPANCREAS	C*02:02	8.67724e-16	0.11954	0.0148358
M13_DORSOPATHY	E4_ADRENAL	DRB1*04:08	2.84677e-12	0.227415	0.032409
M13_DORSOPATHY	E4_ADRENAL	B*27:05	7.33953e-41	0.176414	0.0130865
M13_DORSOPATHY	E4_ADRENAL	C*01:02	7.73482e-10	0.0864958	0.0140556
M13_DORSOPATHY	E4_ADRENAL	C*02:02	1.46873e-15	0.121086	0.0151483
M13_DORSOPATHY	E4_METABO	DRB1*04:08	1.44215e-10	0.216783	0.0336846
M13_DORSOPATHY	E4_METABO	B*27:05	8.08978e-41	0.183393	0.0136013
M13_DORSOPATHY	E4_METABO	C*01:02	2.98725e-10	0.0919431	0.0145852
M13_DORSOPATHY	E4_METABO	C*02:02	4.18039e-16	0.128379	0.01575
M13_DORSOPATHY	F5_KELAMENT	DRB1*04:08	8.50898e-12	0.218069	0.0318066
M13_DORSOPATHY	F5_KELAMENT	B*27:05	1.59105e-41	0.174642	0.0128496
M13_DORSOPATHY	F5_KELAMENT	C*01:02	2.23127e-09	0.0824669	0.0137835
M13_DORSOPATHY	F5_KELAMENT	C*02:02	8.19877e-16	0.119948	0.0148732
M13_DORSOPATHY	F5_CANNABIS	DRB1*04:08	2.40334e-12	0.225008	0.0319636
M13_DORSOPATHY	F5_CANNABIS	B*27:05	1.13597e-39	0.17171	0.0129422
M13_DORSOPATHY	F5_CANNABIS	C*01:02	1.63373e-08	0.0785202	0.0138985
M13_DORSOPATHY	F5_CANNABIS	C*02:02	1.40406e-15	0.119794	0.0149774
M13_DORSOPATHY	G6_DEMYEL	DRB1*04:08	4.38777e-12	0.220638	0.0317364
M13_DORSOPATHY	G6_DEMYEL	B*27:05	4.99325e-42	0.175346	0.0128199
M13_DORSOPATHY	G6_DEMYEL	C*01:02	5.64448e-10	0.0853116	0.0137524
M13_DORSOPATHY	G6_DEMYEL	C*02:02	9.85656e-16	0.119329	0.0148387
M13_DORSOPATHY	G6_NERPLEX	DRB1*04:08	3.66348e-12	0.226343	0.0324379
M13_DORSOPATHY	G6_NERPLEX	B*27:05	3.372e-44	0.183903	0.0130936
M13_DORSOPATHY	G6_NERPLEX	C*01:02	4.16666e-10	0.0878179	0.0140484
M13_DORSOPATHY	G6_NERPLEX	C*02:02	5.04304e-18	0.13133	0.0151455
M13_DORSOPATHY	H7_EYE	DRB1*04:08	6.41226e-11	0.208639	0.0318346
M13_DORSOPATHY	H7_EYE	B*27:05	7.35323e-38	0.166362	0.0128579
M13_DORSOPATHY	H7_EYE	C*01:02	1.5645e-08	0.0780106	0.0137905
M13_DORSOPATHY	H7_EYE	C*02:02	2.4605e-14	0.113617	0.0148833
M13_DORSOPATHY	H7_LACRIMALORBITINOTH	DRB1*04:08	3.30266e-10	0.211304	0.0335101
M13_DORSOPATHY	H7_LACRIMALORBITINOTH	B*27:05	8.15175e-38	0.174292	0.0134645
M13_DORSOPATHY	H7_LACRIMALORBITINOTH	C*01:02	4.63267e-08	0.0791144	0.0144694
M13_DORSOPATHY	H7_LACRIMALORBITINOTH	C*02:02	3.49538e-14	0.118292	0.0155838
M13_DORSOPATHY	H7_SCLERACORNEA	DRB1*04:08	9.35822e-10	0.195337	0.0318451
M13_DORSOPATHY	H7_SCLERACORNEA	B*27:05	2.74356e-32	0.153047	0.0128779
M13_DORSOPATHY	H7_SCLERACORNEA	C*02:02	5.49079e-12	0.102673	0.0148837
M13_DORSOPATHY	H7_LENS	DRB1*04:08	8.94139e-12	0.217342	0.0317353
M13_DORSOPATHY	H7_LENS	B*27:05	1.99555e-41	0.174	0.0128189
M13_DORSOPATHY	H7_LENS	C*01:02	1.53622e-09	0.0831038	0.0137507
M13_DORSOPATHY	H7_LENS	C*02:02	1.40207e-15	0.118671	0.0148375
M13_DORSOPATHY	H7_CHOROIDRETINA	DRB1*04:08	7.19736e-12	0.218355	0.0317364
M13_DORSOPATHY	H7_CHOROIDRETINA	B*27:05	1.57156e-41	0.174233	0.0128192
M13_DORSOPATHY	H7_CHOROIDRETINA	C*01:02	1.46222e-09	0.0832111	0.0137503
M13_DORSOPATHY	H7_CHOROIDRETINA	C*02:02	1.2688e-15	0.118856	0.0148375
M13_DORSOPATHY	H7_VITREOUS	DRB1*04:08	6.28326e-12	0.219028	0.0317431
M13_DORSOPATHY	H7_VITREOUS	B*27:05	1.78494e-41	0.174155	0.0128224
M13_DORSOPATHY	H7_VITREOUS	C*01:02	1.23316e-09	0.0836056	0.0137532
M13_DORSOPATHY	H7_VITREOUS	C*02:02	1.72746e-15	0.118317	0.0148415
M13_DORSOPATHY	H7_OPTNERVE	DRB1*04:08	6.64269e-12	0.218694	0.0317315
M13_DORSOPATHY	H7_OPTNERVE	B*27:05	1.41883e-41	0.174312	0.0128177
M13_DORSOPATHY	H7_OPTNERVE	C*01:02	1.04367e-09	0.0839502	0.0137494
M13_DORSOPATHY	H7_OPTNERVE	C*02:02	1.25395e-15	0.118865	0.014836
M13_DORSOPATHY	H8_EXTOTITIS	DRB1*04:08	2.85497e-11	0.213193	0.0319292
M13_DORSOPATHY	H8_EXTOTITIS	B*27:05	1.0233e-40	0.173348	0.0128878
M13_DORSOPATHY	H8_EXTOTITIS	C*01:02	3.93596e-09	0.0814437	0.0138281
M13_DORSOPATHY	H8_EXTOTITIS	C*02:02	2.50558e-15	0.118233	0.0149176
M13_DORSOPATHY	H8_OTHEREAR	DRB1*04:08	9.77612e-12	0.2171	0.0317615
M13_DORSOPATHY	H8_OTHEREAR	B*27:05	9.14697e-41	0.172655	0.0128293
M13_DORSOPATHY	H8_OTHEREAR	C*01:02	1.51047e-09	0.0832047	0.0137612
M13_DORSOPATHY	H8_OTHEREAR	C*02:02	3.35035e-15	0.117142	0.0148488
M13_DORSOPATHY	RX_STATIN	DRB1*04:08	2.80933e-12	0.222897	0.0317677
M13_DORSOPATHY	RX_STATIN	B*27:05	2.57159e-42	0.176184	0.0128348
M13_DORSOPATHY	RX_STATIN	C*01:02	5.75993e-10	0.0853527	0.0137661
M13_DORSOPATHY	RX_STATIN	C*02:02	1.09668e-15	0.11926	0.0148546
M13_DORSOPATHY	I9_HYPTENSEC	B*27:05	9.89698e-34	0.188068	0.0154061
M13_DORSOPATHY	I9_HYPTENSEC	C*01:02	3.00776e-08	0.0917988	0.0165546
M13_DORSOPATHY	I9_HYPTENSEC	C*02:02	1.74471e-13	0.131556	0.017817
M13_DORSOPATHY	I9_DOAAC	DRB1*04:08	1.02135e-11	0.216963	0.0317704
M13_DORSOPATHY	I9_DOAAC	B*27:05	2.04373e-42	0.176372	0.0128321
M13_DORSOPATHY	I9_DOAAC	C*01:02	1.2915e-09	0.0835747	0.013765
M13_DORSOPATHY	I9_DOAAC	C*02:02	5.33981e-16	0.120565	0.0148529
M13_DORSOPATHY	J10_ASTHMA	B*27:05	5.82552e-29	0.175827	0.01565
M13_DORSOPATHY	J10_ASTHMA	C*02:02	2.33406e-12	0.127425	0.0181416
M13_DORSOPATHY	J10_NASALPOLYP	B*27:05	6.92969e-32	0.175267	0.0148164
M13_DORSOPATHY	J10_NASALPOLYP	C*02:02	8.04996e-15	0.132928	0.0170779
M13_DORSOPATHY	J10_SINUSITIS	DRB1*04:08	2.09077e-11	0.227261	0.0337869
M13_DORSOPATHY	J10_SINUSITIS	B*27:05	6.161e-38	0.177503	0.0136945
M13_DORSOPATHY	J10_SINUSITIS	C*01:02	1.10653e-08	0.0839582	0.0146873
M13_DORSOPATHY	J10_SINUSITIS	C*02:02	1.22221e-14	0.122492	0.0158544
M13_DORSOPATHY	J10_RESPIRATORY	DRB1*04:08	2.95369e-11	0.213129	0.0319517
M13_DORSOPATHY	J10_RESPIRATORY	B*27:05	3.57123e-41	0.174523	0.0129019
M13_DORSOPATHY	J10_RESPIRATORY	C*01:02	1.61914e-09	0.0835039	0.0138367
M13_DORSOPATHY	J10_RESPIRATORY	C*02:02	2.38134e-15	0.118461	0.0149355
M13_DORSOPATHY	J10_INFLUPNEU	DRB1*04:08	9.41023e-12	0.217275	0.0317612
M13_DORSOPATHY	J10_INFLUPNEU	B*27:05	1.27814e-41	0.174574	0.0128298
M13_DORSOPATHY	J10_INFLUPNEU	C*01:02	1.66543e-09	0.0829918	0.013762
M13_DORSOPATHY	J10_INFLUPNEU	C*02:02	1.36722e-15	0.118823	0.0148507
M13_DORSOPATHY	K11_GIDISEASES	DRB1*04:08	2.49742e-12	0.225199	0.0320268
M13_DORSOPATHY	K11_GIDISEASES	B*27:05	6.76874e-41	0.174209	0.0129261
M13_DORSOPATHY	K11_GIDISEASES	C*01:02	9.9845e-10	0.0847481	0.0138643
M13_DORSOPATHY	K11_GIDISEASES	C*02:02	2.7508e-15	0.118375	0.0149595
M13_DORSOPATHY	K11_PERITONITIS	DRB1*04:08	7.39017e-12	0.218704	0.0318034
M13_DORSOPATHY	K11_PERITONITIS	B*27:05	2.62096e-41	0.174116	0.0128464
M13_DORSOPATHY	K11_PERITONITIS	C*01:02	8.57616e-10	0.0845492	0.0137766
M13_DORSOPATHY	K11_PERITONITIS	C*02:02	2.05521e-15	0.11824	0.014872
M13_DORSOPATHY	K11_FIBROCHIRLIV	DRB1*04:08	3.26995e-12	0.224813	0.0321351
M13_DORSOPATHY	K11_FIBROCHIRLIV	B*27:05	4.14852e-41	0.175531	0.0129822
M13_DORSOPATHY	K11_FIBROCHIRLIV	C*01:02	2.45018e-10	0.088173	0.0139209
M13_DORSOPATHY	K11_FIBROCHIRLIV	C*02:02	2.15355e-15	0.119307	0.0150164
M13_DORSOPATHY	K11_CHOLANGI	DRB1*04:08	1.47075e-09	0.207526	0.0342066
M13_DORSOPATHY	K11_CHOLANGI	B*27:05	8.03959e-41	0.185307	0.0137407
M13_DORSOPATHY	K11_CHOLANGI	C*01:02	3.13578e-09	0.0876194	0.0147805
M13_DORSOPATHY	K11_CHOLANGI	C*02:02	5.99681e-17	0.133205	0.0158836
M13_DORSOPATHY	K11_OTHDIG	DRB1*04:08	4.49086e-12	0.220636	0.0317518
M13_DORSOPATHY	K11_OTHDIG	B*27:05	2.56214e-42	0.176082	0.0128268
M13_DORSOPATHY	K11_OTHDIG	C*01:02	5.73281e-10	0.085316	0.0137585
M13_DORSOPATHY	K11_OTHDIG	C*02:02	4.84163e-16	0.120688	0.014846
M13_DORSOPATHY	L12_PSORIASIS	DRB1*04:08	3.18584e-11	0.212659	0.0319288
M13_DORSOPATHY	L12_PSORIASIS	B*27:05	2.93812e-40	0.17258	0.0129077
M13_DORSOPATHY	L12_PSORIASIS	C*01:02	2.58009e-09	0.082493	0.0138428
M13_DORSOPATHY	L12_PSORIASIS	C*02:02	2.97307e-15	0.118003	0.014929
M13_DORSOPATHY	L12_SKIN	DRB1*04:08	2.13835e-11	0.214263	0.0318889
M13_DORSOPATHY	L12_SKIN	B*27:05	5.78964e-41	0.173768	0.0128798
M13_DORSOPATHY	L12_SKIN	C*01:02	1.80656e-09	0.0831328	0.0138157
M13_DORSOPATHY	L12_SKIN	C*02:02	1.30129e-15	0.119336	0.014904
M13_DORSOPATHY	L12_INFECT_SKIN	DRB1*04:08	7.31292e-12	0.218523	0.0317724
M13_DORSOPATHY	L12_INFECT_SKIN	B*27:05	1.48055e-41	0.174468	0.0128326
M13_DORSOPATHY	L12_INFECT_SKIN	C*01:02	1.33383e-09	0.083498	0.0137641
M13_DORSOPATHY	L12_INFECT_SKIN	C*02:02	6.33177e-16	0.120253	0.0148528
M13_DORSOPATHY	L12_BULLOUS	DRB1*04:08	8.17572e-12	0.217753	0.0317349
M13_DORSOPATHY	L12_BULLOUS	B*27:05	1.35551e-41	0.174351	0.0128174
M13_DORSOPATHY	L12_BULLOUS	C*01:02	1.11701e-09	0.0837983	0.013749
M13_DORSOPATHY	L12_BULLOUS	C*02:02	1.15134e-15	0.119015	0.0148351
M13_DORSOPATHY	L12_ATROPHICSKIN	DRB1*04:08	1.50427e-11	0.221321	0.0326656
M13_DORSOPATHY	L12_ATROPHICSKIN	B*27:05	1.05368e-38	0.172788	0.0131905
M13_DORSOPATHY	L12_ATROPHICSKIN	C*01:02	4.74139e-09	0.0829118	0.0141509
M13_DORSOPATHY	L12_ATROPHICSKIN	C*02:02	3.16656e-14	0.116092	0.0152703
M13_DORSOPATHY	N14_DIALYSIS	DRB1*04:08	9.15372e-11	0.209895	0.0322834
M13_DORSOPATHY	N14_DIALYSIS	B*27:05	5.86175e-40	0.173353	0.0130147
M13_DORSOPATHY	N14_DIALYSIS	C*01:02	1.04395e-08	0.0800301	0.0139762
M13_DORSOPATHY	N14_DIALYSIS	C*02:02	9.12791e-16	0.121288	0.015063
M13_DORSOPATHY	N14_GLOMERULAR	DRB1*04:08	6.5268e-12	0.218867	0.0317454
M13_DORSOPATHY	N14_GLOMERULAR	B*27:05	1.50005e-41	0.174299	0.0128209
M13_DORSOPATHY	N14_GLOMERULAR	C*01:02	1.3224e-09	0.0834495	0.013753
M13_DORSOPATHY	N14_GLOMERULAR	C*02:02	1.12632e-15	0.119091	0.0148396
M13_DORSOPATHY	N14_GENITOURINARY	DRB1*04:08	9.87487e-12	0.218224	0.0319374
M13_DORSOPATHY	N14_GENITOURINARY	B*27:05	2.00348e-40	0.172767	0.0128972
M13_DORSOPATHY	N14_GENITOURINARY	C*01:02	3.10297e-09	0.0820117	0.0138327
M13_DORSOPATHY	N14_GENITOURINARY	C*02:02	9.94666e-15	0.115684	0.0149263
M13_DORSOPATHY	N14_PHIMOSIS	B*27:05	1.85119e-27	0.24522	0.0223444
M13_DORSOPATHY	N14_PHIMOSIS	C*02:02	3.10679e-12	0.18089	0.0258518
M13_DORSOPATHY	N14_DYSPLACERVUT	B*27:05	1.71693e-12	0.168199	0.0237679
M13_DORSOPATHY	O15_PREG_OTHER_MAT_DISORD	B*27:05	3.85768e-16	0.13897	0.0170378
M13_DORSOPATHY	DM_NEPHROPATHY	DRB1*04:08	3.85245e-11	0.213371	0.0321684
M13_DORSOPATHY	DM_NEPHROPATHY	B*27:05	1.35685e-41	0.176603	0.0129799
M13_DORSOPATHY	DM_NEPHROPATHY	C*01:02	8.37196e-10	0.0856582	0.0139484
M13_DORSOPATHY	DM_NEPHROPATHY	C*02:02	4.98672e-16	0.122051	0.0150192
M13_DORSOPATHY	CHILDHOOD_ALLERGY	DRB1*04:08	7.32371e-12	0.218242	0.0317315
M13_DORSOPATHY	CHILDHOOD_ALLERGY	B*27:05	1.45161e-41	0.174275	0.0128166
M13_DORSOPATHY	CHILDHOOD_ALLERGY	C*01:02	1.22605e-09	0.0835872	0.013748
M13_DORSOPATHY	CHILDHOOD_ALLERGY	C*02:02	1.1404e-15	0.119027	0.0148343
M13_DORSOPATHY	COPD_ASTHMA_INFECTIONS	DRB1*04:08	1.19441e-11	0.216818	0.0318591
M13_DORSOPATHY	COPD_ASTHMA_INFECTIONS	B*27:05	8.55033e-42	0.175401	0.012863
M13_DORSOPATHY	COPD_ASTHMA_INFECTIONS	C*01:02	1.20118e-09	0.0839177	0.013795
M13_DORSOPATHY	COPD_ASTHMA_INFECTIONS	C*02:02	1.80965e-15	0.118623	0.014891
M13_DORSOPATHY	PULM_IMMUNECOMORB	B*27:05	4.28727e-29	0.204444	0.0181166
M13_DORSOPATHY	PULM_IMMUNECOMORB	C*02:02	9.43411e-13	0.151352	0.0211484
M13_DORSOPATHY	ILD_ENDPOINTS	B*27:05	5.65107e-25	0.134364	0.0129817
M13_DORSOPATHY	ILD_ENDPOINTS	C*02:02	4.59052e-10	0.0935225	0.0149964
M13_DORSOPATHY	K11_REIMB_202	B*27:05	8.30012e-22	0.124806	0.012978
M13_DORSOPATHY	K11_REIMB_202	C*02:02	1.75907e-09	0.0899918	0.0149436
M13_ANKYLOSPON_STRICT	AB1_INFECTIONS	DRB1*04:08	7.15278e-32	1.79004	0.120597
M13_ANKYLOSPON_STRICT	AB1_INFECTIONS	DQA1*03:03	2.25294e-16	1.02848	0.10882
M13_ANKYLOSPON_STRICT	AB1_INFECTIONS	B*27:05	1.08302e-228	2.3037	0.0601761
M13_ANKYLOSPON_STRICT	AB1_INFECTIONS	C*01:02	2.86412e-56	1.30177	0.0705041
M13_ANKYLOSPON_STRICT	AB1_INFECTIONS	DPB1*03:01	1.36591e-16	0.622802	0.0702392
M13_ANKYLOSPON_STRICT	AB1_INFECTIONS	DQA1*04:01	5.57172e-29	0.906094	0.0727443
M13_ANKYLOSPON_STRICT	AB1_INFECTIONS	DQB1*04:02	1.46125e-28	0.898381	0.072762
M13_ANKYLOSPON_STRICT	AB1_INFECTIONS	DRB1*08:01	1.72805e-29	0.917281	0.0728575
M13_ANKYLOSPON_STRICT	AB1_INFECTIONS	C*04:01	2.47358e-26	-1.6114	0.138202
M13_ANKYLOSPON_STRICT	AB1_INFECTIONS	B*35:01	2.0265e-23	-1.60412	0.147776
M13_ANKYLOSPON_STRICT	AB1_INFECTIONS	C*02:02	1.8106e-103	1.75458	0.0669791
M13_ANKYLOSPON_STRICT	AB1_INFECTIONS	A*02:01	3.59599e-36	0.769689	0.0593236
M13_ANKYLOSPON_STRICT	AB1_INTESTINAL_INFECTIONS	DRB1*04:08	5.96804e-32	1.79209	0.120512
M13_ANKYLOSPON_STRICT	AB1_INTESTINAL_INFECTIONS	DQA1*03:03	1.89811e-16	1.03079	0.108705
M13_ANKYLOSPON_STRICT	AB1_INTESTINAL_INFECTIONS	B*27:05	5.15877e-229	2.30379	0.0600951
M13_ANKYLOSPON_STRICT	AB1_INTESTINAL_INFECTIONS	C*01:02	2.73321e-56	1.30165	0.0704708
M13_ANKYLOSPON_STRICT	AB1_INTESTINAL_INFECTIONS	DPB1*03:01	1.431e-16	0.62215	0.0702133
M13_ANKYLOSPON_STRICT	AB1_INTESTINAL_INFECTIONS	DQA1*04:01	5.23469e-29	0.905833	0.072667
M13_ANKYLOSPON_STRICT	AB1_INTESTINAL_INFECTIONS	DQB1*04:02	1.33737e-28	0.898362	0.0726865
M13_ANKYLOSPON_STRICT	AB1_INTESTINAL_INFECTIONS	DRB1*08:01	1.60098e-29	0.917116	0.0727794
M13_ANKYLOSPON_STRICT	AB1_INTESTINAL_INFECTIONS	C*04:01	2.48954e-26	-1.61095	0.138165
M13_ANKYLOSPON_STRICT	AB1_INTESTINAL_INFECTIONS	B*35:01	1.92685e-23	-1.60535	0.14779
M13_ANKYLOSPON_STRICT	AB1_INTESTINAL_INFECTIONS	C*02:02	1.15788e-103	1.75584	0.0669283
M13_ANKYLOSPON_STRICT	AB1_INTESTINAL_INFECTIONS	A*02:01	3.64085e-36	0.769913	0.0593458
M13_ANKYLOSPON_STRICT	AB1_SEXUAL_TRANSMISSION	DRB1*04:08	5.13266e-32	1.79536	0.120559
M13_ANKYLOSPON_STRICT	AB1_SEXUAL_TRANSMISSION	DQA1*03:03	2.17496e-16	1.0288	0.108765
M13_ANKYLOSPON_STRICT	AB1_SEXUAL_TRANSMISSION	B*27:05	3.83493e-229	2.30456	0.0600625
M13_ANKYLOSPON_STRICT	AB1_SEXUAL_TRANSMISSION	C*01:02	2.26673e-56	1.30236	0.070431
M13_ANKYLOSPON_STRICT	AB1_SEXUAL_TRANSMISSION	DPB1*03:01	1.11288e-16	0.624475	0.0701912
M13_ANKYLOSPON_STRICT	AB1_SEXUAL_TRANSMISSION	DQA1*04:01	6.05351e-29	0.904288	0.0726278
M13_ANKYLOSPON_STRICT	AB1_SEXUAL_TRANSMISSION	DQB1*04:02	1.57142e-28	0.896636	0.0726421
M13_ANKYLOSPON_STRICT	AB1_SEXUAL_TRANSMISSION	DRB1*08:01	1.87441e-29	0.915449	0.0727373
M13_ANKYLOSPON_STRICT	AB1_SEXUAL_TRANSMISSION	C*04:01	2.7657e-26	-1.6084	0.138059
M13_ANKYLOSPON_STRICT	AB1_SEXUAL_TRANSMISSION	B*35:01	2.01063e-23	-1.60402	0.14774
M13_ANKYLOSPON_STRICT	AB1_SEXUAL_TRANSMISSION	C*02:02	1.71289e-103	1.75256	0.066832
M13_ANKYLOSPON_STRICT	AB1_SEXUAL_TRANSMISSION	A*02:01	2.81878e-36	0.770835	0.0593099
M13_ANKYLOSPON_STRICT	AB1_ARTHROPOD	DRB1*04:08	4.58415e-32	1.79704	0.120559
M13_ANKYLOSPON_STRICT	AB1_ARTHROPOD	DQA1*03:03	2.01442e-16	1.03016	0.108779
M13_ANKYLOSPON_STRICT	AB1_ARTHROPOD	B*27:05	2.47275e-229	2.30544	0.0600557
M13_ANKYLOSPON_STRICT	AB1_ARTHROPOD	C*01:02	1.97376e-56	1.30318	0.0704348
M13_ANKYLOSPON_STRICT	AB1_ARTHROPOD	DPB1*03:01	1.06884e-16	0.624851	0.0701897
M13_ANKYLOSPON_STRICT	AB1_ARTHROPOD	DQA1*04:01	5.75143e-29	0.904745	0.0726355
M13_ANKYLOSPON_STRICT	AB1_ARTHROPOD	DQB1*04:02	1.48465e-28	0.897169	0.0726531
M13_ANKYLOSPON_STRICT	AB1_ARTHROPOD	DRB1*08:01	1.78109e-29	0.915903	0.0727449
M13_ANKYLOSPON_STRICT	AB1_ARTHROPOD	C*04:01	2.78303e-26	-1.60855	0.138081
M13_ANKYLOSPON_STRICT	AB1_ARTHROPOD	B*35:01	2.02901e-23	-1.60422	0.147761
M13_ANKYLOSPON_STRICT	AB1_ARTHROPOD	C*02:02	1.45183e-103	1.75299	0.0668121
M13_ANKYLOSPON_STRICT	AB1_ARTHROPOD	A*02:01	2.81337e-36	0.770766	0.0593015
M13_ANKYLOSPON_STRICT	CD2_FOLLICULAR_LYMPHOMA	DRB1*04:08	4.73158e-32	1.79643	0.120534
M13_ANKYLOSPON_STRICT	CD2_FOLLICULAR_LYMPHOMA	DQA1*03:03	2.04438e-16	1.02981	0.108756
M13_ANKYLOSPON_STRICT	CD2_FOLLICULAR_LYMPHOMA	B*27:05	2.45468e-229	2.30583	0.0600557
M13_ANKYLOSPON_STRICT	CD2_FOLLICULAR_LYMPHOMA	C*01:02	2.13966e-56	1.30272	0.0704246
M13_ANKYLOSPON_STRICT	CD2_FOLLICULAR_LYMPHOMA	DPB1*03:01	1.14126e-16	0.624232	0.0701946
M13_ANKYLOSPON_STRICT	CD2_FOLLICULAR_LYMPHOMA	DQA1*04:01	6.53636e-29	0.903701	0.0726333
M13_ANKYLOSPON_STRICT	CD2_FOLLICULAR_LYMPHOMA	DQB1*04:02	1.66315e-28	0.896272	0.0726517
M13_ANKYLOSPON_STRICT	CD2_FOLLICULAR_LYMPHOMA	DRB1*08:01	2.0177e-29	0.914896	0.0727431
M13_ANKYLOSPON_STRICT	CD2_FOLLICULAR_LYMPHOMA	C*04:01	2.71153e-26	-1.6091	0.138066
M13_ANKYLOSPON_STRICT	CD2_FOLLICULAR_LYMPHOMA	B*35:01	2.0698e-23	-1.60421	0.147754
M13_ANKYLOSPON_STRICT	CD2_FOLLICULAR_LYMPHOMA	C*02:02	1.46144e-103	1.7532	0.0668252
M13_ANKYLOSPON_STRICT	CD2_FOLLICULAR_LYMPHOMA	A*02:01	2.78955e-36	0.77101	0.0593164
M13_ANKYLOSPON_STRICT	D3_SARCOIDOSIS	DRB1*04:08	3.49319e-32	1.80158	0.120565
M13_ANKYLOSPON_STRICT	D3_SARCOIDOSIS	DQA1*03:03	1.65249e-16	1.03384	0.108789
M13_ANKYLOSPON_STRICT	D3_SARCOIDOSIS	B*27:05	2.39659e-229	2.31012	0.0602007
M13_ANKYLOSPON_STRICT	D3_SARCOIDOSIS	C*01:02	1.03072e-56	1.30783	0.0704771
M13_ANKYLOSPON_STRICT	D3_SARCOIDOSIS	DPB1*03:01	1.38467e-16	0.623482	0.0703046
M13_ANKYLOSPON_STRICT	D3_SARCOIDOSIS	DQA1*04:01	3.65133e-29	0.908782	0.07266
M13_ANKYLOSPON_STRICT	D3_SARCOIDOSIS	DQB1*04:02	9.40656e-29	0.901226	0.0726757
M13_ANKYLOSPON_STRICT	D3_SARCOIDOSIS	DRB1*08:01	1.1196e-29	0.920021	0.0727719
M13_ANKYLOSPON_STRICT	D3_SARCOIDOSIS	C*04:01	4.39997e-26	-1.60386	0.138275
M13_ANKYLOSPON_STRICT	D3_SARCOIDOSIS	B*35:01	2.93095e-23	-1.60065	0.148
M13_ANKYLOSPON_STRICT	D3_SARCOIDOSIS	C*02:02	2.41908e-103	1.75497	0.0669757
M13_ANKYLOSPON_STRICT	D3_SARCOIDOSIS	A*02:01	3.28679e-36	0.771429	0.0594113
M13_ANKYLOSPON_STRICT	D3_ANAEMIA_B12_DEF	DRB1*04:08	6.7328e-31	1.79814	0.122977
M13_ANKYLOSPON_STRICT	D3_ANAEMIA_B12_DEF	DQA1*03:03	3.79295e-16	1.0391	0.110604
M13_ANKYLOSPON_STRICT	D3_ANAEMIA_B12_DEF	B*27:05	4.97375e-217	2.28962	0.0612514
M13_ANKYLOSPON_STRICT	D3_ANAEMIA_B12_DEF	C*01:02	5.95023e-54	1.29946	0.0718698
M13_ANKYLOSPON_STRICT	D3_ANAEMIA_B12_DEF	DPB1*03:01	4.42792e-16	0.624803	0.071661
M13_ANKYLOSPON_STRICT	D3_ANAEMIA_B12_DEF	DQA1*04:01	7.15128e-28	0.905244	0.0741665
M13_ANKYLOSPON_STRICT	D3_ANAEMIA_B12_DEF	DQB1*04:02	1.75828e-27	0.897733	0.0741823
M13_ANKYLOSPON_STRICT	D3_ANAEMIA_B12_DEF	DRB1*08:01	2.46518e-28	0.915852	0.0742711
M13_ANKYLOSPON_STRICT	D3_ANAEMIA_B12_DEF	C*04:01	6.75222e-25	-1.591	0.140682
M13_ANKYLOSPON_STRICT	D3_ANAEMIA_B12_DEF	B*35:01	1.73157e-22	-1.6014	0.150769
M13_ANKYLOSPON_STRICT	D3_ANAEMIA_B12_DEF	C*02:02	2.93252e-97	1.73779	0.0683946
M13_ANKYLOSPON_STRICT	D3_ANAEMIA_B12_DEF	A*02:01	1.19975e-34	0.768404	0.0605709
M13_ANKYLOSPON_STRICT	E4_DIABETES	DRB1*04:08	5.01022e-32	1.79569	0.120557
M13_ANKYLOSPON_STRICT	E4_DIABETES	DQA1*03:03	2.09695e-16	1.02951	0.108778
M13_ANKYLOSPON_STRICT	E4_DIABETES	B*27:05	3.70678e-229	2.30466	0.06006
M13_ANKYLOSPON_STRICT	E4_DIABETES	C*01:02	1.75548e-56	1.30398	0.0704339
M13_ANKYLOSPON_STRICT	E4_DIABETES	DPB1*03:01	1.02361e-16	0.625278	0.0701865
M13_ANKYLOSPON_STRICT	E4_DIABETES	DQA1*04:01	6.47769e-29	0.903551	0.0726088
M13_ANKYLOSPON_STRICT	E4_DIABETES	DQB1*04:02	1.65718e-28	0.896051	0.0726268
M13_ANKYLOSPON_STRICT	E4_DIABETES	DRB1*08:01	2.00006e-29	0.914737	0.0727183
M13_ANKYLOSPON_STRICT	E4_DIABETES	C*04:01	2.87573e-26	-1.6079	0.138062
M13_ANKYLOSPON_STRICT	E4_DIABETES	B*35:01	2.15421e-23	-1.60338	0.147771
M13_ANKYLOSPON_STRICT	E4_DIABETES	C*02:02	1.92538e-103	1.75221	0.0668388
M13_ANKYLOSPON_STRICT	E4_DIABETES	A*02:01	2.42014e-36	0.771549	0.0593016
M13_ANKYLOSPON_STRICT	E4_ENDONUTRMET	DRB1*04:08	4.68757e-32	1.79651	0.120531
M13_ANKYLOSPON_STRICT	E4_ENDONUTRMET	DQA1*03:03	2.1559e-16	1.02886	0.108754
M13_ANKYLOSPON_STRICT	E4_ENDONUTRMET	B*27:05	1.24344e-229	2.30772	0.0600677
M13_ANKYLOSPON_STRICT	E4_ENDONUTRMET	C*01:02	2.01538e-56	1.30305	0.0704307
M13_ANKYLOSPON_STRICT	E4_ENDONUTRMET	DPB1*03:01	1.10402e-16	0.624521	0.0701861
M13_ANKYLOSPON_STRICT	E4_ENDONUTRMET	DQA1*04:01	5.42092e-29	0.905409	0.072651
M13_ANKYLOSPON_STRICT	E4_ENDONUTRMET	DQB1*04:02	1.40942e-28	0.897762	0.072667
M13_ANKYLOSPON_STRICT	E4_ENDONUTRMET	DRB1*08:01	1.67755e-29	0.916562	0.0727595
M13_ANKYLOSPON_STRICT	E4_ENDONUTRMET	C*04:01	2.53482e-26	-1.61041	0.138107
M13_ANKYLOSPON_STRICT	E4_ENDONUTRMET	B*35:01	1.78638e-23	-1.60645	0.147769
M13_ANKYLOSPON_STRICT	E4_ENDONUTRMET	C*02:02	9.9995e-104	1.75497	0.0668271
M13_ANKYLOSPON_STRICT	E4_ENDONUTRMET	A*02:01	3.03549e-36	0.770547	0.0593173
M13_ANKYLOSPON_STRICT	E4_THYROID	DRB1*04:08	4.71691e-32	1.7966	0.120548
M13_ANKYLOSPON_STRICT	E4_THYROID	DQA1*03:03	2.22906e-16	1.02843	0.108773
M13_ANKYLOSPON_STRICT	E4_THYROID	B*27:05	1.04895e-229	2.30854	0.0600755
M13_ANKYLOSPON_STRICT	E4_THYROID	C*01:02	1.57019e-56	1.30496	0.0704615
M13_ANKYLOSPON_STRICT	E4_THYROID	DPB1*03:01	9.54928e-17	0.625973	0.0701883
M13_ANKYLOSPON_STRICT	E4_THYROID	DQA1*04:01	5.14535e-29	0.905735	0.0726397
M13_ANKYLOSPON_STRICT	E4_THYROID	DQB1*04:02	1.33118e-28	0.898148	0.0726576
M13_ANKYLOSPON_STRICT	E4_THYROID	DRB1*08:01	1.58204e-29	0.916945	0.0727487
M13_ANKYLOSPON_STRICT	E4_THYROID	C*04:01	2.4186e-26	-1.61167	0.138153
M13_ANKYLOSPON_STRICT	E4_THYROID	B*35:01	1.69467e-23	-1.60816	0.147831
M13_ANKYLOSPON_STRICT	E4_THYROID	C*02:02	1.03055e-103	1.75524	0.0668522
M13_ANKYLOSPON_STRICT	E4_THYROID	A*02:01	2.5893e-36	0.77132	0.0593137
M13_ANKYLOSPON_STRICT	E4_GLUCOPANCREAS	DRB1*04:08	4.68334e-32	1.79654	0.120531
M13_ANKYLOSPON_STRICT	E4_GLUCOPANCREAS	DQA1*03:03	2.03972e-16	1.02991	0.108766
M13_ANKYLOSPON_STRICT	E4_GLUCOPANCREAS	B*27:05	2.56755e-229	2.30535	0.0600534
M13_ANKYLOSPON_STRICT	E4_GLUCOPANCREAS	C*01:02	2.08146e-56	1.3028	0.070423
M13_ANKYLOSPON_STRICT	E4_GLUCOPANCREAS	DPB1*03:01	1.0947e-16	0.624621	0.0701904
M13_ANKYLOSPON_STRICT	E4_GLUCOPANCREAS	DQA1*04:01	6.03366e-29	0.904279	0.0726246
M13_ANKYLOSPON_STRICT	E4_GLUCOPANCREAS	DQB1*04:02	1.55214e-28	0.896728	0.0726421
M13_ANKYLOSPON_STRICT	E4_GLUCOPANCREAS	DRB1*08:01	1.86266e-29	0.915469	0.0727345
M13_ANKYLOSPON_STRICT	E4_GLUCOPANCREAS	C*04:01	2.75128e-26	-1.60866	0.138069
M13_ANKYLOSPON_STRICT	E4_GLUCOPANCREAS	B*35:01	2.02091e-23	-1.60416	0.147752
M13_ANKYLOSPON_STRICT	E4_GLUCOPANCREAS	C*02:02	1.38463e-103	1.75343	0.0668286
M13_ANKYLOSPON_STRICT	E4_GLUCOPANCREAS	A*02:01	2.87503e-36	0.770739	0.0593097
M13_ANKYLOSPON_STRICT	E4_ADRENAL	DRB1*04:08	8.9632e-32	1.81757	0.122286
M13_ANKYLOSPON_STRICT	E4_ADRENAL	DQA1*03:03	3.64433e-16	1.04005	0.110644
M13_ANKYLOSPON_STRICT	E4_ADRENAL	B*27:05	2.38881e-219	2.30044	0.0612685
M13_ANKYLOSPON_STRICT	E4_ADRENAL	C*01:02	9.35179e-55	1.31021	0.07189
M13_ANKYLOSPON_STRICT	E4_ADRENAL	DPB1*03:01	1.1645e-16	0.635208	0.0713463
M13_ANKYLOSPON_STRICT	E4_ADRENAL	DQA1*04:01	1.5525e-27	0.897796	0.0740826
M13_ANKYLOSPON_STRICT	E4_ADRENAL	DQB1*04:02	3.81699e-27	0.890256	0.0740984
M13_ANKYLOSPON_STRICT	E4_ADRENAL	DRB1*08:01	2.18588e-28	0.91432	0.0740763
M13_ANKYLOSPON_STRICT	E4_ADRENAL	C*04:01	1.28014e-24	-1.57926	0.140654
M13_ANKYLOSPON_STRICT	E4_ADRENAL	B*35:01	3.47788e-22	-1.58919	0.150818
M13_ANKYLOSPON_STRICT	E4_ADRENAL	C*02:02	3.85894e-99	1.75174	0.0682826
M13_ANKYLOSPON_STRICT	E4_ADRENAL	A*02:01	7.20669e-35	0.769887	0.0604824
M13_ANKYLOSPON_STRICT	E4_METABO	DRB1*04:08	1.07398e-30	1.82275	0.124796
M13_ANKYLOSPON_STRICT	E4_METABO	DQA1*03:03	4.95453e-16	1.05548	0.11255
M13_ANKYLOSPON_STRICT	E4_METABO	B*27:05	2.15899e-211	2.31696	0.0629446
M13_ANKYLOSPON_STRICT	E4_METABO	C*01:02	3.34825e-52	1.30815	0.0735256
M13_ANKYLOSPON_STRICT	E4_METABO	DPB1*03:01	2.90362e-15	0.622463	0.0735139
M13_ANKYLOSPON_STRICT	E4_METABO	DQA1*04:01	4.45222e-26	0.896562	0.0761501
M13_ANKYLOSPON_STRICT	E4_METABO	DQB1*04:02	1.02293e-25	0.889221	0.0761705
M13_ANKYLOSPON_STRICT	E4_METABO	DRB1*08:01	6.63702e-27	0.913695	0.0761598
M13_ANKYLOSPON_STRICT	E4_METABO	C*04:01	1.00175e-23	-1.59468	0.144817
M13_ANKYLOSPON_STRICT	E4_METABO	B*35:01	2.02287e-21	-1.60665	0.155431
M13_ANKYLOSPON_STRICT	E4_METABO	C*02:02	9.46784e-95	1.75699	0.0701085
M13_ANKYLOSPON_STRICT	E4_METABO	A*02:01	4.1386e-33	0.768222	0.0620084
M13_ANKYLOSPON_STRICT	F5_KELAMENT	DRB1*04:08	4.35207e-32	1.79782	0.120542
M13_ANKYLOSPON_STRICT	F5_KELAMENT	DQA1*03:03	1.45122e-16	1.03618	0.108802
M13_ANKYLOSPON_STRICT	F5_KELAMENT	B*27:05	3.97835e-228	2.30611	0.0602394
M13_ANKYLOSPON_STRICT	F5_KELAMENT	C*01:02	9.99046e-56	1.29851	0.0706589
M13_ANKYLOSPON_STRICT	F5_KELAMENT	DPB1*03:01	9.64265e-17	0.627117	0.0703133
M13_ANKYLOSPON_STRICT	F5_KELAMENT	DQA1*04:01	7.5327e-29	0.904557	0.0727704
M13_ANKYLOSPON_STRICT	F5_KELAMENT	DQB1*04:02	1.94246e-28	0.89695	0.0727873
M13_ANKYLOSPON_STRICT	F5_KELAMENT	DRB1*08:01	2.35368e-29	0.915678	0.0728798
M13_ANKYLOSPON_STRICT	F5_KELAMENT	C*04:01	7.73058e-26	-1.59549	0.138274
M13_ANKYLOSPON_STRICT	F5_KELAMENT	B*35:01	4.78918e-23	-1.59213	0.14799
M13_ANKYLOSPON_STRICT	F5_KELAMENT	C*02:02	1.63542e-103	1.75659	0.0669597
M13_ANKYLOSPON_STRICT	F5_KELAMENT	A*02:01	8.58643e-36	0.766959	0.0594355
M13_ANKYLOSPON_STRICT	F5_CANNABIS	DRB1*04:08	2.39112e-32	1.80925	0.12074
M13_ANKYLOSPON_STRICT	F5_CANNABIS	DQA1*03:03	9.61545e-17	1.04402	0.108895
M13_ANKYLOSPON_STRICT	F5_CANNABIS	B*27:05	4.23833e-227	2.30828	0.0604431
M13_ANKYLOSPON_STRICT	F5_CANNABIS	C*01:02	5.35341e-56	1.30622	0.0708537
M13_ANKYLOSPON_STRICT	F5_CANNABIS	DPB1*03:01	2.28602e-16	0.621999	0.0706678
M13_ANKYLOSPON_STRICT	F5_CANNABIS	DQA1*04:01	1.25056e-28	0.904454	0.0730552
M13_ANKYLOSPON_STRICT	F5_CANNABIS	DQB1*04:02	3.19454e-28	0.89686	0.073072
M13_ANKYLOSPON_STRICT	F5_CANNABIS	DRB1*08:01	3.92169e-29	0.91565	0.0731679
M13_ANKYLOSPON_STRICT	F5_CANNABIS	C*04:01	1.93162e-25	-1.58574	0.138617
M13_ANKYLOSPON_STRICT	F5_CANNABIS	B*35:01	1.00696e-22	-1.58345	0.148334
M13_ANKYLOSPON_STRICT	F5_CANNABIS	C*02:02	1.99889e-102	1.75611	0.0673179
M13_ANKYLOSPON_STRICT	F5_CANNABIS	A*02:01	1.981e-36	0.778196	0.0597293
M13_ANKYLOSPON_STRICT	G6_DEMYEL	DRB1*04:08	4.79865e-32	1.79634	0.120572
M13_ANKYLOSPON_STRICT	G6_DEMYEL	DQA1*03:03	2.07334e-16	1.02967	0.108786
M13_ANKYLOSPON_STRICT	G6_DEMYEL	B*27:05	2.68186e-229	2.30527	0.0600508
M13_ANKYLOSPON_STRICT	G6_DEMYEL	C*01:02	2.12156e-56	1.3028	0.0704413
M13_ANKYLOSPON_STRICT	G6_DEMYEL	DPB1*03:01	1.09332e-16	0.624614	0.0701879
M13_ANKYLOSPON_STRICT	G6_DEMYEL	DQA1*04:01	5.99199e-29	0.904312	0.07262
M13_ANKYLOSPON_STRICT	G6_DEMYEL	DQB1*04:02	1.53898e-28	0.896777	0.0726376
M13_ANKYLOSPON_STRICT	G6_DEMYEL	DRB1*08:01	1.85575e-29	0.915467	0.0727301
M13_ANKYLOSPON_STRICT	G6_DEMYEL	C*04:01	2.76252e-26	-1.60859	0.13808
M13_ANKYLOSPON_STRICT	G6_DEMYEL	B*35:01	2.03486e-23	-1.60407	0.147765
M13_ANKYLOSPON_STRICT	G6_DEMYEL	C*02:02	1.42922e-103	1.75329	0.0668254
M13_ANKYLOSPON_STRICT	G6_DEMYEL	A*02:01	2.91515e-36	0.770704	0.0593088
M13_ANKYLOSPON_STRICT	G6_NERPLEX	DRB1*04:08	4.83086e-32	1.79572	0.1205
M13_ANKYLOSPON_STRICT	G6_NERPLEX	DQA1*03:03	2.07414e-16	1.02956	0.108758
M13_ANKYLOSPON_STRICT	G6_NERPLEX	B*27:05	2.07784e-229	2.30571	0.0600544
M13_ANKYLOSPON_STRICT	G6_NERPLEX	C*01:02	1.7955e-56	1.30415	0.0704617
M13_ANKYLOSPON_STRICT	G6_NERPLEX	DPB1*03:01	1.20251e-16	0.623672	0.0701859
M13_ANKYLOSPON_STRICT	G6_NERPLEX	DQA1*04:01	5.82465e-29	0.904654	0.0726328
M13_ANKYLOSPON_STRICT	G6_NERPLEX	DQB1*04:02	1.51055e-28	0.897015	0.0726479
M13_ANKYLOSPON_STRICT	G6_NERPLEX	DRB1*08:01	1.80359e-29	0.915801	0.072741
M13_ANKYLOSPON_STRICT	G6_NERPLEX	C*04:01	2.42656e-26	-1.61025	0.138043
M13_ANKYLOSPON_STRICT	G6_NERPLEX	B*35:01	1.71949e-23	-1.60705	0.147753
M13_ANKYLOSPON_STRICT	G6_NERPLEX	C*02:02	1.04789e-103	1.75454	0.0668208
M13_ANKYLOSPON_STRICT	G6_NERPLEX	A*02:01	2.75584e-36	0.771	0.0593143
M13_ANKYLOSPON_STRICT	H7_EYE	DRB1*04:08	3.42889e-31	1.76645	0.120933
M13_ANKYLOSPON_STRICT	H7_EYE	DQA1*03:03	3.53022e-16	1.01973	0.108739
M13_ANKYLOSPON_STRICT	H7_EYE	B*27:05	8.2704e-225	2.29025	0.0607633
M13_ANKYLOSPON_STRICT	H7_EYE	C*01:02	8.7408e-55	1.28071	0.0705863
M13_ANKYLOSPON_STRICT	H7_EYE	DPB1*03:01	5.62411e-16	0.609525	0.0703688
M13_ANKYLOSPON_STRICT	H7_EYE	DQA1*04:01	1.37835e-28	0.9007	0.0729799
M13_ANKYLOSPON_STRICT	H7_EYE	DQB1*04:02	3.3602e-28	0.893545	0.0729982
M13_ANKYLOSPON_STRICT	H7_EYE	DRB1*08:01	4.27471e-29	0.911945	0.0730949
M13_ANKYLOSPON_STRICT	H7_EYE	C*04:01	4.12499e-26	-1.60051	0.138075
M13_ANKYLOSPON_STRICT	H7_EYE	B*35:01	2.66237e-23	-1.59639	0.147707
M13_ANKYLOSPON_STRICT	H7_EYE	C*02:02	3.59308e-102	1.74705	0.0674313
M13_ANKYLOSPON_STRICT	H7_EYE	A*02:01	2.55876e-35	0.760377	0.0594172
M13_ANKYLOSPON_STRICT	H7_LACRIMALORBITINOTH	DRB1*04:08	5.8541e-27	1.77877	0.130887
M13_ANKYLOSPON_STRICT	H7_LACRIMALORBITINOTH	DQA1*03:03	3.50235e-14	1.02219	0.117256
M13_ANKYLOSPON_STRICT	H7_LACRIMALORBITINOTH	B*27:05	1.72556e-206	2.34634	0.0643892
M13_ANKYLOSPON_STRICT	H7_LACRIMALORBITINOTH	C*01:02	1.73881e-48	1.29794	0.0758633
M13_ANKYLOSPON_STRICT	H7_LACRIMALORBITINOTH	DPB1*03:01	3.62115e-15	0.633858	0.0750023
M13_ANKYLOSPON_STRICT	H7_LACRIMALORBITINOTH	DQA1*04:01	3.86446e-27	0.933187	0.0772498
M13_ANKYLOSPON_STRICT	H7_LACRIMALORBITINOTH	DQB1*04:02	9.30752e-27	0.925385	0.077267
M13_ANKYLOSPON_STRICT	H7_LACRIMALORBITINOTH	DRB1*08:01	1.53079e-27	0.943332	0.0773711
M13_ANKYLOSPON_STRICT	H7_LACRIMALORBITINOTH	C*04:01	1.19247e-24	-1.70471	0.151002
M13_ANKYLOSPON_STRICT	H7_LACRIMALORBITINOTH	B*35:01	4.30296e-22	-1.70678	0.161883
M13_ANKYLOSPON_STRICT	H7_LACRIMALORBITINOTH	C*02:02	4.39387e-95	1.7864	0.0709067
M13_ANKYLOSPON_STRICT	H7_LACRIMALORBITINOTH	A*02:01	2.64642e-32	0.777062	0.06352
M13_ANKYLOSPON_STRICT	H7_SCLERACORNEA	DRB1*04:08	5.13314e-26	1.58991	0.124684
M13_ANKYLOSPON_STRICT	H7_SCLERACORNEA	DQA1*03:03	4.43544e-14	0.938301	0.110153
M13_ANKYLOSPON_STRICT	H7_SCLERACORNEA	B*27:05	4.33109e-196	2.18449	0.0638852
M13_ANKYLOSPON_STRICT	H7_SCLERACORNEA	C*01:02	3.9222e-48	1.20799	0.0728144
M13_ANKYLOSPON_STRICT	H7_SCLERACORNEA	DPB1*03:01	2.68111e-14	0.574265	0.071158
M13_ANKYLOSPON_STRICT	H7_SCLERACORNEA	DQA1*04:01	4.01611e-26	0.862011	0.0740819
M13_ANKYLOSPON_STRICT	H7_SCLERACORNEA	DQB1*04:02	8.94105e-26	0.855672	0.0741356
M13_ANKYLOSPON_STRICT	H7_SCLERACORNEA	DRB1*08:01	9.21151e-27	0.876777	0.0742612
M13_ANKYLOSPON_STRICT	H7_SCLERACORNEA	C*04:01	3.9748e-24	-1.52444	0.138471
M13_ANKYLOSPON_STRICT	H7_SCLERACORNEA	B*35:01	2.76253e-21	-1.50924	0.148152
M13_ANKYLOSPON_STRICT	H7_SCLERACORNEA	C*02:02	3.10361e-88	1.63264	0.0700098
M13_ANKYLOSPON_STRICT	H7_SCLERACORNEA	A*02:01	5.06938e-32	0.723224	0.0598425
M13_ANKYLOSPON_STRICT	H7_LENS	DRB1*04:08	4.77866e-32	1.79632	0.120538
M13_ANKYLOSPON_STRICT	H7_LENS	DQA1*03:03	2.05464e-16	1.02976	0.108758
M13_ANKYLOSPON_STRICT	H7_LENS	B*27:05	2.71886e-229	2.30527	0.060053
M13_ANKYLOSPON_STRICT	H7_LENS	C*01:02	2.11707e-56	1.30269	0.0704238
M13_ANKYLOSPON_STRICT	H7_LENS	DPB1*03:01	1.10297e-16	0.62455	0.0701893
M13_ANKYLOSPON_STRICT	H7_LENS	DQA1*04:01	6.10201e-29	0.904183	0.0726218
M13_ANKYLOSPON_STRICT	H7_LENS	DQB1*04:02	1.56796e-28	0.896642	0.0726393
M13_ANKYLOSPON_STRICT	H7_LENS	DRB1*08:01	1.88512e-29	0.915366	0.0727316
M13_ANKYLOSPON_STRICT	H7_LENS	C*04:01	2.76152e-26	-1.60862	0.138071
M13_ANKYLOSPON_STRICT	H7_LENS	B*35:01	2.03713e-23	-1.60406	0.147755
M13_ANKYLOSPON_STRICT	H7_LENS	C*02:02	1.43043e-103	1.75331	0.0668241
M13_ANKYLOSPON_STRICT	H7_LENS	A*02:01	2.90524e-36	0.770669	0.0593087
M13_ANKYLOSPON_STRICT	H7_CHOROIDRETINA	DRB1*04:08	4.66856e-32	1.79657	0.120528
M13_ANKYLOSPON_STRICT	H7_CHOROIDRETINA	DQA1*03:03	2.02896e-16	1.02996	0.108756
M13_ANKYLOSPON_STRICT	H7_CHOROIDRETINA	B*27:05	2.5957e-229	2.30533	0.060052
M13_ANKYLOSPON_STRICT	H7_CHOROIDRETINA	C*01:02	2.1347e-56	1.30267	0.0704253
M13_ANKYLOSPON_STRICT	H7_CHOROIDRETINA	DPB1*03:01	1.11957e-16	0.624421	0.0701901
M13_ANKYLOSPON_STRICT	H7_CHOROIDRETINA	DQA1*04:01	5.9606e-29	0.90441	0.0726274
M13_ANKYLOSPON_STRICT	H7_CHOROIDRETINA	DQB1*04:02	1.53001e-28	0.896884	0.0726455
M13_ANKYLOSPON_STRICT	H7_CHOROIDRETINA	DRB1*08:01	1.84545e-29	0.915567	0.0727363
M13_ANKYLOSPON_STRICT	H7_CHOROIDRETINA	C*04:01	2.72089e-26	-1.60889	0.138076
M13_ANKYLOSPON_STRICT	H7_CHOROIDRETINA	B*35:01	1.98744e-23	-1.6045	0.147755
M13_ANKYLOSPON_STRICT	H7_CHOROIDRETINA	C*02:02	1.38761e-103	1.75344	0.066825
M13_ANKYLOSPON_STRICT	H7_CHOROIDRETINA	A*02:01	2.93761e-36	0.770634	0.05931
M13_ANKYLOSPON_STRICT	H7_VITREOUS	DRB1*04:08	4.71101e-32	1.79602	0.12049
M13_ANKYLOSPON_STRICT	H7_VITREOUS	DQA1*03:03	2.04518e-16	1.0296	0.108721
M13_ANKYLOSPON_STRICT	H7_VITREOUS	B*27:05	2.31794e-229	2.30681	0.0601057
M13_ANKYLOSPON_STRICT	H7_VITREOUS	C*01:02	2.30935e-56	1.30218	0.0704272
M13_ANKYLOSPON_STRICT	H7_VITREOUS	DPB1*03:01	1.15322e-16	0.62406	0.0701819
M13_ANKYLOSPON_STRICT	H7_VITREOUS	DQA1*04:01	5.82412e-29	0.904648	0.0726326
M13_ANKYLOSPON_STRICT	H7_VITREOUS	DQB1*04:02	1.49654e-28	0.897118	0.0726511
M13_ANKYLOSPON_STRICT	H7_VITREOUS	DRB1*08:01	1.7961e-29	0.915824	0.0727405
M13_ANKYLOSPON_STRICT	H7_VITREOUS	C*04:01	2.65241e-26	-1.60912	0.138076
M13_ANKYLOSPON_STRICT	H7_VITREOUS	B*35:01	1.92415e-23	-1.60502	0.147755
M13_ANKYLOSPON_STRICT	H7_VITREOUS	C*02:02	1.41733e-103	1.75389	0.0668598
M13_ANKYLOSPON_STRICT	H7_VITREOUS	A*02:01	3.0878e-36	0.770375	0.0593107
M13_ANKYLOSPON_STRICT	H7_OPTNERVE	DRB1*04:08	4.3724e-32	1.79791	0.120575
M13_ANKYLOSPON_STRICT	H7_OPTNERVE	DQA1*03:03	1.99865e-16	1.03049	0.108808
M13_ANKYLOSPON_STRICT	H7_OPTNERVE	B*27:05	2.20749e-229	2.30614	0.0600834
M13_ANKYLOSPON_STRICT	H7_OPTNERVE	C*01:02	1.60233e-56	1.30471	0.0704557
M13_ANKYLOSPON_STRICT	H7_OPTNERVE	DPB1*03:01	1.18873e-16	0.623826	0.0701924
M13_ANKYLOSPON_STRICT	H7_OPTNERVE	DQA1*04:01	5.96534e-29	0.904315	0.0726181
M13_ANKYLOSPON_STRICT	H7_OPTNERVE	DQB1*04:02	1.54717e-28	0.896703	0.0726362
M13_ANKYLOSPON_STRICT	H7_OPTNERVE	DRB1*08:01	1.81312e-29	0.915668	0.0727325
M13_ANKYLOSPON_STRICT	H7_OPTNERVE	C*04:01	2.67695e-26	-1.61016	0.138163
M13_ANKYLOSPON_STRICT	H7_OPTNERVE	B*35:01	1.88006e-23	-1.60621	0.147831
M13_ANKYLOSPON_STRICT	H7_OPTNERVE	C*02:02	1.20185e-103	1.75456	0.0668643
M13_ANKYLOSPON_STRICT	H7_OPTNERVE	A*02:01	2.36123e-36	0.771643	0.059301
M13_ANKYLOSPON_STRICT	H8_EXTOTITIS	DRB1*04:08	6.37707e-31	1.78204	0.121988
M13_ANKYLOSPON_STRICT	H8_EXTOTITIS	DQA1*03:03	7.24917e-16	1.01951	0.109852
M13_ANKYLOSPON_STRICT	H8_EXTOTITIS	B*27:05	2.90149e-227	2.31014	0.0604492
M13_ANKYLOSPON_STRICT	H8_EXTOTITIS	C*01:02	5.69503e-55	1.29612	0.0710373
M13_ANKYLOSPON_STRICT	H8_EXTOTITIS	DPB1*03:01	5.66694e-17	0.633025	0.0703934
M13_ANKYLOSPON_STRICT	H8_EXTOTITIS	DQA1*04:01	3.55365e-29	0.911503	0.0728429
M13_ANKYLOSPON_STRICT	H8_EXTOTITIS	DQB1*04:02	9.23931e-29	0.90387	0.0728611
M13_ANKYLOSPON_STRICT	H8_EXTOTITIS	DRB1*08:01	1.10701e-29	0.922599	0.0729492
M13_ANKYLOSPON_STRICT	H8_EXTOTITIS	C*04:01	2.12058e-25	-1.58759	0.138992
M13_ANKYLOSPON_STRICT	H8_EXTOTITIS	B*35:01	1.13604e-22	-1.58735	0.148957
M13_ANKYLOSPON_STRICT	H8_EXTOTITIS	C*02:02	4.40669e-104	1.76452	0.0670473
M13_ANKYLOSPON_STRICT	H8_EXTOTITIS	A*02:01	2.9372e-36	0.774722	0.0596175
M13_ANKYLOSPON_STRICT	H8_OTHEREAR	DRB1*04:08	5.00137e-32	1.79529	0.120511
M13_ANKYLOSPON_STRICT	H8_OTHEREAR	DQA1*03:03	2.07609e-16	1.02952	0.10875
M13_ANKYLOSPON_STRICT	H8_OTHEREAR	B*27:05	3.56395e-229	2.30469	0.0600603
M13_ANKYLOSPON_STRICT	H8_OTHEREAR	C*01:02	2.16246e-56	1.30248	0.0704195
M13_ANKYLOSPON_STRICT	H8_OTHEREAR	DPB1*03:01	1.12303e-16	0.624393	0.0701917
M13_ANKYLOSPON_STRICT	H8_OTHEREAR	DQA1*04:01	7.01575e-29	0.903199	0.0726349
M13_ANKYLOSPON_STRICT	H8_OTHEREAR	DQB1*04:02	1.79564e-28	0.895664	0.0726508
M13_ANKYLOSPON_STRICT	H8_OTHEREAR	DRB1*08:01	2.17842e-29	0.914354	0.0727454
M13_ANKYLOSPON_STRICT	H8_OTHEREAR	C*04:01	2.74708e-26	-1.60861	0.138061
M13_ANKYLOSPON_STRICT	H8_OTHEREAR	B*35:01	2.02696e-23	-1.60412	0.147747
M13_ANKYLOSPON_STRICT	H8_OTHEREAR	C*02:02	1.72146e-103	1.75247	0.0668266
M13_ANKYLOSPON_STRICT	H8_OTHEREAR	A*02:01	2.97621e-36	0.770575	0.0593109
M13_ANKYLOSPON_STRICT	RX_STATIN	DRB1*04:08	4.69975e-32	1.79663	0.120542
M13_ANKYLOSPON_STRICT	RX_STATIN	DQA1*03:03	2.04486e-16	1.02988	0.108762
M13_ANKYLOSPON_STRICT	RX_STATIN	B*27:05	2.57098e-229	2.30553	0.0600576
M13_ANKYLOSPON_STRICT	RX_STATIN	C*01:02	2.06378e-56	1.30283	0.0704224
M13_ANKYLOSPON_STRICT	RX_STATIN	DPB1*03:01	1.09816e-16	0.624615	0.0701916
M13_ANKYLOSPON_STRICT	RX_STATIN	DQA1*04:01	6.06108e-29	0.904243	0.0726234
M13_ANKYLOSPON_STRICT	RX_STATIN	DQB1*04:02	1.55854e-28	0.896694	0.0726408
M13_ANKYLOSPON_STRICT	RX_STATIN	DRB1*08:01	1.87274e-29	0.915423	0.0727332
M13_ANKYLOSPON_STRICT	RX_STATIN	C*04:01	2.75579e-26	-1.60868	0.138073
M13_ANKYLOSPON_STRICT	RX_STATIN	B*35:01	2.03033e-23	-1.60415	0.147756
M13_ANKYLOSPON_STRICT	RX_STATIN	C*02:02	1.41356e-103	1.75335	0.0668247
M13_ANKYLOSPON_STRICT	RX_STATIN	A*02:01	2.86394e-36	0.770745	0.059308
M13_ANKYLOSPON_STRICT	I9_HYPTENSEC	DRB1*04:08	3.46523e-23	1.77016	0.141682
M13_ANKYLOSPON_STRICT	I9_HYPTENSEC	DQA1*03:03	6.46467e-12	0.991711	0.126106
M13_ANKYLOSPON_STRICT	I9_HYPTENSEC	B*27:05	2.11231e-189	2.39447	0.0689185
M13_ANKYLOSPON_STRICT	I9_HYPTENSEC	C*01:02	5.35943e-48	1.35922	0.0794442
M13_ANKYLOSPON_STRICT	I9_HYPTENSEC	DPB1*03:01	5.04182e-12	0.594461	0.080668
M13_ANKYLOSPON_STRICT	I9_HYPTENSEC	DQA1*04:01	8.75607e-22	0.889948	0.0832799
M13_ANKYLOSPON_STRICT	I9_HYPTENSEC	DQB1*04:02	1.7603e-21	0.882615	0.0833119
M13_ANKYLOSPON_STRICT	I9_HYPTENSEC	DRB1*08:01	4.3706e-22	0.89972	0.0834563
M13_ANKYLOSPON_STRICT	I9_HYPTENSEC	C*04:01	6.32987e-25	-1.87679	0.164305
M13_ANKYLOSPON_STRICT	I9_HYPTENSEC	B*35:01	2.50883e-22	-1.87462	0.176074
M13_ANKYLOSPON_STRICT	I9_HYPTENSEC	C*02:02	1.1292e-86	1.81064	0.0753432
M13_ANKYLOSPON_STRICT	I9_HYPTENSEC	A*02:01	1.24335e-29	0.790193	0.0675728
M13_ANKYLOSPON_STRICT	I9_DOAAC	DRB1*04:08	4.67691e-32	1.79662	0.120533
M13_ANKYLOSPON_STRICT	I9_DOAAC	DQA1*03:03	2.04925e-16	1.02981	0.108761
M13_ANKYLOSPON_STRICT	I9_DOAAC	B*27:05	2.71269e-229	2.30543	0.0600626
M13_ANKYLOSPON_STRICT	I9_DOAAC	C*01:02	2.06355e-56	1.30281	0.0704212
M13_ANKYLOSPON_STRICT	I9_DOAAC	DPB1*03:01	1.09354e-16	0.624635	0.0701883
M13_ANKYLOSPON_STRICT	I9_DOAAC	DQA1*04:01	6.08433e-29	0.9042	0.0726208
M13_ANKYLOSPON_STRICT	I9_DOAAC	DQB1*04:02	1.56225e-28	0.896668	0.0726384
M13_ANKYLOSPON_STRICT	I9_DOAAC	DRB1*08:01	1.8804e-29	0.915379	0.0727308
M13_ANKYLOSPON_STRICT	I9_DOAAC	C*04:01	2.78166e-26	-1.60857	0.138078
M13_ANKYLOSPON_STRICT	I9_DOAAC	B*35:01	2.04895e-23	-1.60402	0.14776
M13_ANKYLOSPON_STRICT	I9_DOAAC	C*02:02	1.44049e-103	1.7533	0.0668265
M13_ANKYLOSPON_STRICT	I9_DOAAC	A*02:01	2.87485e-36	0.770717	0.0593076
M13_ANKYLOSPON_STRICT	J10_ASTHMA	DRB1*04:08	1.85925e-20	1.73651	0.148343
M13_ANKYLOSPON_STRICT	J10_ASTHMA	DQA1*03:03	9.32453e-13	1.08036	0.130677
M13_ANKYLOSPON_STRICT	J10_ASTHMA	B*27:05	2.18987e-154	2.2951	0.0727952
M13_ANKYLOSPON_STRICT	J10_ASTHMA	C*01:02	5.1794e-41	1.33613	0.0848526
M13_ANKYLOSPON_STRICT	J10_ASTHMA	DPB1*03:01	5.68086e-13	0.656155	0.0846038
M13_ANKYLOSPON_STRICT	J10_ASTHMA	DQA1*04:01	1.87036e-21	0.932572	0.0876738
M13_ANKYLOSPON_STRICT	J10_ASTHMA	DQB1*04:02	3.87199e-21	0.924429	0.0877144
M13_ANKYLOSPON_STRICT	J10_ASTHMA	DRB1*08:01	4.22506e-22	0.949816	0.0876872
M13_ANKYLOSPON_STRICT	J10_ASTHMA	C*04:01	5.64261e-19	-1.64656	0.168297
M13_ANKYLOSPON_STRICT	J10_ASTHMA	B*35:01	3.96595e-18	-1.71955	0.181329
M13_ANKYLOSPON_STRICT	J10_ASTHMA	C*02:02	3.21468e-71	1.76073	0.0810289
M13_ANKYLOSPON_STRICT	J10_ASTHMA	A*02:01	2.17542e-25	0.774512	0.0719326
M13_ANKYLOSPON_STRICT	J10_NASALPOLYP	DRB1*04:08	1.47589e-22	1.79289	0.144506
M13_ANKYLOSPON_STRICT	J10_NASALPOLYP	DQA1*03:03	1.84374e-12	1.05842	0.129755
M13_ANKYLOSPON_STRICT	J10_NASALPOLYP	B*27:05	5.39312e-158	2.30141	0.0720374
M13_ANKYLOSPON_STRICT	J10_NASALPOLYP	C*01:02	1.4084e-38	1.29334	0.0850614
M13_ANKYLOSPON_STRICT	J10_NASALPOLYP	DPB1*03:01	1.38252e-11	0.615034	0.0850322
M13_ANKYLOSPON_STRICT	J10_NASALPOLYP	DQA1*04:01	3.66854e-23	0.962031	0.086423
M13_ANKYLOSPON_STRICT	J10_NASALPOLYP	DQB1*04:02	7.40527e-23	0.954262	0.0864267
M13_ANKYLOSPON_STRICT	J10_NASALPOLYP	DRB1*08:01	2.00013e-23	0.971532	0.0866431
M13_ANKYLOSPON_STRICT	J10_NASALPOLYP	C*04:01	9.51606e-17	-1.48278	0.163655
M13_ANKYLOSPON_STRICT	J10_NASALPOLYP	B*35:01	6.34201e-17	-1.61214	0.17723
M13_ANKYLOSPON_STRICT	J10_NASALPOLYP	C*02:02	1.78209e-75	1.79247	0.0799607
M13_ANKYLOSPON_STRICT	J10_NASALPOLYP	A*02:01	3.22548e-26	0.783488	0.0715124
M13_ANKYLOSPON_STRICT	J10_SINUSITIS	DRB1*04:08	2.11464e-25	1.76181	0.134104
M13_ANKYLOSPON_STRICT	J10_SINUSITIS	DQA1*03:03	1.76451e-12	0.981599	0.121726
M13_ANKYLOSPON_STRICT	J10_SINUSITIS	B*27:05	9.93619e-188	2.29948	0.0661622
M13_ANKYLOSPON_STRICT	J10_SINUSITIS	C*01:02	8.35137e-45	1.27887	0.0779954
M13_ANKYLOSPON_STRICT	J10_SINUSITIS	DPB1*03:01	2.64596e-14	0.629804	0.0770869
M13_ANKYLOSPON_STRICT	J10_SINUSITIS	DQA1*04:01	1.96126e-23	0.892395	0.0803278
M13_ANKYLOSPON_STRICT	J10_SINUSITIS	DQB1*04:02	4.3821e-23	0.884341	0.0803353
M13_ANKYLOSPON_STRICT	J10_SINUSITIS	DRB1*08:01	9.2478e-24	0.901766	0.0804586
M13_ANKYLOSPON_STRICT	J10_SINUSITIS	C*04:01	3.39555e-20	-1.52393	0.151571
M13_ANKYLOSPON_STRICT	J10_SINUSITIS	B*35:01	2.08557e-18	-1.54792	0.163024
M13_ANKYLOSPON_STRICT	J10_SINUSITIS	C*02:02	6.78635e-86	1.75294	0.0733933
M13_ANKYLOSPON_STRICT	J10_SINUSITIS	A*02:01	2.43864e-29	0.756467	0.0651045
M13_ANKYLOSPON_STRICT	J10_RESPIRATORY	DRB1*04:08	5.32297e-32	1.79536	0.120627
M13_ANKYLOSPON_STRICT	J10_RESPIRATORY	DQA1*03:03	2.64558e-16	1.02507	0.108731
M13_ANKYLOSPON_STRICT	J10_RESPIRATORY	B*27:05	3.83946e-229	2.30468	0.0600959
M13_ANKYLOSPON_STRICT	J10_RESPIRATORY	C*01:02	2.41608e-56	1.30158	0.0704119
M13_ANKYLOSPON_STRICT	J10_RESPIRATORY	DPB1*03:01	1.06252e-16	0.624829	0.0701788
M13_ANKYLOSPON_STRICT	J10_RESPIRATORY	DQA1*04:01	6.3385e-29	0.903872	0.072626
M13_ANKYLOSPON_STRICT	J10_RESPIRATORY	DQB1*04:02	1.63412e-28	0.896284	0.0726415
M13_ANKYLOSPON_STRICT	J10_RESPIRATORY	DRB1*08:01	1.95415e-29	0.915026	0.0727312
M13_ANKYLOSPON_STRICT	J10_RESPIRATORY	C*04:01	2.99871e-26	-1.60733	0.138081
M13_ANKYLOSPON_STRICT	J10_RESPIRATORY	B*35:01	2.1293e-23	-1.60348	0.147772
M13_ANKYLOSPON_STRICT	J10_RESPIRATORY	C*02:02	1.39517e-103	1.75434	0.06689
M13_ANKYLOSPON_STRICT	J10_RESPIRATORY	A*02:01	3.37783e-36	0.770179	0.0593323
M13_ANKYLOSPON_STRICT	J10_INFLUPNEU	DRB1*04:08	4.81244e-32	1.7961	0.12053
M13_ANKYLOSPON_STRICT	J10_INFLUPNEU	DQA1*03:03	2.11118e-16	1.02916	0.108742
M13_ANKYLOSPON_STRICT	J10_INFLUPNEU	B*27:05	2.61271e-229	2.30516	0.0600507
M13_ANKYLOSPON_STRICT	J10_INFLUPNEU	C*01:02	2.20887e-56	1.30246	0.0704274
M13_ANKYLOSPON_STRICT	J10_INFLUPNEU	DPB1*03:01	1.09889e-16	0.624561	0.0701864
M13_ANKYLOSPON_STRICT	J10_INFLUPNEU	DQA1*04:01	5.88547e-29	0.904443	0.0726183
M13_ANKYLOSPON_STRICT	J10_INFLUPNEU	DQB1*04:02	1.51764e-28	0.896872	0.0726356
M13_ANKYLOSPON_STRICT	J10_INFLUPNEU	DRB1*08:01	1.81509e-29	0.915629	0.0727273
M13_ANKYLOSPON_STRICT	J10_INFLUPNEU	C*04:01	2.76257e-26	-1.60883	0.138091
M13_ANKYLOSPON_STRICT	J10_INFLUPNEU	B*35:01	2.0341e-23	-1.60425	0.147776
M13_ANKYLOSPON_STRICT	J10_INFLUPNEU	C*02:02	1.45145e-103	1.75322	0.0668274
M13_ANKYLOSPON_STRICT	J10_INFLUPNEU	A*02:01	2.77067e-36	0.770957	0.059313
M13_ANKYLOSPON_STRICT	K11_GIDISEASES	DRB1*04:08	2.41279e-32	1.809	0.120748
M13_ANKYLOSPON_STRICT	K11_GIDISEASES	DQA1*03:03	1.70258e-16	1.0335	0.108839
M13_ANKYLOSPON_STRICT	K11_GIDISEASES	B*27:05	4.28741e-229	2.30368	0.0601567
M13_ANKYLOSPON_STRICT	K11_GIDISEASES	C*01:02	1.64918e-56	1.30481	0.0705017
M13_ANKYLOSPON_STRICT	K11_GIDISEASES	DPB1*03:01	9.81524e-17	0.6259	0.0702225
M13_ANKYLOSPON_STRICT	K11_GIDISEASES	DQA1*04:01	5.387e-29	0.905812	0.0726945
M13_ANKYLOSPON_STRICT	K11_GIDISEASES	DQB1*04:02	1.45983e-28	0.897831	0.0727115
M13_ANKYLOSPON_STRICT	K11_GIDISEASES	DRB1*08:01	1.63052e-29	0.917299	0.0728189
M13_ANKYLOSPON_STRICT	K11_GIDISEASES	C*04:01	1.99707e-26	-1.61312	0.13807
M13_ANKYLOSPON_STRICT	K11_GIDISEASES	B*35:01	1.33489e-23	-1.61046	0.147661
M13_ANKYLOSPON_STRICT	K11_GIDISEASES	C*02:02	1.76882e-103	1.75248	0.0668864
M13_ANKYLOSPON_STRICT	K11_GIDISEASES	A*02:01	4.43108e-36	0.76893	0.0593495
M13_ANKYLOSPON_STRICT	K11_PERITONITIS	DRB1*04:08	1.83263e-31	1.78842	0.121259
M13_ANKYLOSPON_STRICT	K11_PERITONITIS	DQA1*03:03	4.28345e-16	1.0228	0.109306
M13_ANKYLOSPON_STRICT	K11_PERITONITIS	B*27:05	8.99786e-229	2.30833	0.0602099
M13_ANKYLOSPON_STRICT	K11_PERITONITIS	C*01:02	9.45234e-56	1.29882	0.0706495
M13_ANKYLOSPON_STRICT	K11_PERITONITIS	DPB1*03:01	1.08136e-16	0.626065	0.0703243
M13_ANKYLOSPON_STRICT	K11_PERITONITIS	DQA1*04:01	1.4102e-28	0.901038	0.0728748
M13_ANKYLOSPON_STRICT	K11_PERITONITIS	DQB1*04:02	3.59493e-28	0.893484	0.0728922
M13_ANKYLOSPON_STRICT	K11_PERITONITIS	DRB1*08:01	4.42411e-29	0.912197	0.0729858
M13_ANKYLOSPON_STRICT	K11_PERITONITIS	C*04:01	6.55229e-26	-1.59761	0.138258
M13_ANKYLOSPON_STRICT	K11_PERITONITIS	B*35:01	4.48608e-23	-1.59301	0.147972
M13_ANKYLOSPON_STRICT	K11_PERITONITIS	C*02:02	4.02967e-104	1.76067	0.0669064
M13_ANKYLOSPON_STRICT	K11_PERITONITIS	A*02:01	8.49222e-36	0.767174	0.0594492
M13_ANKYLOSPON_STRICT	K11_FIBROCHIRLIV	DRB1*04:08	3.75915e-31	1.79131	0.122028
M13_ANKYLOSPON_STRICT	K11_FIBROCHIRLIV	DQA1*03:03	4.36778e-16	1.02959	0.109966
M13_ANKYLOSPON_STRICT	K11_FIBROCHIRLIV	B*27:05	5.34623e-225	2.30914	0.0607355
M13_ANKYLOSPON_STRICT	K11_FIBROCHIRLIV	C*01:02	4.92315e-55	1.3004	0.0711959
M13_ANKYLOSPON_STRICT	K11_FIBROCHIRLIV	DPB1*03:01	2.99924e-16	0.622088	0.0709614
M13_ANKYLOSPON_STRICT	K11_FIBROCHIRLIV	DQA1*04:01	3.50729e-28	0.90166	0.0734463
M13_ANKYLOSPON_STRICT	K11_FIBROCHIRLIV	DQB1*04:02	8.52454e-28	0.894416	0.0734656
M13_ANKYLOSPON_STRICT	K11_FIBROCHIRLIV	DRB1*08:01	1.12145e-28	0.912792	0.0735549
M13_ANKYLOSPON_STRICT	K11_FIBROCHIRLIV	C*04:01	3.18878e-26	-1.62988	0.139936
M13_ANKYLOSPON_STRICT	K11_FIBROCHIRLIV	B*35:01	3.76764e-23	-1.61471	0.149611
M13_ANKYLOSPON_STRICT	K11_FIBROCHIRLIV	C*02:02	3.83257e-102	1.75696	0.0674364
M13_ANKYLOSPON_STRICT	K11_FIBROCHIRLIV	A*02:01	2.79758e-35	0.767119	0.0599009
M13_ANKYLOSPON_STRICT	K11_CHOLANGI	DRB1*04:08	3.70481e-28	1.78033	0.128024
M13_ANKYLOSPON_STRICT	K11_CHOLANGI	DQA1*03:03	6.37067e-15	1.03418	0.115082
M13_ANKYLOSPON_STRICT	K11_CHOLANGI	B*27:05	3.1349e-206	2.31081	0.0634912
M13_ANKYLOSPON_STRICT	K11_CHOLANGI	C*01:02	2.13108e-51	1.30983	0.0742259
M13_ANKYLOSPON_STRICT	K11_CHOLANGI	DPB1*03:01	3.47823e-15	0.624951	0.0739935
M13_ANKYLOSPON_STRICT	K11_CHOLANGI	DQA1*04:01	2.62422e-24	0.8737	0.0772645
M13_ANKYLOSPON_STRICT	K11_CHOLANGI	DQB1*04:02	5.75084e-24	0.866378	0.077278
M13_ANKYLOSPON_STRICT	K11_CHOLANGI	DRB1*08:01	1.00161e-24	0.884589	0.0773984
M13_ANKYLOSPON_STRICT	K11_CHOLANGI	C*04:01	1.48671e-23	-1.59955	0.145708
M13_ANKYLOSPON_STRICT	K11_CHOLANGI	B*35:01	1.31273e-20	-1.57317	0.155563
M13_ANKYLOSPON_STRICT	K11_CHOLANGI	C*02:02	3.08078e-92	1.74649	0.0706256
M13_ANKYLOSPON_STRICT	K11_CHOLANGI	A*02:01	1.65069e-33	0.780583	0.062582
M13_ANKYLOSPON_STRICT	K11_OTHDIG	DRB1*04:08	4.24368e-32	1.79793	0.120506
M13_ANKYLOSPON_STRICT	K11_OTHDIG	DQA1*03:03	1.74954e-16	1.03276	0.108791
M13_ANKYLOSPON_STRICT	K11_OTHDIG	B*27:05	1.52977e-229	2.30733	0.0600841
M13_ANKYLOSPON_STRICT	K11_OTHDIG	C*01:02	1.68423e-56	1.3045	0.0704614
M13_ANKYLOSPON_STRICT	K11_OTHDIG	DPB1*03:01	1.07478e-16	0.624853	0.0701964
M13_ANKYLOSPON_STRICT	K11_OTHDIG	DQA1*04:01	4.88772e-29	0.90591	0.0726141
M13_ANKYLOSPON_STRICT	K11_OTHDIG	DQB1*04:02	1.25163e-28	0.898437	0.0726349
M13_ANKYLOSPON_STRICT	K11_OTHDIG	DRB1*08:01	1.51694e-29	0.917047	0.0727242
M13_ANKYLOSPON_STRICT	K11_OTHDIG	C*04:01	2.05857e-26	-1.61352	0.138098
M13_ANKYLOSPON_STRICT	K11_OTHDIG	B*35:01	1.49359e-23	-1.60928	0.147746
M13_ANKYLOSPON_STRICT	K11_OTHDIG	C*02:02	1.07205e-103	1.75488	0.0668449
M13_ANKYLOSPON_STRICT	K11_OTHDIG	A*02:01	2.21694e-36	0.772107	0.0593106
M13_ANKYLOSPON_STRICT	L12_PSORIASIS	DRB1*04:08	4.95881e-31	1.77486	0.121775
M13_ANKYLOSPON_STRICT	L12_PSORIASIS	DQA1*03:03	4.07081e-16	1.02469	0.109475
M13_ANKYLOSPON_STRICT	L12_PSORIASIS	B*27:05	3.07295e-223	2.3029	0.0610174
M13_ANKYLOSPON_STRICT	L12_PSORIASIS	C*01:02	5.90208e-55	1.29806	0.0712346
M13_ANKYLOSPON_STRICT	L12_PSORIASIS	DPB1*03:01	2.58906e-16	0.622996	0.0709433
M13_ANKYLOSPON_STRICT	L12_PSORIASIS	DQA1*04:01	5.21263e-28	0.895514	0.073316
M13_ANKYLOSPON_STRICT	L12_PSORIASIS	DQB1*04:02	1.32505e-27	0.887881	0.0733333
M13_ANKYLOSPON_STRICT	L12_PSORIASIS	DRB1*08:01	1.6909e-28	0.906661	0.0734427
M13_ANKYLOSPON_STRICT	L12_PSORIASIS	C*04:01	7.68519e-25	-1.57448	0.139664
M13_ANKYLOSPON_STRICT	L12_PSORIASIS	B*35:01	4.51233e-22	-1.57243	0.149847
M13_ANKYLOSPON_STRICT	L12_PSORIASIS	C*02:02	5.18177e-101	1.74657	0.0676212
M13_ANKYLOSPON_STRICT	L12_PSORIASIS	A*02:01	9.80376e-34	0.7473	0.0598499
M13_ANKYLOSPON_STRICT	L12_SKIN	DRB1*04:08	8.81975e-32	1.78572	0.120581
M13_ANKYLOSPON_STRICT	L12_SKIN	DQA1*03:03	3.43728e-16	1.02095	0.10882
M13_ANKYLOSPON_STRICT	L12_SKIN	B*27:05	3.9144e-229	2.30737	0.0602603
M13_ANKYLOSPON_STRICT	L12_SKIN	C*01:02	2.15642e-56	1.30309	0.070484
M13_ANKYLOSPON_STRICT	L12_SKIN	DPB1*03:01	1.09379e-16	0.624475	0.0701744
M13_ANKYLOSPON_STRICT	L12_SKIN	DQA1*04:01	4.73432e-29	0.906286	0.0726339
M13_ANKYLOSPON_STRICT	L12_SKIN	DQB1*04:02	1.20832e-28	0.898791	0.0726492
M13_ANKYLOSPON_STRICT	L12_SKIN	DRB1*08:01	1.47724e-29	0.917325	0.0727384
M13_ANKYLOSPON_STRICT	L12_SKIN	C*04:01	3.04547e-26	-1.60782	0.138183
M13_ANKYLOSPON_STRICT	L12_SKIN	B*35:01	2.03142e-23	-1.6046	0.147819
M13_ANKYLOSPON_STRICT	L12_SKIN	C*02:02	1.78823e-103	1.75372	0.0669442
M13_ANKYLOSPON_STRICT	L12_SKIN	A*02:01	4.08292e-36	0.768896	0.0593117
M13_ANKYLOSPON_STRICT	L12_INFECT_SKIN	DRB1*04:08	4.4998e-32	1.79736	0.120557
M13_ANKYLOSPON_STRICT	L12_INFECT_SKIN	DQA1*03:03	2.19314e-16	1.02901	0.108822
M13_ANKYLOSPON_STRICT	L12_INFECT_SKIN	B*27:05	2.33111e-229	2.30545	0.0600685
M13_ANKYLOSPON_STRICT	L12_INFECT_SKIN	C*01:02	2.09404e-56	1.30237	0.0704005
M13_ANKYLOSPON_STRICT	L12_INFECT_SKIN	DPB1*03:01	1.13058e-16	0.624117	0.0701654
M13_ANKYLOSPON_STRICT	L12_INFECT_SKIN	DQA1*04:01	6.34046e-29	0.903665	0.072603
M13_ANKYLOSPON_STRICT	L12_INFECT_SKIN	DQB1*04:02	1.60518e-28	0.896234	0.0726194
M13_ANKYLOSPON_STRICT	L12_INFECT_SKIN	DRB1*08:01	1.95593e-29	0.914859	0.0727127
M13_ANKYLOSPON_STRICT	L12_INFECT_SKIN	C*04:01	2.47269e-26	-1.61066	0.138118
M13_ANKYLOSPON_STRICT	L12_INFECT_SKIN	B*35:01	1.79207e-23	-1.60629	0.147781
M13_ANKYLOSPON_STRICT	L12_INFECT_SKIN	C*02:02	8.87536e-104	1.756	0.0668605
M13_ANKYLOSPON_STRICT	L12_INFECT_SKIN	A*02:01	2.94677e-36	0.770627	0.0593136
M13_ANKYLOSPON_STRICT	L12_BULLOUS	DRB1*04:08	4.55327e-32	1.797	0.120523
M13_ANKYLOSPON_STRICT	L12_BULLOUS	DQA1*03:03	2.09652e-16	1.02939	0.108765
M13_ANKYLOSPON_STRICT	L12_BULLOUS	B*27:05	2.25271e-229	2.30634	0.0600678
M13_ANKYLOSPON_STRICT	L12_BULLOUS	C*01:02	2.13643e-56	1.30259	0.0704227
M13_ANKYLOSPON_STRICT	L12_BULLOUS	DPB1*03:01	1.13411e-16	0.624361	0.0701967
M13_ANKYLOSPON_STRICT	L12_BULLOUS	DQA1*04:01	6.88721e-29	0.903199	0.0726276
M13_ANKYLOSPON_STRICT	L12_BULLOUS	DQB1*04:02	1.76973e-28	0.895653	0.0726451
M13_ANKYLOSPON_STRICT	L12_BULLOUS	DRB1*08:01	2.12286e-29	0.914407	0.0727373
M13_ANKYLOSPON_STRICT	L12_BULLOUS	C*04:01	2.98123e-26	-1.6076	0.13808
M13_ANKYLOSPON_STRICT	L12_BULLOUS	B*35:01	2.18392e-23	-1.60298	0.147764
M13_ANKYLOSPON_STRICT	L12_BULLOUS	C*02:02	1.40452e-103	1.75334	0.066821
M13_ANKYLOSPON_STRICT	L12_BULLOUS	A*02:01	3.27107e-36	0.770031	0.0593067
M13_ANKYLOSPON_STRICT	L12_ATROPHICSKIN	DRB1*04:08	1.56035e-32	1.83391	0.121781
M13_ANKYLOSPON_STRICT	L12_ATROPHICSKIN	DQA1*03:03	3.26677e-17	1.07063	0.109576
M13_ANKYLOSPON_STRICT	L12_ATROPHICSKIN	B*27:05	2.21698e-220	2.31106	0.0614528
M13_ANKYLOSPON_STRICT	L12_ATROPHICSKIN	C*01:02	1.12969e-53	1.29896	0.0720614
M13_ANKYLOSPON_STRICT	L12_ATROPHICSKIN	DPB1*03:01	5.33995e-17	0.643736	0.0714354
M13_ANKYLOSPON_STRICT	L12_ATROPHICSKIN	DQA1*04:01	2.66817e-28	0.91229	0.0740953
M13_ANKYLOSPON_STRICT	L12_ATROPHICSKIN	DQB1*04:02	6.60424e-28	0.904877	0.0741204
M13_ANKYLOSPON_STRICT	L12_ATROPHICSKIN	DRB1*08:01	8.40051e-29	0.923759	0.0742158
M13_ANKYLOSPON_STRICT	L12_ATROPHICSKIN	C*04:01	6.4682e-26	-1.63981	0.14162
M13_ANKYLOSPON_STRICT	L12_ATROPHICSKIN	B*35:01	1.13567e-22	-1.61471	0.151347
M13_ANKYLOSPON_STRICT	L12_ATROPHICSKIN	C*02:02	3.16971e-99	1.75453	0.0683867
M13_ANKYLOSPON_STRICT	L12_ATROPHICSKIN	A*02:01	4.24456e-36	0.786607	0.0606439
M13_ANKYLOSPON_STRICT	N14_DIALYSIS	DRB1*04:08	3.62842e-32	1.81769	0.121505
M13_ANKYLOSPON_STRICT	N14_DIALYSIS	DQA1*03:03	8.5648e-17	1.05274	0.109443
M13_ANKYLOSPON_STRICT	N14_DIALYSIS	B*27:05	1.84389e-221	2.30244	0.0610146
M13_ANKYLOSPON_STRICT	N14_DIALYSIS	C*01:02	5.17315e-54	1.2976	0.0717489
M13_ANKYLOSPON_STRICT	N14_DIALYSIS	DPB1*03:01	3.36385e-15	0.603771	0.0716483
M13_ANKYLOSPON_STRICT	N14_DIALYSIS	DQA1*04:01	1.18885e-28	0.912275	0.0735972
M13_ANKYLOSPON_STRICT	N14_DIALYSIS	DQB1*04:02	2.91403e-28	0.904946	0.0736123
M13_ANKYLOSPON_STRICT	N14_DIALYSIS	DRB1*08:01	3.86387e-29	0.923314	0.0737131
M13_ANKYLOSPON_STRICT	N14_DIALYSIS	C*04:01	9.86585e-26	-1.616	0.14025
M13_ANKYLOSPON_STRICT	N14_DIALYSIS	B*35:01	9.52837e-23	-1.60339	0.149997
M13_ANKYLOSPON_STRICT	N14_DIALYSIS	C*02:02	1.51005e-101	1.76254	0.0678423
M13_ANKYLOSPON_STRICT	N14_DIALYSIS	A*02:01	2.62134e-34	0.760046	0.0602444
M13_ANKYLOSPON_STRICT	N14_GLOMERULAR	DRB1*04:08	4.69995e-32	1.79656	0.12054
M13_ANKYLOSPON_STRICT	N14_GLOMERULAR	DQA1*03:03	2.04717e-16	1.02984	0.108761
M13_ANKYLOSPON_STRICT	N14_GLOMERULAR	B*27:05	2.67783e-229	2.30565	0.0600753
M13_ANKYLOSPON_STRICT	N14_GLOMERULAR	C*01:02	2.07493e-56	1.30278	0.0704204
M13_ANKYLOSPON_STRICT	N14_GLOMERULAR	DPB1*03:01	1.0987e-16	0.624579	0.0701875
M13_ANKYLOSPON_STRICT	N14_GLOMERULAR	DQA1*04:01	6.05085e-29	0.904261	0.0726246
M13_ANKYLOSPON_STRICT	N14_GLOMERULAR	DQB1*04:02	1.55649e-28	0.896708	0.0726416
M13_ANKYLOSPON_STRICT	N14_GLOMERULAR	DRB1*08:01	1.8692e-29	0.915444	0.0727343
M13_ANKYLOSPON_STRICT	N14_GLOMERULAR	C*04:01	2.75876e-26	-1.60866	0.138074
M13_ANKYLOSPON_STRICT	N14_GLOMERULAR	B*35:01	2.03472e-23	-1.60413	0.147756
M13_ANKYLOSPON_STRICT	N14_GLOMERULAR	C*02:02	1.4193e-103	1.75331	0.0668229
M13_ANKYLOSPON_STRICT	N14_GLOMERULAR	A*02:01	2.86484e-36	0.770753	0.0593095
M13_ANKYLOSPON_STRICT	N14_GENITOURINARY	DRB1*04:08	4.62995e-32	1.79699	0.120561
M13_ANKYLOSPON_STRICT	N14_GENITOURINARY	DQA1*03:03	2.10426e-16	1.02942	0.108776
M13_ANKYLOSPON_STRICT	N14_GENITOURINARY	B*27:05	3.90435e-229	2.30387	0.0600465
M13_ANKYLOSPON_STRICT	N14_GENITOURINARY	C*01:02	2.29746e-56	1.30202	0.0704164
M13_ANKYLOSPON_STRICT	N14_GENITOURINARY	DPB1*03:01	1.1366e-16	0.624314	0.070197
M13_ANKYLOSPON_STRICT	N14_GENITOURINARY	DQA1*04:01	6.22521e-29	0.90392	0.0726129
M13_ANKYLOSPON_STRICT	N14_GENITOURINARY	DQB1*04:02	1.59213e-28	0.896467	0.0726355
M13_ANKYLOSPON_STRICT	N14_GENITOURINARY	DRB1*08:01	1.93294e-29	0.91505	0.0727216
M13_ANKYLOSPON_STRICT	N14_GENITOURINARY	C*04:01	2.87306e-26	-1.60872	0.138131
M13_ANKYLOSPON_STRICT	N14_GENITOURINARY	B*35:01	2.05594e-23	-1.60444	0.147806
M13_ANKYLOSPON_STRICT	N14_GENITOURINARY	C*02:02	1.97186e-103	1.75223	0.0668483
M13_ANKYLOSPON_STRICT	N14_GENITOURINARY	A*02:01	3.35338e-36	0.769942	0.0593102
M13_ANKYLOSPON_STRICT	N14_PHIMOSIS	DRB1*04:08	1.04559e-12	0.215401	0.0956153
M13_ANKYLOSPON_STRICT	N14_PHIMOSIS	B*27:05	1.35801e-108	0.26626	0.0364358
M13_ANKYLOSPON_STRICT	N14_PHIMOSIS	C*01:02	1.23723e-25	0.118435	0.0406739
M13_ANKYLOSPON_STRICT	N14_PHIMOSIS	DPB1*03:01	2.82141e-10	0.0475435	0.0313627
M13_ANKYLOSPON_STRICT	N14_PHIMOSIS	DQA1*04:01	8.16533e-16	0.0737153	0.0359612
M13_ANKYLOSPON_STRICT	N14_PHIMOSIS	DQB1*04:02	1.40285e-15	0.0727037	0.0358412
M13_ANKYLOSPON_STRICT	N14_PHIMOSIS	DRB1*08:01	2.91497e-16	0.0756311	0.0361872
M13_ANKYLOSPON_STRICT	N14_PHIMOSIS	C*04:01	2.08321e-14	-0.0872378	0.0454423
M13_ANKYLOSPON_STRICT	N14_PHIMOSIS	B*35:01	2.88045e-14	-0.0958793	0.0503823
M13_ANKYLOSPON_STRICT	N14_PHIMOSIS	C*02:02	3.56276e-53	0.20331	0.0427985
M13_ANKYLOSPON_STRICT	N14_PHIMOSIS	A*02:01	6.64987e-19	0.0461627	0.02276
M13_ANKYLOSPON_STRICT	N14_DYSPLACERVUT	DRB1*04:08	1.45856e-12	0.202656	0.0995547
M13_ANKYLOSPON_STRICT	N14_DYSPLACERVUT	B*27:05	2.05523e-57	0.179414	0.0404424
M13_ANKYLOSPON_STRICT	N14_DYSPLACERVUT	C*01:02	3.1915e-16	0.086424	0.0441107
M13_ANKYLOSPON_STRICT	N14_DYSPLACERVUT	C*02:02	4.78453e-22	0.115679	0.0475405
M13_ANKYLOSPON_STRICT	N14_DYSPLACERVUT	A*02:01	7.41419e-09	0.0278615	0.0246705
M13_ANKYLOSPON_STRICT	O15_PREG_OTHER_MAT_DISORD	DRB1*04:08	4.02686e-18	0.0993707	0.0598566
M13_ANKYLOSPON_STRICT	O15_PREG_OTHER_MAT_DISORD	DQA1*03:03	5.19057e-10	0.0382779	0.0392024
M13_ANKYLOSPON_STRICT	O15_PREG_OTHER_MAT_DISORD	B*27:05	2.45234e-102	0.0990525	0.0240921
M13_ANKYLOSPON_STRICT	O15_PREG_OTHER_MAT_DISORD	C*01:02	1.47335e-26	0.0448971	0.0257887
M13_ANKYLOSPON_STRICT	O15_PREG_OTHER_MAT_DISORD	DQA1*04:01	8.97911e-12	0.022302	0.0225669
M13_ANKYLOSPON_STRICT	O15_PREG_OTHER_MAT_DISORD	DQB1*04:02	1.25243e-11	0.0220566	0.0225141
M13_ANKYLOSPON_STRICT	O15_PREG_OTHER_MAT_DISORD	DRB1*08:01	8.87104e-12	0.0224928	0.0227211
M13_ANKYLOSPON_STRICT	O15_PREG_OTHER_MAT_DISORD	C*04:01	9.02112e-12	-0.0267384	0.0273976
M13_ANKYLOSPON_STRICT	O15_PREG_OTHER_MAT_DISORD	B*35:01	1.40225e-09	-0.0260572	0.0304935
M13_ANKYLOSPON_STRICT	O15_PREG_OTHER_MAT_DISORD	C*02:02	8.87089e-44	0.0680641	0.0279814
M13_ANKYLOSPON_STRICT	O15_PREG_OTHER_MAT_DISORD	A*02:01	1.12257e-14	0.0147288	0.0142793
M13_ANKYLOSPON_STRICT	DM_NEPHROPATHY	DRB1*04:08	2.61634e-32	1.80904	0.12088
M13_ANKYLOSPON_STRICT	DM_NEPHROPATHY	DQA1*03:03	1.10048e-16	1.04199	0.108941
M13_ANKYLOSPON_STRICT	DM_NEPHROPATHY	B*27:05	3.85955e-228	2.31114	0.0603869
M13_ANKYLOSPON_STRICT	DM_NEPHROPATHY	C*01:02	4.55183e-56	1.30743	0.0708693
M13_ANKYLOSPON_STRICT	DM_NEPHROPATHY	DPB1*03:01	9.50751e-17	0.628594	0.0704501
M13_ANKYLOSPON_STRICT	DM_NEPHROPATHY	DQA1*04:01	1.11059e-28	0.90317	0.0728862
M13_ANKYLOSPON_STRICT	DM_NEPHROPATHY	DQB1*04:02	2.79243e-28	0.895755	0.0729049
M13_ANKYLOSPON_STRICT	DM_NEPHROPATHY	DRB1*08:01	3.46778e-29	0.914334	0.0729946
M13_ANKYLOSPON_STRICT	DM_NEPHROPATHY	C*04:01	5.91487e-26	-1.61062	0.139233
M13_ANKYLOSPON_STRICT	DM_NEPHROPATHY	B*35:01	3.05008e-23	-1.61386	0.149268
M13_ANKYLOSPON_STRICT	DM_NEPHROPATHY	C*02:02	9.53118e-104	1.76093	0.0670449
M13_ANKYLOSPON_STRICT	DM_NEPHROPATHY	A*02:01	1.0868e-36	0.779908	0.0596309
M13_ANKYLOSPON_STRICT	CHILDHOOD_ALLERGY	DRB1*04:08	3.89148e-32	1.80089	0.120648
M13_ANKYLOSPON_STRICT	CHILDHOOD_ALLERGY	DQA1*03:03	1.74676e-16	1.03282	0.108781
M13_ANKYLOSPON_STRICT	CHILDHOOD_ALLERGY	B*27:05	2.28106e-229	2.30633	0.0600834
M13_ANKYLOSPON_STRICT	CHILDHOOD_ALLERGY	C*01:02	2.12794e-56	1.30295	0.070445
M13_ANKYLOSPON_STRICT	CHILDHOOD_ALLERGY	DPB1*03:01	1.0667e-16	0.624763	0.0701748
M13_ANKYLOSPON_STRICT	CHILDHOOD_ALLERGY	DQA1*04:01	6.15722e-29	0.903912	0.0726038
M13_ANKYLOSPON_STRICT	CHILDHOOD_ALLERGY	DQB1*04:02	1.57825e-28	0.896405	0.0726225
M13_ANKYLOSPON_STRICT	CHILDHOOD_ALLERGY	DRB1*08:01	1.88118e-29	0.915191	0.0727141
M13_ANKYLOSPON_STRICT	CHILDHOOD_ALLERGY	C*04:01	2.58462e-26	-1.60952	0.138054
M13_ANKYLOSPON_STRICT	CHILDHOOD_ALLERGY	B*35:01	2.00302e-23	-1.60398	0.147724
M13_ANKYLOSPON_STRICT	CHILDHOOD_ALLERGY	C*02:02	1.16246e-103	1.75383	0.0668067
M13_ANKYLOSPON_STRICT	CHILDHOOD_ALLERGY	A*02:01	3.05904e-36	0.770424	0.0593115
M13_ANKYLOSPON_STRICT	COPD_ASTHMA_INFECTIONS	DRB1*04:08	4.35489e-32	1.79849	0.120613
M13_ANKYLOSPON_STRICT	COPD_ASTHMA_INFECTIONS	DQA1*03:03	2.20925e-16	1.02822	0.108722
M13_ANKYLOSPON_STRICT	COPD_ASTHMA_INFECTIONS	B*27:05	2.19266e-229	2.30589	0.0600757
M13_ANKYLOSPON_STRICT	COPD_ASTHMA_INFECTIONS	C*01:02	2.16356e-56	1.30227	0.0704086
M13_ANKYLOSPON_STRICT	COPD_ASTHMA_INFECTIONS	DPB1*03:01	1.01633e-16	0.625347	0.0701884
M13_ANKYLOSPON_STRICT	COPD_ASTHMA_INFECTIONS	DQA1*04:01	5.16132e-29	0.905524	0.0726211
M13_ANKYLOSPON_STRICT	COPD_ASTHMA_INFECTIONS	DQB1*04:02	1.32632e-28	0.897972	0.0726368
M13_ANKYLOSPON_STRICT	COPD_ASTHMA_INFECTIONS	DRB1*08:01	1.584e-29	0.916758	0.0727312
M13_ANKYLOSPON_STRICT	COPD_ASTHMA_INFECTIONS	C*04:01	2.81578e-26	-1.60849	0.138086
M13_ANKYLOSPON_STRICT	COPD_ASTHMA_INFECTIONS	B*35:01	1.97711e-23	-1.60504	0.147798
M13_ANKYLOSPON_STRICT	COPD_ASTHMA_INFECTIONS	C*02:02	1.36144e-103	1.75397	0.0668604
M13_ANKYLOSPON_STRICT	COPD_ASTHMA_INFECTIONS	A*02:01	3.31491e-36	0.770202	0.0593273
M13_ANKYLOSPON_STRICT	PULM_IMMUNECOMORB	DRB1*04:08	9.8428e-22	1.74896	0.146793
M13_ANKYLOSPON_STRICT	PULM_IMMUNECOMORB	DQA1*03:03	6.12191e-11	0.989455	0.132504
M13_ANKYLOSPON_STRICT	PULM_IMMUNECOMORB	B*27:05	1.21156e-149	2.31072	0.0763598
M13_ANKYLOSPON_STRICT	PULM_IMMUNECOMORB	C*01:02	4.4821e-37	1.28835	0.0873192
M13_ANKYLOSPON_STRICT	PULM_IMMUNECOMORB	DPB1*03:01	1.28202e-12	0.662711	0.0867023
M13_ANKYLOSPON_STRICT	PULM_IMMUNECOMORB	DQA1*04:01	3.60417e-19	0.891886	0.0895206
M13_ANKYLOSPON_STRICT	PULM_IMMUNECOMORB	DQB1*04:02	6.72264e-19	0.884628	0.0895929
M13_ANKYLOSPON_STRICT	PULM_IMMUNECOMORB	DRB1*08:01	9.7636e-20	0.909565	0.0896966
M13_ANKYLOSPON_STRICT	PULM_IMMUNECOMORB	C*04:01	8.3972e-18	-1.5822	0.16831
M13_ANKYLOSPON_STRICT	PULM_IMMUNECOMORB	B*35:01	9.88254e-18	-1.6978	0.181796
M13_ANKYLOSPON_STRICT	PULM_IMMUNECOMORB	C*02:02	7.51489e-71	1.78646	0.0835909
M13_ANKYLOSPON_STRICT	PULM_IMMUNECOMORB	A*02:01	2.6489e-24	0.771759	0.0735739
M13_ANKYLOSPON_STRICT	ILD_ENDPOINTS	DRB1*04:08	1.81126e-26	1.66104	0.132743
M13_ANKYLOSPON_STRICT	ILD_ENDPOINTS	DQA1*03:03	2.12356e-14	0.969603	0.113742
M13_ANKYLOSPON_STRICT	ILD_ENDPOINTS	B*27:05	3.34748e-197	2.36978	0.076725
M13_ANKYLOSPON_STRICT	ILD_ENDPOINTS	C*01:02	4.12664e-50	1.2677	0.0764722
M13_ANKYLOSPON_STRICT	ILD_ENDPOINTS	DPB1*03:01	7.93312e-18	0.663427	0.0724251
M13_ANKYLOSPON_STRICT	ILD_ENDPOINTS	DQA1*04:01	3.78694e-25	0.850683	0.0755694
M13_ANKYLOSPON_STRICT	ILD_ENDPOINTS	DQB1*04:02	1.04849e-24	0.841407	0.0755235
M13_ANKYLOSPON_STRICT	ILD_ENDPOINTS	DRB1*08:01	1.14473e-25	0.865462	0.0759938
M13_ANKYLOSPON_STRICT	ILD_ENDPOINTS	C*04:01	4.24389e-23	-1.48363	0.139923
M13_ANKYLOSPON_STRICT	ILD_ENDPOINTS	B*35:01	2.76742e-20	-1.48411	0.15085
M13_ANKYLOSPON_STRICT	ILD_ENDPOINTS	C*02:02	2.50844e-90	1.69955	0.07502
M13_ANKYLOSPON_STRICT	ILD_ENDPOINTS	A*02:01	1.88846e-28	0.684185	0.0608305
M13_ANKYLOSPON_STRICT	K11_REIMB_202	DRB1*04:08	4.35568e-12	1.01598	0.135053
M13_ANKYLOSPON_STRICT	K11_REIMB_202	B*27:05	8.32826e-132	1.99999	0.081135
M13_ANKYLOSPON_STRICT	K11_REIMB_202	C*01:02	8.76517e-27	0.907546	0.0799384
M13_ANKYLOSPON_STRICT	K11_REIMB_202	B*08:01	4.9591e-09	-0.845683	0.143603
M13_ANKYLOSPON_STRICT	K11_REIMB_202	DPB1*03:01	3.27092e-16	0.642998	0.0751255
M13_ANKYLOSPON_STRICT	K11_REIMB_202	C*07:01	4.24618e-08	-0.641621	0.116202
M13_ANKYLOSPON_STRICT	K11_REIMB_202	DQA1*04:01	1.15693e-18	0.732856	0.0786413
M13_ANKYLOSPON_STRICT	K11_REIMB_202	DQB1*04:02	1.97341e-18	0.727762	0.0786786
M13_ANKYLOSPON_STRICT	K11_REIMB_202	DRB1*08:01	4.84714e-19	0.745485	0.0790749
M13_ANKYLOSPON_STRICT	K11_REIMB_202	C*04:01	1.56387e-15	-1.1693	0.140652
M13_ANKYLOSPON_STRICT	K11_REIMB_202	B*35:01	7.35216e-15	-1.22831	0.152174
M13_ANKYLOSPON_STRICT	K11_REIMB_202	C*02:02	6.02173e-62	1.43488	0.0805088
M13_ANKYLOSPON_STRICT	K11_REIMB_202	A*02:01	9.47808e-19	0.556283	0.0627776
M13_TRIGGERFINGER	AB1_INFECTIONS	DRB1*04:01	1.06372e-10	0.326046	0.0490543
M13_TRIGGERFINGER	AB1_INFECTIONS	DQA1*03:01	1.83067e-10	0.292779	0.0449089
M13_TRIGGERFINGER	AB1_INFECTIONS	DQB1*03:02	1.1621e-10	0.295763	0.0448438
M13_TRIGGERFINGER	AB1_INTESTINAL_INFECTIONS	DRB1*04:01	8.94866e-11	0.327432	0.0490497
M13_TRIGGERFINGER	AB1_INTESTINAL_INFECTIONS	DQA1*03:01	1.49917e-10	0.294243	0.0449049
M13_TRIGGERFINGER	AB1_INTESTINAL_INFECTIONS	DQB1*03:02	9.64507e-11	0.29712	0.0448408
M13_TRIGGERFINGER	AB1_SEXUAL_TRANSMISSION	DRB1*04:01	7.41693e-11	0.328966	0.0490496
M13_TRIGGERFINGER	AB1_SEXUAL_TRANSMISSION	DQA1*03:01	1.23637e-10	0.295601	0.0448918
M13_TRIGGERFINGER	AB1_SEXUAL_TRANSMISSION	DQB1*03:02	7.82827e-11	0.298569	0.044826
M13_TRIGGERFINGER	AB1_ARTHROPOD	DRB1*04:01	5.39129e-11	0.331362	0.0490195
M13_TRIGGERFINGER	AB1_ARTHROPOD	DQA1*03:01	8.8957e-11	0.297943	0.0448779
M13_TRIGGERFINGER	AB1_ARTHROPOD	DQB1*03:02	5.69808e-11	0.300811	0.0448135
M13_TRIGGERFINGER	CD2_FOLLICULAR_LYMPHOMA	DRB1*04:01	5.77687e-11	0.33081	0.0490203
M13_TRIGGERFINGER	CD2_FOLLICULAR_LYMPHOMA	DQA1*03:01	9.27823e-11	0.29764	0.0448798
M13_TRIGGERFINGER	CD2_FOLLICULAR_LYMPHOMA	DQB1*03:02	5.95236e-11	0.3005	0.0448156
M13_TRIGGERFINGER	D3_SARCOIDOSIS	DRB1*04:01	2.70393e-10	0.320677	0.049392
M13_TRIGGERFINGER	D3_SARCOIDOSIS	DQA1*03:01	2.98251e-10	0.290707	0.0451406
M13_TRIGGERFINGER	D3_SARCOIDOSIS	DQB1*03:02	1.9578e-10	0.293508	0.0450776
M13_TRIGGERFINGER	D3_ANAEMIA_B12_DEF	DRB1*04:01	3.22874e-10	0.323874	0.0500779
M13_TRIGGERFINGER	D3_ANAEMIA_B12_DEF	DQA1*03:01	3.6531e-10	0.293572	0.0458029
M13_TRIGGERFINGER	D3_ANAEMIA_B12_DEF	DQB1*03:02	2.38143e-10	0.296503	0.0457413
M13_TRIGGERFINGER	E4_DIABETES	DRB1*04:01	1.11705e-08	0.286878	0.0492036
M13_TRIGGERFINGER	E4_DIABETES	DQA1*03:01	1.5955e-08	0.258599	0.0450486
M13_TRIGGERFINGER	E4_DIABETES	DQB1*03:02	1.17248e-08	0.2608	0.0449884
M13_TRIGGERFINGER	E4_ENDONUTRMET	DRB1*04:01	2.15802e-09	0.301149	0.0491448
M13_TRIGGERFINGER	E4_ENDONUTRMET	DQA1*03:01	4.38971e-09	0.268803	0.0450034
M13_TRIGGERFINGER	E4_ENDONUTRMET	DQB1*03:02	3.07482e-09	0.271264	0.0449373
M13_TRIGGERFINGER	E4_THYROID	DRB1*04:01	9.01302e-11	0.327452	0.049062
M13_TRIGGERFINGER	E4_THYROID	DQA1*03:01	1.68537e-10	0.293436	0.0449147
M13_TRIGGERFINGER	E4_THYROID	DQB1*03:02	1.08069e-10	0.296348	0.0448509
M13_TRIGGERFINGER	E4_GLUCOPANCREAS	DRB1*04:01	4.97401e-10	0.313466	0.0490951
M13_TRIGGERFINGER	E4_GLUCOPANCREAS	DQA1*03:01	7.20267e-10	0.282932	0.0449927
M13_TRIGGERFINGER	E4_GLUCOPANCREAS	DQB1*03:02	4.78201e-10	0.285697	0.0449294
M13_TRIGGERFINGER	E4_ADRENAL	DRB1*04:01	6.94176e-10	0.319202	0.0503758
M13_TRIGGERFINGER	E4_ADRENAL	DQA1*03:01	5.22684e-10	0.292154	0.0460104
M13_TRIGGERFINGER	E4_ADRENAL	DQB1*03:02	2.59253e-10	0.296987	0.0459104
M13_TRIGGERFINGER	F5_KELAMENT	DRB1*04:01	1.13583e-10	0.326253	0.0491543
M13_TRIGGERFINGER	F5_KELAMENT	DQA1*03:01	3.10995e-10	0.289781	0.0450511
M13_TRIGGERFINGER	F5_KELAMENT	DQB1*03:02	1.98593e-10	0.29278	0.0449872
M13_TRIGGERFINGER	F5_CANNABIS	DRB1*04:01	8.69527e-11	0.32952	0.0493074
M13_TRIGGERFINGER	F5_CANNABIS	DQA1*03:01	1.5526e-10	0.295558	0.0451316
M13_TRIGGERFINGER	F5_CANNABIS	DQB1*03:02	1.00008e-10	0.298457	0.0450692
M13_TRIGGERFINGER	G6_DEMYEL	DRB1*04:01	5.93085e-11	0.330614	0.0490234
M13_TRIGGERFINGER	G6_DEMYEL	DQA1*03:01	9.31687e-11	0.297605	0.0448781
M13_TRIGGERFINGER	G6_DEMYEL	DQB1*03:02	5.97243e-11	0.300472	0.0448139
M13_TRIGGERFINGER	G6_NERPLEX	DRB1*04:01	2.72048e-09	0.302637	0.0498224
M13_TRIGGERFINGER	G6_NERPLEX	DQA1*03:01	5.82877e-09	0.269644	0.0456045
M13_TRIGGERFINGER	G6_NERPLEX	DQB1*03:02	4.54146e-09	0.271094	0.0455043
M13_TRIGGERFINGER	H7_EYE	DRB1*04:01	3.36823e-10	0.316371	0.0490349
M13_TRIGGERFINGER	H7_EYE	DQA1*03:01	4.59562e-10	0.285929	0.0449246
M13_TRIGGERFINGER	H7_EYE	DQB1*03:02	2.95756e-10	0.288878	0.0448591
M13_TRIGGERFINGER	H7_LACRIMALORBITINOTH	DRB1*04:01	9.91033e-10	0.328981	0.0523347
M13_TRIGGERFINGER	H7_LACRIMALORBITINOTH	DQA1*03:01	8.69365e-10	0.300164	0.0478527
M13_TRIGGERFINGER	H7_LACRIMALORBITINOTH	DQB1*03:02	8.09692e-10	0.300607	0.0478227
M13_TRIGGERFINGER	H7_SCLERACORNEA	DRB1*04:01	7.92359e-11	0.32816	0.0490078
M13_TRIGGERFINGER	H7_SCLERACORNEA	DQA1*03:01	1.35779e-10	0.294698	0.0448599
M13_TRIGGERFINGER	H7_SCLERACORNEA	DQB1*03:02	8.59612e-11	0.297701	0.0447989
M13_TRIGGERFINGER	H7_LENS	DRB1*04:01	7.82679e-11	0.328373	0.0490247
M13_TRIGGERFINGER	H7_LENS	DQA1*03:01	1.14775e-10	0.296181	0.0448965
M13_TRIGGERFINGER	H7_LENS	DQB1*03:02	7.42089e-11	0.299003	0.0448326
M13_TRIGGERFINGER	H7_CHOROIDRETINA	DRB1*04:01	2.8101e-09	0.29884	0.0491481
M13_TRIGGERFINGER	H7_CHOROIDRETINA	DQA1*03:01	6.19227e-09	0.266258	0.045042
M13_TRIGGERFINGER	H7_CHOROIDRETINA	DQB1*03:02	4.30562e-09	0.268823	0.0449791
M13_TRIGGERFINGER	H7_VITREOUS	DRB1*04:01	1.13351e-10	0.325288	0.0490176
M13_TRIGGERFINGER	H7_VITREOUS	DQA1*03:01	1.84114e-10	0.292515	0.0448738
M13_TRIGGERFINGER	H7_VITREOUS	DQB1*03:02	1.21031e-10	0.295238	0.0448086
M13_TRIGGERFINGER	H7_OPTNERVE	DRB1*04:01	5.68436e-11	0.33093	0.049018
M13_TRIGGERFINGER	H7_OPTNERVE	DQA1*03:01	9.26643e-11	0.297641	0.0448772
M13_TRIGGERFINGER	H7_OPTNERVE	DQB1*03:02	6.0132e-11	0.300414	0.0448122
M13_TRIGGERFINGER	H8_EXTOTITIS	DRB1*04:01	1.55446e-10	0.324876	0.0493337
M13_TRIGGERFINGER	H8_EXTOTITIS	DQA1*03:01	1.92673e-10	0.293925	0.0451341
M13_TRIGGERFINGER	H8_EXTOTITIS	DQB1*03:02	9.32475e-11	0.298724	0.0450373
M13_TRIGGERFINGER	H8_OTHEREAR	DRB1*04:01	4.88414e-11	0.332223	0.0490297
M13_TRIGGERFINGER	H8_OTHEREAR	DQA1*03:01	7.59467e-11	0.299187	0.0448913
M13_TRIGGERFINGER	H8_OTHEREAR	DQB1*03:02	4.97141e-11	0.301883	0.0448264
M13_TRIGGERFINGER	RX_STATIN	DRB1*04:01	2.08138e-10	0.320466	0.0490467
M13_TRIGGERFINGER	RX_STATIN	DQA1*03:01	2.47044e-10	0.29083	0.0449574
M13_TRIGGERFINGER	RX_STATIN	DQB1*03:02	1.73771e-10	0.293102	0.0448968
M13_TRIGGERFINGER	I9_DOAAC	DRB1*04:01	8.00678e-11	0.328199	0.0490264
M13_TRIGGERFINGER	I9_DOAAC	DQA1*03:01	1.31724e-10	0.29508	0.0448838
M13_TRIGGERFINGER	I9_DOAAC	DQB1*03:02	8.40572e-11	0.298002	0.0448191
M13_TRIGGERFINGER	J10_ASTHMA	DRB1*04:01	3.57058e-08	0.334663	0.0591735
M13_TRIGGERFINGER	J10_NASALPOLYP	DRB1*04:01	8.93493e-09	0.341401	0.0576981
M13_TRIGGERFINGER	J10_NASALPOLYP	DQA1*03:01	1.46493e-08	0.306397	0.0529161
M13_TRIGGERFINGER	J10_NASALPOLYP	DQB1*03:02	1.04501e-08	0.309275	0.0528351
M13_TRIGGERFINGER	J10_SINUSITIS	DRB1*04:01	7.81025e-09	0.309958	0.0524167
M13_TRIGGERFINGER	J10_SINUSITIS	DQB1*03:02	3.95426e-08	0.268539	0.0480804
M13_TRIGGERFINGER	J10_RESPIRATORY	DRB1*04:01	1.92299e-10	0.321188	0.0490586
M13_TRIGGERFINGER	J10_RESPIRATORY	DQA1*03:01	2.86843e-10	0.28946	0.0449177
M13_TRIGGERFINGER	J10_RESPIRATORY	DQB1*03:02	1.89828e-10	0.292186	0.0448558
M13_TRIGGERFINGER	J10_INFLUPNEU	DRB1*04:01	5.74934e-11	0.330855	0.0490207
M13_TRIGGERFINGER	J10_INFLUPNEU	DQA1*03:01	9.1579e-11	0.297746	0.0448799
M13_TRIGGERFINGER	J10_INFLUPNEU	DQB1*03:02	5.87269e-11	0.300609	0.0448157
M13_TRIGGERFINGER	K11_GIDISEASES	DRB1*04:01	1.43938e-10	0.32337	0.0490254
M13_TRIGGERFINGER	K11_GIDISEASES	DQA1*03:01	1.5588e-10	0.293921	0.0449016
M13_TRIGGERFINGER	K11_GIDISEASES	DQB1*03:02	9.87846e-11	0.296905	0.0448367
M13_TRIGGERFINGER	K11_PERITONITIS	DRB1*04:01	1.88265e-11	0.340035	0.0490569
M13_TRIGGERFINGER	K11_PERITONITIS	DQA1*03:01	3.8369e-11	0.304601	0.0449527
M13_TRIGGERFINGER	K11_PERITONITIS	DQB1*03:02	2.46751e-11	0.307371	0.0448858
M13_TRIGGERFINGER	K11_FIBROCHIRLIV	DRB1*04:01	1.88426e-10	0.326568	0.0498079
M13_TRIGGERFINGER	K11_FIBROCHIRLIV	DQA1*03:01	6.02746e-10	0.288858	0.0456792
M13_TRIGGERFINGER	K11_FIBROCHIRLIV	DQB1*03:02	2.95107e-10	0.293796	0.0455842
M13_TRIGGERFINGER	K11_CHOLANGI	DRB1*04:01	7.05137e-11	0.35628	0.0528616
M13_TRIGGERFINGER	K11_CHOLANGI	DQA1*03:01	4.18405e-11	0.327219	0.0482505
M13_TRIGGERFINGER	K11_CHOLANGI	DQB1*03:02	4.09057e-11	0.327219	0.0482156
M13_TRIGGERFINGER	K11_OTHDIG	DRB1*04:01	5.13334e-11	0.33174	0.0490161
M13_TRIGGERFINGER	K11_OTHDIG	DQA1*03:01	8.38814e-11	0.298352	0.0448738
M13_TRIGGERFINGER	K11_OTHDIG	DQB1*03:02	5.39822e-11	0.301191	0.0448111
M13_TRIGGERFINGER	L12_PSORIASIS	DRB1*04:01	3.39189e-11	0.337071	0.0492981
M13_TRIGGERFINGER	L12_PSORIASIS	DQA1*03:01	6.36674e-11	0.302409	0.045169
M13_TRIGGERFINGER	L12_PSORIASIS	DQB1*03:02	4.10682e-11	0.30521	0.0451021
M13_TRIGGERFINGER	L12_SKIN	DRB1*04:01	1.18606e-10	0.325235	0.0490695
M13_TRIGGERFINGER	L12_SKIN	DQA1*03:01	1.2e-10	0.295974	0.0449185
M13_TRIGGERFINGER	L12_SKIN	DQB1*03:02	7.77129e-11	0.29874	0.0448469
M13_TRIGGERFINGER	L12_INFECT_SKIN	DRB1*04:01	1.11115e-10	0.325751	0.0490639
M13_TRIGGERFINGER	L12_INFECT_SKIN	DQA1*03:01	1.29261e-10	0.295378	0.0449098
M13_TRIGGERFINGER	L12_INFECT_SKIN	DQB1*03:02	8.3244e-11	0.298244	0.044847
M13_TRIGGERFINGER	L12_BULLOUS	DRB1*04:01	5.62239e-11	0.331044	0.0490232
M13_TRIGGERFINGER	L12_BULLOUS	DQA1*03:01	8.96849e-11	0.297891	0.0448795
M13_TRIGGERFINGER	L12_BULLOUS	DQB1*03:02	5.73635e-11	0.300771	0.0448154
M13_TRIGGERFINGER	N14_DIALYSIS	DRB1*04:01	3.66977e-10	0.320785	0.0497938
M13_TRIGGERFINGER	N14_DIALYSIS	DQA1*03:01	6.87073e-10	0.287016	0.0455578
M13_TRIGGERFINGER	N14_DIALYSIS	DQB1*03:02	4.53874e-10	0.289843	0.0454913
M13_TRIGGERFINGER	N14_GLOMERULAR	DRB1*04:01	1.09857e-10	0.325702	0.0490403
M13_TRIGGERFINGER	N14_GLOMERULAR	DQA1*03:01	1.99929e-10	0.291951	0.0448806
M13_TRIGGERFINGER	N14_GLOMERULAR	DQB1*03:02	1.30757e-10	0.294714	0.0448149
M13_TRIGGERFINGER	N14_GENITOURINARY	DRB1*04:01	9.63298e-11	0.326959	0.0490708
M13_TRIGGERFINGER	N14_GENITOURINARY	DQA1*03:01	1.4421e-10	0.294438	0.0448887
M13_TRIGGERFINGER	N14_GENITOURINARY	DQB1*03:02	9.61649e-11	0.297038	0.0448233
M13_TRIGGERFINGER	N14_DYSPLACERVUT	DQB1*03:02	3.46334e-08	0.131018	0.044513
M13_TRIGGERFINGER	O15_PREG_OTHER_MAT_DISORD	DRB1*04:01	1.00272e-09	0.0752021	0.0294542
M13_TRIGGERFINGER	O15_PREG_OTHER_MAT_DISORD	DQA1*03:01	3.75842e-09	0.0648134	0.0265496
M13_TRIGGERFINGER	O15_PREG_OTHER_MAT_DISORD	DQB1*03:02	1.75035e-09	0.06621	0.0265278
M13_TRIGGERFINGER	CHILDHOOD_ALLERGY	DRB1*04:01	5.93755e-11	0.330609	0.0490217
M13_TRIGGERFINGER	CHILDHOOD_ALLERGY	DQA1*03:01	9.33066e-11	0.297605	0.0448786
M13_TRIGGERFINGER	CHILDHOOD_ALLERGY	DQB1*03:02	5.9801e-11	0.300474	0.0448146
M13_TRIGGERFINGER	COPD_ASTHMA_INFECTIONS	DRB1*04:01	7.93903e-11	0.328204	0.0490157
M13_TRIGGERFINGER	COPD_ASTHMA_INFECTIONS	DQA1*03:01	1.33591e-10	0.295004	0.0448883
M13_TRIGGERFINGER	COPD_ASTHMA_INFECTIONS	DQB1*03:02	8.5495e-11	0.297904	0.0448233
M13_TRIGGERFINGER	ILD_ENDPOINTS	DRB1*04:01	8.32542e-11	0.32799	0.0490455
M13_TRIGGERFINGER	ILD_ENDPOINTS	DQA1*03:01	1.58384e-10	0.293713	0.0448854
M13_TRIGGERFINGER	ILD_ENDPOINTS	DQB1*03:02	1.02623e-10	0.296526	0.0448192
M13_TRIGGERFINGER	K11_REIMB_202	DRB1*04:01	3.67633e-10	0.31615	0.0491179
M13_TRIGGERFINGER	K11_REIMB_202	DQA1*03:01	7.11716e-10	0.282668	0.0449374
M13_TRIGGERFINGER	K11_REIMB_202	DQB1*03:02	4.46766e-10	0.285825	0.0448695
N14_DIALYSIS	AB1_INFECTIONS	DQB1*03:02	9.80895e-12	0.508565	0.070867
N14_DIALYSIS	AB1_INFECTIONS	DQA1*03:01	2.97877e-11	0.497879	0.0712209
N14_DIALYSIS	AB1_INFECTIONS	DRB1*04:01	2.74107e-11	0.545649	0.077198
N14_DIALYSIS	AB1_INTESTINAL_INFECTIONS	DQB1*03:02	4.42602e-12	0.516939	0.0707101
N14_DIALYSIS	AB1_INTESTINAL_INFECTIONS	DQA1*03:01	1.43477e-11	0.505546	0.0710329
N14_DIALYSIS	AB1_INTESTINAL_INFECTIONS	DRB1*04:01	2.00482e-11	0.549337	0.0771026
N14_DIALYSIS	AB1_SEXUAL_TRANSMISSION	DQB1*03:02	4.25189e-13	0.542893	0.0705637
N14_DIALYSIS	AB1_SEXUAL_TRANSMISSION	DQA1*03:01	1.4307e-12	0.531797	0.0708941
N14_DIALYSIS	AB1_SEXUAL_TRANSMISSION	DRB1*04:01	3.05634e-12	0.572852	0.0769165
N14_DIALYSIS	AB1_ARTHROPOD	DQB1*03:02	2.61461e-13	0.547861	0.0705014
N14_DIALYSIS	AB1_ARTHROPOD	DQA1*03:01	8.70085e-13	0.537024	0.0708307
N14_DIALYSIS	AB1_ARTHROPOD	DRB1*04:01	2.23336e-12	0.5762	0.0768122
N14_DIALYSIS	CD2_FOLLICULAR_LYMPHOMA	DQB1*03:02	2.83687e-13	0.546948	0.0705043
N14_DIALYSIS	CD2_FOLLICULAR_LYMPHOMA	DQA1*03:01	9.36979e-13	0.536169	0.0708328
N14_DIALYSIS	CD2_FOLLICULAR_LYMPHOMA	DRB1*04:01	2.38293e-12	0.575397	0.0768172
N14_DIALYSIS	D3_SARCOIDOSIS	DQB1*03:02	8.78953e-13	0.576474	0.0756168
N14_DIALYSIS	D3_SARCOIDOSIS	DQA1*03:01	3.08467e-12	0.563949	0.0760005
N14_DIALYSIS	D3_SARCOIDOSIS	DRB1*04:01	7.05568e-13	0.631304	0.0816458
N14_DIALYSIS	D3_ANAEMIA_B12_DEF	DQB1*03:02	4.07077e-12	0.537412	0.0730813
N14_DIALYSIS	D3_ANAEMIA_B12_DEF	DQA1*03:01	2.22197e-11	0.520154	0.0735473
N14_DIALYSIS	D3_ANAEMIA_B12_DEF	DRB1*04:01	2.95144e-11	0.564868	0.0796668
N14_DIALYSIS	E4_ENDONUTRMET	DQB1*03:02	1.41868e-08	0.418469	0.0712107
N14_DIALYSIS	E4_ENDONUTRMET	DQA1*03:01	3.25044e-08	0.409036	0.0715674
N14_DIALYSIS	E4_ENDONUTRMET	DRB1*04:01	3.99805e-08	0.442952	0.0775184
N14_DIALYSIS	E4_THYROID	DQB1*03:02	4.52634e-13	0.54207	0.0705455
N14_DIALYSIS	E4_THYROID	DQA1*03:01	1.47956e-12	0.531291	0.0708761
N14_DIALYSIS	E4_THYROID	DRB1*04:01	3.57828e-12	0.570918	0.0769257
N14_DIALYSIS	E4_GLUCOPANCREAS	DQB1*03:02	5.60331e-11	0.490507	0.0712323
N14_DIALYSIS	E4_GLUCOPANCREAS	DQA1*03:01	1.60613e-10	0.479849	0.0715735
N14_DIALYSIS	E4_GLUCOPANCREAS	DRB1*04:01	3.51947e-10	0.511659	0.077285
N14_DIALYSIS	E4_ADRENAL	DQB1*03:02	1.4082e-11	0.582144	0.0807651
N14_DIALYSIS	E4_ADRENAL	DQA1*03:01	4.83995e-11	0.568217	0.0812192
N14_DIALYSIS	E4_ADRENAL	DRB1*04:01	1.01176e-10	0.609825	0.0879171
N14_DIALYSIS	F5_KELAMENT	DQB1*03:02	1.16116e-12	0.535268	0.0709926
N14_DIALYSIS	F5_KELAMENT	DQA1*03:01	3.83023e-12	0.524052	0.0713274
N14_DIALYSIS	F5_KELAMENT	DRB1*04:01	7.31771e-12	0.565111	0.0773234
N14_DIALYSIS	F5_CANNABIS	DQB1*03:02	2.74699e-12	0.528368	0.0713566
N14_DIALYSIS	F5_CANNABIS	DQA1*03:01	5.33702e-12	0.522193	0.0715779
N14_DIALYSIS	F5_CANNABIS	DRB1*04:01	6.47959e-12	0.568223	0.0775123
N14_DIALYSIS	G6_DEMYEL	DQB1*03:02	2.79433e-13	0.547082	0.0704947
N14_DIALYSIS	G6_DEMYEL	DQA1*03:01	9.26686e-13	0.53626	0.070823
N14_DIALYSIS	G6_DEMYEL	DRB1*04:01	2.5215e-12	0.574637	0.0768108
N14_DIALYSIS	G6_NERPLEX	DQB1*03:02	6.82314e-13	0.537241	0.0705143
N14_DIALYSIS	G6_NERPLEX	DQA1*03:01	2.19457e-12	0.526603	0.0708541
N14_DIALYSIS	G6_NERPLEX	DRB1*04:01	5.99683e-12	0.563219	0.0767623
N14_DIALYSIS	H7_EYE	DQB1*03:02	1.11569e-11	0.504981	0.070518
N14_DIALYSIS	H7_EYE	DQA1*03:01	3.33558e-11	0.494384	0.0708531
N14_DIALYSIS	H7_EYE	DRB1*04:01	6.84242e-11	0.530608	0.0767096
N14_DIALYSIS	H7_LACRIMALORBITINOTH	DQB1*03:02	7.86858e-12	0.541098	0.0745793
N14_DIALYSIS	H7_LACRIMALORBITINOTH	DQA1*03:01	1.49595e-11	0.534794	0.0748247
N14_DIALYSIS	H7_LACRIMALORBITINOTH	DRB1*04:01	1.59342e-10	0.555828	0.0816674
N14_DIALYSIS	H7_SCLERACORNEA	DQB1*03:02	4.72936e-13	0.540144	0.0703431
N14_DIALYSIS	H7_SCLERACORNEA	DQA1*03:01	1.53204e-12	0.529388	0.0706583
N14_DIALYSIS	H7_SCLERACORNEA	DRB1*04:01	2.92697e-12	0.571527	0.0766281
N14_DIALYSIS	H7_LENS	DQB1*03:02	6.00244e-12	0.513717	0.0707708
N14_DIALYSIS	H7_LENS	DQA1*03:01	1.71219e-11	0.503684	0.071084
N14_DIALYSIS	H7_LENS	DRB1*04:01	2.23853e-11	0.547579	0.077064
N14_DIALYSIS	H7_VITREOUS	DQB1*03:02	2.96889e-12	0.520637	0.0705601
N14_DIALYSIS	H7_VITREOUS	DQA1*03:01	8.76232e-12	0.510451	0.0708785
N14_DIALYSIS	H7_VITREOUS	DRB1*04:01	2.18611e-11	0.547022	0.0769134
N14_DIALYSIS	H7_OPTNERVE	DQB1*03:02	3.49091e-13	0.544312	0.0704539
N14_DIALYSIS	H7_OPTNERVE	DQA1*03:01	1.10508e-12	0.534019	0.07079
N14_DIALYSIS	H7_OPTNERVE	DRB1*04:01	2.81378e-12	0.573041	0.0767829
N14_DIALYSIS	H8_EXTOTITIS	DQB1*03:02	4.53898e-13	0.548638	0.0713534
N14_DIALYSIS	H8_EXTOTITIS	DQA1*03:01	8.38568e-13	0.543444	0.0715895
N14_DIALYSIS	H8_EXTOTITIS	DRB1*04:01	2.93369e-12	0.579703	0.0776901
N14_DIALYSIS	H8_OTHEREAR	DQB1*03:02	2.75447e-13	0.547336	0.0705098
N14_DIALYSIS	H8_OTHEREAR	DQA1*03:01	9.01638e-13	0.536688	0.0708419
N14_DIALYSIS	H8_OTHEREAR	DRB1*04:01	2.30744e-12	0.575731	0.076803
N14_DIALYSIS	RX_STATIN	DQB1*03:02	1.06755e-10	0.481322	0.0710878
N14_DIALYSIS	RX_STATIN	DQA1*03:01	2.81565e-10	0.471289	0.0713871
N14_DIALYSIS	RX_STATIN	DRB1*04:01	8.6482e-10	0.498703	0.077266
N14_DIALYSIS	I9_DOAAC	DQB1*03:02	2.49872e-12	0.522675	0.0705962
N14_DIALYSIS	I9_DOAAC	DQA1*03:01	7.69518e-12	0.512068	0.0709173
N14_DIALYSIS	I9_DOAAC	DRB1*04:01	1.2224e-11	0.555336	0.0770371
N14_DIALYSIS	J10_NASALPOLYP	DQB1*03:02	5.73176e-10	0.536602	0.0817746
N14_DIALYSIS	J10_NASALPOLYP	DQA1*03:01	1.08444e-09	0.528951	0.0820892
N14_DIALYSIS	J10_NASALPOLYP	DRB1*04:01	8.05352e-09	0.548708	0.0896106
N14_DIALYSIS	J10_SINUSITIS	DQB1*03:02	6.96666e-10	0.532418	0.0816653
N14_DIALYSIS	J10_SINUSITIS	DQA1*03:01	1.29145e-09	0.525009	0.0819711
N14_DIALYSIS	J10_SINUSITIS	DRB1*04:01	3.58426e-09	0.558129	0.0890113
N14_DIALYSIS	J10_RESPIRATORY	DQB1*03:02	8.29578e-13	0.535511	0.0705859
N14_DIALYSIS	J10_RESPIRATORY	DQA1*03:01	2.6943e-12	0.524556	0.070904
N14_DIALYSIS	J10_RESPIRATORY	DRB1*04:01	5.95419e-12	0.563811	0.076842
N14_DIALYSIS	J10_INFLUPNEU	DQB1*03:02	1.03413e-12	0.532214	0.0704822
N14_DIALYSIS	J10_INFLUPNEU	DQA1*03:01	3.2779e-12	0.521857	0.0708549
N14_DIALYSIS	J10_INFLUPNEU	DRB1*04:01	3.18441e-12	0.571956	0.0768768
N14_DIALYSIS	K11_GIDISEASES	DQB1*03:02	2.43235e-13	0.548765	0.0705512
N14_DIALYSIS	K11_GIDISEASES	DQA1*03:01	8.02411e-13	0.53803	0.070877
N14_DIALYSIS	K11_GIDISEASES	DRB1*04:01	4.40507e-12	0.567306	0.0768106
N14_DIALYSIS	K11_PERITONITIS	DQB1*03:02	1.28624e-09	0.477055	0.0761856
N14_DIALYSIS	K11_PERITONITIS	DQA1*03:01	4.77919e-09	0.460327	0.0764308
N14_DIALYSIS	K11_PERITONITIS	DRB1*04:01	2.39318e-10	0.547176	0.0828698
N14_DIALYSIS	K11_FIBROCHIRLIV	DQB1*03:02	3.00056e-11	0.513166	0.07311
N14_DIALYSIS	K11_FIBROCHIRLIV	DQA1*03:01	9.17309e-11	0.501579	0.0734668
N14_DIALYSIS	K11_FIBROCHIRLIV	DRB1*04:01	1.19794e-10	0.544429	0.079557
N14_DIALYSIS	K11_CHOLANGI	DQB1*03:02	2.28497e-09	0.496032	0.0789346
N14_DIALYSIS	K11_CHOLANGI	DQA1*03:01	6.63629e-09	0.482716	0.0793762
N14_DIALYSIS	K11_CHOLANGI	DRB1*04:01	1.60833e-08	0.516258	0.086598
N14_DIALYSIS	K11_OTHDIG	DQB1*03:02	2.34264e-13	0.548975	0.0704934
N14_DIALYSIS	K11_OTHDIG	DQA1*03:01	7.74809e-13	0.538157	0.0708102
N14_DIALYSIS	K11_OTHDIG	DRB1*04:01	1.64971e-12	0.579733	0.0767701
N14_DIALYSIS	L12_PSORIASIS	DQB1*03:02	3.13959e-13	0.547139	0.0706576
N14_DIALYSIS	L12_PSORIASIS	DQA1*03:01	1.03598e-12	0.536323	0.0709878
N14_DIALYSIS	L12_PSORIASIS	DRB1*04:01	5.34978e-12	0.567759	0.0771456
N14_DIALYSIS	L12_SKIN	DQB1*03:02	1.38433e-12	0.529354	0.0705539
N14_DIALYSIS	L12_SKIN	DQA1*03:01	4.37093e-12	0.518805	0.0709039
N14_DIALYSIS	L12_SKIN	DRB1*04:01	9.89503e-12	0.557417	0.0769006
N14_DIALYSIS	L12_INFECT_SKIN	DQB1*03:02	9.56518e-13	0.534128	0.0706257
N14_DIALYSIS	L12_INFECT_SKIN	DQA1*03:01	3.04013e-12	0.523372	0.0709434
N14_DIALYSIS	L12_INFECT_SKIN	DRB1*04:01	6.9339e-12	0.56226	0.0769204
N14_DIALYSIS	L12_BULLOUS	DQB1*03:02	2.49557e-13	0.548429	0.0705116
N14_DIALYSIS	L12_BULLOUS	DQA1*03:01	8.29426e-13	0.537612	0.0708399
N14_DIALYSIS	L12_BULLOUS	DRB1*04:01	2.16741e-12	0.576654	0.0768264
N14_DIALYSIS	M13_SYSTCONNECT	DQB1*03:02	6.36012e-13	0.537908	0.0704986
N14_DIALYSIS	M13_SYSTCONNECT	DQA1*03:01	2.11136e-12	0.526926	0.0708378
N14_DIALYSIS	M13_SYSTCONNECT	DRB1*04:01	3.30193e-12	0.571576	0.0768724
N14_DIALYSIS	M13_MUSCULOSKELETAL	DQB1*03:02	3.05208e-13	0.546263	0.0705246
N14_DIALYSIS	M13_MUSCULOSKELETAL	DQA1*03:01	1.03081e-12	0.535248	0.0708587
N14_DIALYSIS	M13_MUSCULOSKELETAL	DRB1*04:01	2.2148e-12	0.57662	0.0768684
N14_DIALYSIS	M13_DORSOPATHY	DQB1*03:02	2.56e-13	0.54803	0.0704902
N14_DIALYSIS	M13_DORSOPATHY	DQA1*03:01	8.49721e-13	0.537228	0.0708193
N14_DIALYSIS	M13_DORSOPATHY	DRB1*04:01	2.13685e-12	0.576847	0.0768247
N14_DIALYSIS	M13_ANKYLOSPON_STRICT	DQB1*03:02	1.62675e-13	0.553667	0.0705699
N14_DIALYSIS	M13_ANKYLOSPON_STRICT	DQA1*03:01	5.4756e-13	0.542809	0.0708984
N14_DIALYSIS	M13_ANKYLOSPON_STRICT	DRB1*04:01	2.855e-12	0.574851	0.077032
N14_DIALYSIS	M13_TRIGGERFINGER	DQB1*03:02	9.33345e-12	0.594875	0.0817178
N14_DIALYSIS	M13_TRIGGERFINGER	DQA1*03:01	3.12908e-11	0.581401	0.0821923
N14_DIALYSIS	M13_TRIGGERFINGER	DRB1*04:01	2.70474e-11	0.63339	0.0883597
N14_DIALYSIS	CHILDHOOD_ALLERGY	DQB1*03:02	2.78933e-13	0.547205	0.070507
N14_DIALYSIS	CHILDHOOD_ALLERGY	DQA1*03:01	9.26454e-13	0.536363	0.0708351
N14_DIALYSIS	CHILDHOOD_ALLERGY	DRB1*04:01	2.43683e-12	0.575199	0.0768238
N14_DIALYSIS	COPD_ASTHMA_INFECTIONS	DQB1*03:02	1.03051e-12	0.532871	0.0705661
N14_DIALYSIS	COPD_ASTHMA_INFECTIONS	DQA1*03:01	3.4056e-12	0.5218	0.0709056
N14_DIALYSIS	COPD_ASTHMA_INFECTIONS	DRB1*04:01	6.07833e-12	0.56266	0.0767081
N14_DIALYSIS	ILD_ENDPOINTS	DQB1*03:02	4.0825e-13	0.54228	0.0704123
N14_DIALYSIS	ILD_ENDPOINTS	DQA1*03:01	1.3274e-12	0.531591	0.0707398
N14_DIALYSIS	ILD_ENDPOINTS	DRB1*04:01	2.44208e-12	0.575136	0.0768294
N14_DIALYSIS	K11_REIMB_202	DQB1*03:02	6.41374e-13	0.537914	0.0705079
N14_DIALYSIS	K11_REIMB_202	DQA1*03:01	2.10521e-12	0.52697	0.0708344
N14_DIALYSIS	K11_REIMB_202	DRB1*04:01	4.61598e-12	0.567163	0.0768475
N14_GLOMERULAR	AB1_INFECTIONS	DQB1*03:02	1.05309e-21	0.301372	0.0305738
N14_GLOMERULAR	AB1_INFECTIONS	DQA1*03:01	1.22716e-20	0.293793	0.0306715
N14_GLOMERULAR	AB1_INFECTIONS	DRB1*04:01	1.56715e-17	0.298304	0.034004
N14_GLOMERULAR	AB1_INTESTINAL_INFECTIONS	DQB1*03:02	1.35206e-22	0.307572	0.0304873
N14_GLOMERULAR	AB1_INTESTINAL_INFECTIONS	DQA1*03:01	1.72527e-21	0.29987	0.0305825
N14_GLOMERULAR	AB1_INTESTINAL_INFECTIONS	DRB1*04:01	5.94607e-18	0.301734	0.0339133
N14_GLOMERULAR	AB1_SEXUAL_TRANSMISSION	DQB1*03:02	5.58079e-24	0.317393	0.0304092
N14_GLOMERULAR	AB1_SEXUAL_TRANSMISSION	DQA1*03:01	7.84888e-23	0.309677	0.0305051
N14_GLOMERULAR	AB1_SEXUAL_TRANSMISSION	DRB1*04:01	5.43151e-19	0.311019	0.0338273
N14_GLOMERULAR	AB1_ARTHROPOD	DQB1*03:02	1.93665e-24	0.320685	0.0303963
N14_GLOMERULAR	AB1_ARTHROPOD	DQA1*03:01	2.72763e-23	0.313056	0.0304917
N14_GLOMERULAR	AB1_ARTHROPOD	DRB1*04:01	2.4721e-19	0.314052	0.0338064
N14_GLOMERULAR	CD2_FOLLICULAR_LYMPHOMA	DQB1*03:02	2.40813e-24	0.319967	0.0303942
N14_GLOMERULAR	CD2_FOLLICULAR_LYMPHOMA	DQA1*03:01	3.31253e-23	0.312396	0.0304895
N14_GLOMERULAR	CD2_FOLLICULAR_LYMPHOMA	DRB1*04:01	3.09146e-19	0.313125	0.0338036
N14_GLOMERULAR	CD2_FOLLICULAR_LYMPHOMA	DRB1*13:01	4.79141e-08	-0.227926	0.0415921
N14_GLOMERULAR	D3_SARCOIDOSIS	DQB1*03:02	6.95775e-24	0.330133	0.0316422
N14_GLOMERULAR	D3_SARCOIDOSIS	DQA1*03:01	9.77327e-23	0.322088	0.0317447
N14_GLOMERULAR	D3_SARCOIDOSIS	DRB1*04:01	7.32512e-19	0.323001	0.0352012
N14_GLOMERULAR	D3_ANAEMIA_B12_DEF	DQB1*03:02	1.2127e-23	0.324732	0.0313201
N14_GLOMERULAR	D3_ANAEMIA_B12_DEF	DQA1*03:01	1.67055e-22	0.316779	0.0314201
N14_GLOMERULAR	D3_ANAEMIA_B12_DEF	DRB1*04:01	2.45078e-17	0.305632	0.0349835
N14_GLOMERULAR	E4_DIABETES	DQB1*03:02	6.10807e-11	0.204419	0.0309025
N14_GLOMERULAR	E4_DIABETES	DQA1*03:01	2.72585e-10	0.197669	0.0309953
N14_GLOMERULAR	E4_ENDONUTRMET	DQB1*03:02	4.76401e-15	0.244914	0.0306754
N14_GLOMERULAR	E4_ENDONUTRMET	DQA1*03:01	2.77435e-14	0.238356	0.0307778
N14_GLOMERULAR	E4_ENDONUTRMET	DRB1*04:01	1.60998e-11	0.233499	0.0340979
N14_GLOMERULAR	E4_THYROID	DQB1*03:02	1.53561e-23	0.314253	0.0304268
N14_GLOMERULAR	E4_THYROID	DQA1*03:01	1.98547e-22	0.306726	0.0305229
N14_GLOMERULAR	E4_THYROID	DRB1*04:01	1.27264e-18	0.307731	0.0338542
N14_GLOMERULAR	E4_GLUCOPANCREAS	DQB1*03:02	1.78803e-20	0.291731	0.0305818
N14_GLOMERULAR	E4_GLUCOPANCREAS	DQA1*03:01	1.86099e-19	0.284261	0.0306789
N14_GLOMERULAR	E4_GLUCOPANCREAS	DRB1*04:01	6.57216e-16	0.281689	0.0339667
N14_GLOMERULAR	E4_ADRENAL	DQB1*03:02	8.2131e-21	0.307887	0.0319004
N14_GLOMERULAR	E4_ADRENAL	DQA1*03:01	7.25048e-20	0.300712	0.0319971
N14_GLOMERULAR	E4_ADRENAL	DRB1*04:01	1.69859e-17	0.311061	0.0353996
N14_GLOMERULAR	E4_METABO	DQB1*03:02	5.7926e-14	0.270099	0.0351336
N14_GLOMERULAR	E4_METABO	DQA1*03:01	1.25114e-13	0.266712	0.0351971
N14_GLOMERULAR	E4_METABO	DRB1*04:01	4.57361e-10	0.249778	0.0393554
N14_GLOMERULAR	F5_KELAMENT	DQB1*03:02	7.45653e-25	0.327144	0.0307239
N14_GLOMERULAR	F5_KELAMENT	DQA1*03:01	6.54436e-24	0.320995	0.0308127
N14_GLOMERULAR	F5_KELAMENT	DRB1*04:01	1.85907e-19	0.318862	0.0342056
N14_GLOMERULAR	F5_CANNABIS	DQB1*03:02	3.35954e-27	0.352174	0.031388
N14_GLOMERULAR	F5_CANNABIS	DQA1*03:01	5.3366e-26	0.344449	0.0314895
N14_GLOMERULAR	F5_CANNABIS	DRB1*04:01	1.20683e-20	0.337869	0.0349729
N14_GLOMERULAR	F5_CANNABIS	DRB1*13:01	6.62643e-09	-0.255148	0.0437116
N14_GLOMERULAR	G6_DEMYEL	DQB1*03:02	2.31145e-24	0.320107	0.0303949
N14_GLOMERULAR	G6_DEMYEL	DQA1*03:01	3.17966e-23	0.312541	0.0304904
N14_GLOMERULAR	G6_DEMYEL	DRB1*04:01	2.83451e-19	0.313492	0.0338056
N14_GLOMERULAR	G6_DEMYEL	DRB1*13:01	4.96976e-08	-0.227641	0.0415904
N14_GLOMERULAR	G6_NERPLEX	DQB1*03:02	3.17573e-23	0.311844	0.0304271
N14_GLOMERULAR	G6_NERPLEX	DQA1*03:01	3.96479e-22	0.304401	0.0305263
N14_GLOMERULAR	G6_NERPLEX	DRB1*04:01	3.36536e-18	0.303421	0.033826
N14_GLOMERULAR	H7_EYE	DQB1*03:02	9.76217e-22	0.300525	0.0304483
N14_GLOMERULAR	H7_EYE	DQA1*03:01	1.10132e-20	0.293086	0.0305449
N14_GLOMERULAR	H7_EYE	DRB1*04:01	6.48418e-17	0.290957	0.0338474
N14_GLOMERULAR	H7_LACRIMALORBITINOTH	DQB1*03:02	2.79531e-23	0.327718	0.0318653
N14_GLOMERULAR	H7_LACRIMALORBITINOTH	DQA1*03:01	2.697e-22	0.320717	0.0319592
N14_GLOMERULAR	H7_LACRIMALORBITINOTH	DRB1*04:01	2.95847e-18	0.31934	0.0354607
N14_GLOMERULAR	H7_SCLERACORNEA	DQB1*03:02	7.6051e-24	0.316113	0.0303828
N14_GLOMERULAR	H7_SCLERACORNEA	DQA1*03:01	9.77009e-23	0.308653	0.030476
N14_GLOMERULAR	H7_SCLERACORNEA	DRB1*04:01	5.27104e-19	0.310823	0.0337913
N14_GLOMERULAR	H7_LENS	DQB1*03:02	8.29547e-23	0.308977	0.0304624
N14_GLOMERULAR	H7_LENS	DQA1*03:01	9.77432e-22	0.301588	0.0305565
N14_GLOMERULAR	H7_LENS	DRB1*04:01	4.73867e-18	0.302226	0.0338562
N14_GLOMERULAR	H7_CHOROIDRETINA	DQB1*03:02	4.70329e-16	0.254493	0.0306961
N14_GLOMERULAR	H7_CHOROIDRETINA	DQA1*03:01	3.48e-15	0.247192	0.0307957
N14_GLOMERULAR	H7_CHOROIDRETINA	DRB1*04:01	1.40432e-12	0.24619	0.0341092
N14_GLOMERULAR	H7_VITREOUS	DQB1*03:02	5.39849e-23	0.310047	0.0304236
N14_GLOMERULAR	H7_VITREOUS	DQA1*03:01	6.50393e-22	0.302639	0.0305187
N14_GLOMERULAR	H7_VITREOUS	DRB1*04:01	3.97556e-18	0.302893	0.0338469
N14_GLOMERULAR	H7_OPTNERVE	DQB1*03:02	3.12658e-24	0.319094	0.0303915
N14_GLOMERULAR	H7_OPTNERVE	DQA1*03:01	4.09421e-23	0.311672	0.0304875
N14_GLOMERULAR	H7_OPTNERVE	DRB1*04:01	3.53867e-19	0.312572	0.0338039
N14_GLOMERULAR	H8_EXTOTITIS	DQB1*03:02	1.42461e-23	0.316461	0.0306068
N14_GLOMERULAR	H8_EXTOTITIS	DQA1*03:01	1.30517e-22	0.309985	0.0306969
N14_GLOMERULAR	H8_EXTOTITIS	DRB1*04:01	4.25286e-19	0.313805	0.0340134
N14_GLOMERULAR	H8_EXTOTITIS	DRB1*13:01	2.08542e-08	-0.236852	0.0420581
N14_GLOMERULAR	H8_OTHEREAR	DQB1*03:02	2.37025e-24	0.320031	0.0303953
N14_GLOMERULAR	H8_OTHEREAR	DQA1*03:01	3.21973e-23	0.312505	0.0304909
N14_GLOMERULAR	H8_OTHEREAR	DRB1*04:01	2.9964e-19	0.313254	0.0338039
N14_GLOMERULAR	H8_OTHEREAR	DRB1*13:01	4.97099e-08	-0.227638	0.0415902
N14_GLOMERULAR	RX_STATIN	DQB1*03:02	2.32072e-21	0.298415	0.0305442
N14_GLOMERULAR	RX_STATIN	DQA1*03:01	2.12508e-20	0.291574	0.0306369
N14_GLOMERULAR	RX_STATIN	DRB1*04:01	1.87987e-16	0.286896	0.0339244
N14_GLOMERULAR	I9_DOAAC	DQB1*03:02	6.78066e-23	0.309913	0.0304941
N14_GLOMERULAR	I9_DOAAC	DQA1*03:01	8.3195e-22	0.302384	0.0305866
N14_GLOMERULAR	I9_DOAAC	DRB1*04:01	4.19234e-18	0.303344	0.0339324
N14_GLOMERULAR	I9_DOAAC	DRB1*13:01	4.52826e-08	-0.228834	0.0416843
N14_GLOMERULAR	J10_ASTHMA	DQB1*03:02	3.73997e-12	0.293241	0.0412036
N14_GLOMERULAR	J10_ASTHMA	DQA1*03:01	6.48323e-12	0.290135	0.0412633
N14_GLOMERULAR	J10_ASTHMA	DRB1*04:01	8.73844e-09	0.270774	0.0461875
N14_GLOMERULAR	J10_NASALPOLYP	DQB1*03:02	1.63364e-15	0.289554	0.0353964
N14_GLOMERULAR	J10_NASALPOLYP	DQA1*03:01	2.83326e-15	0.287331	0.0354504
N14_GLOMERULAR	J10_NASALPOLYP	DRB1*04:01	1.48947e-10	0.259789	0.0397502
N14_GLOMERULAR	J10_SINUSITIS	DQB1*03:02	2.42539e-20	0.319893	0.0335189
N14_GLOMERULAR	J10_SINUSITIS	DQA1*03:01	4.5171e-20	0.317858	0.0335656
N14_GLOMERULAR	J10_SINUSITIS	DRB1*04:01	5.12688e-15	0.301337	0.0374226
N14_GLOMERULAR	J10_RESPIRATORY	DQB1*03:02	5.33885e-23	0.310395	0.0304556
N14_GLOMERULAR	J10_RESPIRATORY	DQA1*03:01	6.60072e-22	0.302868	0.030548
N14_GLOMERULAR	J10_RESPIRATORY	DRB1*04:01	3.75296e-18	0.303205	0.0338548
N14_GLOMERULAR	J10_INFLUPNEU	DQB1*03:02	4.18664e-23	0.311222	0.0304618
N14_GLOMERULAR	J10_INFLUPNEU	DQA1*03:01	5.46421e-22	0.30363	0.0305645
N14_GLOMERULAR	J10_INFLUPNEU	DRB1*04:01	7.7712e-19	0.309985	0.0338858
N14_GLOMERULAR	K11_GIDISEASES	DQB1*03:02	3.08864e-24	0.319518	0.0304347
N14_GLOMERULAR	K11_GIDISEASES	DQA1*03:01	4.26359e-23	0.311902	0.0305296
N14_GLOMERULAR	K11_GIDISEASES	DRB1*04:01	1.01514e-18	0.308479	0.0338351
N14_GLOMERULAR	K11_PERITONITIS	DQB1*03:02	2.71465e-22	0.307065	0.0306789
N14_GLOMERULAR	K11_PERITONITIS	DQA1*03:01	3.70045e-21	0.29898	0.0307709
N14_GLOMERULAR	K11_PERITONITIS	DRB1*04:01	1.57712e-18	0.308467	0.0340542
N14_GLOMERULAR	K11_PERITONITIS	DRB1*13:01	4.34397e-08	-0.230241	0.0418861
N14_GLOMERULAR	K11_FIBROCHIRLIV	DQB1*03:02	3.51743e-22	0.312523	0.0312559
N14_GLOMERULAR	K11_FIBROCHIRLIV	DQA1*03:01	3.19793e-21	0.305642	0.0313463
N14_GLOMERULAR	K11_FIBROCHIRLIV	DRB1*04:01	1.85902e-17	0.304873	0.0347668
N14_GLOMERULAR	K11_CHOLANGI	DQB1*03:02	7.62141e-21	0.317954	0.032875
N14_GLOMERULAR	K11_CHOLANGI	DQA1*03:01	8.86068e-20	0.309638	0.0329912
N14_GLOMERULAR	K11_CHOLANGI	DRB1*04:01	4.15784e-18	0.32705	0.0364472
N14_GLOMERULAR	K11_OTHDIG	DQB1*03:02	1.36916e-24	0.321913	0.0304093
N14_GLOMERULAR	K11_OTHDIG	DQA1*03:01	1.86012e-23	0.3144	0.0305016
N14_GLOMERULAR	K11_OTHDIG	DRB1*04:01	1.21921e-19	0.316967	0.0338139
N14_GLOMERULAR	L12_PSORIASIS	DQB1*03:02	4.58942e-24	0.319745	0.0305664
N14_GLOMERULAR	L12_PSORIASIS	DQA1*03:01	6.15877e-23	0.312168	0.0306636
N14_GLOMERULAR	L12_PSORIASIS	DRB1*04:01	4.99379e-19	0.312951	0.0339905
N14_GLOMERULAR	L12_SKIN	DQB1*03:02	2.30273e-23	0.313337	0.0304764
N14_GLOMERULAR	L12_SKIN	DQA1*03:01	2.92384e-22	0.305854	0.0305753
N14_GLOMERULAR	L12_SKIN	DRB1*04:01	2.66066e-18	0.304999	0.033901
N14_GLOMERULAR	L12_INFECT_SKIN	DQB1*03:02	4.632e-23	0.311119	0.0304835
N14_GLOMERULAR	L12_INFECT_SKIN	DQA1*03:01	5.61352e-22	0.303664	0.0305757
N14_GLOMERULAR	L12_INFECT_SKIN	DRB1*04:01	4.79826e-18	0.302435	0.0338884
N14_GLOMERULAR	L12_BULLOUS	DQB1*03:02	1.97694e-24	0.32064	0.0303984
N14_GLOMERULAR	L12_BULLOUS	DQA1*03:01	2.74324e-23	0.313055	0.0304935
N14_GLOMERULAR	L12_BULLOUS	DRB1*04:01	2.58133e-19	0.313893	0.0338083
N14_GLOMERULAR	L12_ATROPHICSKIN	DQB1*03:02	7.77815e-17	0.286438	0.0334591
N14_GLOMERULAR	L12_ATROPHICSKIN	DQA1*03:01	2.6142e-16	0.281732	0.0335249
N14_GLOMERULAR	L12_ATROPHICSKIN	DRB1*04:01	1.98347e-11	0.257384	0.0375971
N14_GLOMERULAR	M13_RHEUMA	DQB1*03:02	7.74355e-13	0.280508	0.0382689
N14_GLOMERULAR	M13_RHEUMA	DQA1*03:01	3.17414e-12	0.273127	0.0383695
N14_GLOMERULAR	M13_RHEUMA	DRB1*04:01	2.19083e-10	0.275883	0.042571
N14_GLOMERULAR	M13_SYSTCONNECT	DQB1*03:02	1.33111e-22	0.307402	0.0304644
N14_GLOMERULAR	M13_SYSTCONNECT	DQA1*03:01	1.75373e-21	0.29962	0.0305619
N14_GLOMERULAR	M13_SYSTCONNECT	DRB1*04:01	1.44529e-18	0.307633	0.0339099
N14_GLOMERULAR	M13_MUSCULOSKELETAL	DQB1*03:02	4.62274e-24	0.318196	0.0304322
N14_GLOMERULAR	M13_MUSCULOSKELETAL	DQA1*03:01	6.68905e-23	0.310408	0.0305292
N14_GLOMERULAR	M13_MUSCULOSKELETAL	DRB1*04:01	3.91857e-19	0.312618	0.0338614
N14_GLOMERULAR	M13_DORSOPATHY	DQB1*03:02	1.03813e-24	0.322706	0.0303985
N14_GLOMERULAR	M13_DORSOPATHY	DQA1*03:01	1.42811e-23	0.315218	0.030495
N14_GLOMERULAR	M13_DORSOPATHY	DRB1*04:01	1.19709e-19	0.317215	0.0338332
N14_GLOMERULAR	M13_DORSOPATHY	DRB1*13:01	4.00404e-08	-0.229318	0.0415967
N14_GLOMERULAR	M13_ANKYLOSPON_STRICT	DQB1*03:02	5.86638e-24	0.318321	0.030507
N14_GLOMERULAR	M13_ANKYLOSPON_STRICT	DQA1*03:01	8.05441e-23	0.310646	0.0306025
N14_GLOMERULAR	M13_ANKYLOSPON_STRICT	DRB1*04:01	7.50325e-19	0.310744	0.0339344
N14_GLOMERULAR	M13_TRIGGERFINGER	DQB1*03:02	1.95612e-18	0.329795	0.0364341
N14_GLOMERULAR	M13_TRIGGERFINGER	DQA1*03:01	1.11417e-17	0.322924	0.0365519
N14_GLOMERULAR	M13_TRIGGERFINGER	DRB1*04:01	3.23116e-13	0.304732	0.040673
N14_GLOMERULAR	O15_PREG_OTHER_MAT_DISORD	DQB1*03:02	1.61987e-11	0.0495633	0.0202617
N14_GLOMERULAR	O15_PREG_OTHER_MAT_DISORD	DQA1*03:01	1.18548e-10	0.0472944	0.0202756
N14_GLOMERULAR	CHILDHOOD_ALLERGY	DQB1*03:02	2.2533e-24	0.320164	0.030392
N14_GLOMERULAR	CHILDHOOD_ALLERGY	DQA1*03:01	3.08664e-23	0.312616	0.0304875
N14_GLOMERULAR	CHILDHOOD_ALLERGY	DRB1*04:01	2.75587e-19	0.313579	0.0338015
N14_GLOMERULAR	CHILDHOOD_ALLERGY	DRB1*13:01	4.67618e-08	-0.228114	0.0415919
N14_GLOMERULAR	COPD_ASTHMA_INFECTIONS	DQB1*03:02	5.82373e-23	0.310234	0.0304715
N14_GLOMERULAR	COPD_ASTHMA_INFECTIONS	DQA1*03:01	7.94193e-22	0.302414	0.0305696
N14_GLOMERULAR	COPD_ASTHMA_INFECTIONS	DRB1*04:01	2.50593e-18	0.304805	0.0338461
N14_GLOMERULAR	PULM_IMMUNECOMORB	DQA1*03:01	4.49702e-08	0.292164	0.0524716
N14_GLOMERULAR	ILD_ENDPOINTS	DQB1*03:02	1.3834e-23	0.31438	0.0304075
N14_GLOMERULAR	ILD_ENDPOINTS	DQA1*03:01	1.73829e-22	0.306956	0.0305026
N14_GLOMERULAR	ILD_ENDPOINTS	DRB1*04:01	5.13674e-19	0.311437	0.0338527
N14_GLOMERULAR	K11_REIMB_202	DQB1*03:02	6.9662e-21	0.293639	0.0304352
N14_GLOMERULAR	K11_REIMB_202	DQA1*03:01	8.79534e-20	0.285568	0.0305279
N14_GLOMERULAR	K11_REIMB_202	DRB1*04:01	1.19369e-16	0.288632	0.0338885
N14_PHIMOSIS	AB1_INFECTIONS	DRB1*04:01	9.82196e-09	0.163377	0.0330501
N14_PHIMOSIS	AB1_INTESTINAL_INFECTIONS	DRB1*04:01	7.19201e-09	0.165481	0.0330789
N14_PHIMOSIS	AB1_SEXUAL_TRANSMISSION	DRB1*04:01	5.47846e-09	0.166971	0.0331021
N14_PHIMOSIS	AB1_ARTHROPOD	DRB1*04:01	4.49222e-09	0.167993	0.0331037
N14_PHIMOSIS	CD2_FOLLICULAR_LYMPHOMA	DRB1*04:01	4.39154e-09	0.16821	0.0331076
N14_PHIMOSIS	D3_SARCOIDOSIS	DRB1*04:01	3.55539e-09	0.170304	0.0332304
N14_PHIMOSIS	D3_ANAEMIA_B12_DEF	DRB1*04:01	6.85274e-09	0.17115	0.0337306
N14_PHIMOSIS	E4_THYROID	DRB1*04:01	6.05292e-09	0.16637	0.0330951
N14_PHIMOSIS	E4_GLUCOPANCREAS	DRB1*04:01	1.6685e-08	0.162064	0.0331555
N14_PHIMOSIS	E4_ADRENAL	DRB1*04:01	1.88555e-09	0.176973	0.0336744
N14_PHIMOSIS	F5_KELAMENT	DRB1*04:01	3.81403e-09	0.169367	0.0332064
N14_PHIMOSIS	G6_DEMYEL	DRB1*04:01	4.35593e-09	0.168229	0.0331064
N14_PHIMOSIS	G6_NERPLEX	DRB1*04:01	7.64877e-09	0.165364	0.0330812
N14_PHIMOSIS	H7_EYE	DRB1*04:01	1.36873e-08	0.162643	0.033095
N14_PHIMOSIS	H7_LACRIMALORBITINOTH	DRB1*04:01	4.25653e-09	0.181536	0.0346642
N14_PHIMOSIS	H7_SCLERACORNEA	DRB1*04:01	4.27199e-09	0.168245	0.0331004
N14_PHIMOSIS	H7_LENS	DRB1*04:01	5.88321e-09	0.16657	0.0330877
N14_PHIMOSIS	H7_VITREOUS	DRB1*04:01	7.23927e-09	0.16595	0.0331147
N14_PHIMOSIS	H7_OPTNERVE	DRB1*04:01	4.79868e-09	0.167773	0.0331067
N14_PHIMOSIS	H8_EXTOTITIS	DRB1*04:01	1.52381e-08	0.16473	0.0334324
N14_PHIMOSIS	H8_OTHEREAR	DRB1*04:01	4.48624e-09	0.168049	0.0331035
N14_PHIMOSIS	RX_STATIN	DRB1*04:01	8.07162e-09	0.165443	0.0331196
N14_PHIMOSIS	I9_DOAAC	DRB1*04:01	5.27081e-09	0.167236	0.0331002
N14_PHIMOSIS	J10_SINUSITIS	DRB1*04:01	1.62712e-09	0.225475	0.0391575
N14_PHIMOSIS	J10_RESPIRATORY	DRB1*04:01	5.65145e-09	0.166211	0.0330599
N14_PHIMOSIS	J10_INFLUPNEU	DRB1*04:01	4.64232e-09	0.16762	0.0330879
N14_PHIMOSIS	K11_GIDISEASES	DRB1*04:01	5.18735e-09	0.166565	0.0330659
N14_PHIMOSIS	K11_PERITONITIS	DRB1*04:01	3.84077e-09	0.169324	0.0331402
N14_PHIMOSIS	K11_FIBROCHIRLIV	DRB1*04:01	4.23825e-08	0.16349	0.0340164
N14_PHIMOSIS	K11_CHOLANGI	DRB1*04:01	9.377e-09	0.184296	0.0354748
N14_PHIMOSIS	K11_OTHDIG	DRB1*04:01	4.17161e-09	0.168359	0.0330947
N14_PHIMOSIS	L12_PSORIASIS	DRB1*04:01	1.74768e-09	0.173372	0.0332259
N14_PHIMOSIS	L12_SKIN	DRB1*04:01	6.45496e-09	0.165729	0.0330454
N14_PHIMOSIS	L12_INFECT_SKIN	DRB1*04:01	5.50929e-09	0.166963	0.0330965
N14_PHIMOSIS	L12_BULLOUS	DRB1*04:01	4.32053e-09	0.168282	0.0331071
N14_PHIMOSIS	M13_SYSTCONNECT	DRB1*04:01	4.7186e-09	0.167764	0.0331072
N14_PHIMOSIS	M13_MUSCULOSKELETAL	DRB1*04:01	3.58765e-09	0.168611	0.0330843
N14_PHIMOSIS	M13_DORSOPATHY	DRB1*04:01	2.9236e-09	0.16965	0.0330866
N14_PHIMOSIS	M13_ANKYLOSPON_STRICT	DRB1*04:01	4.00119e-09	0.169488	0.0331903
N14_PHIMOSIS	CHILDHOOD_ALLERGY	DRB1*04:01	4.7068e-09	0.167862	0.0331137
N14_PHIMOSIS	COPD_ASTHMA_INFECTIONS	DRB1*04:01	6.23506e-09	0.165976	0.0330654
N14_PHIMOSIS	ILD_ENDPOINTS	DRB1*04:01	3.62928e-09	0.168641	0.033087
N14_PHIMOSIS	K11_REIMB_202	DRB1*04:01	5.0048e-09	0.167502	0.0331084
N14_DYSPLACERVUT	AB1_INFECTIONS	DRB1*13:01	4.19056e-17	-0.380522	0.0443939
N14_DYSPLACERVUT	AB1_INFECTIONS	DQA1*01:03	1.70421e-17	-0.405943	0.0467061
N14_DYSPLACERVUT	AB1_INFECTIONS	DQB1*06:03	3.24151e-17	-0.401934	0.0466721
N14_DYSPLACERVUT	AB1_INTESTINAL_INFECTIONS	DRB1*13:01	2.455e-18	-0.395244	0.0443075
N14_DYSPLACERVUT	AB1_INTESTINAL_INFECTIONS	DQA1*01:03	8.97589e-19	-0.421542	0.0465808
N14_DYSPLACERVUT	AB1_INTESTINAL_INFECTIONS	DQB1*06:03	1.75667e-18	-0.417504	0.0465464
N14_DYSPLACERVUT	AB1_SEXUAL_TRANSMISSION	DRB1*13:01	6.88681e-15	-0.355747	0.044953
N14_DYSPLACERVUT	AB1_SEXUAL_TRANSMISSION	DQA1*01:03	2.99085e-15	-0.379612	0.0472511
N14_DYSPLACERVUT	AB1_SEXUAL_TRANSMISSION	DQB1*06:03	6.64804e-15	-0.374293	0.0472137
N14_DYSPLACERVUT	AB1_ARTHROPOD	DRB1*13:01	1.97896e-18	-0.396368	0.0443054
N14_DYSPLACERVUT	AB1_ARTHROPOD	DQA1*01:03	7.27627e-19	-0.422658	0.046576
N14_DYSPLACERVUT	AB1_ARTHROPOD	DQB1*06:03	1.41005e-18	-0.418683	0.0465415
N14_DYSPLACERVUT	CD2_FOLLICULAR_LYMPHOMA	DRB1*13:01	1.92296e-18	-0.396528	0.0443057
N14_DYSPLACERVUT	CD2_FOLLICULAR_LYMPHOMA	DQA1*01:03	7.08318e-19	-0.422817	0.0465767
N14_DYSPLACERVUT	CD2_FOLLICULAR_LYMPHOMA	DQB1*06:03	1.37412e-18	-0.418838	0.0465422
N14_DYSPLACERVUT	D3_SARCOIDOSIS	DRB1*13:01	2.76161e-18	-0.396276	0.0444889
N14_DYSPLACERVUT	D3_SARCOIDOSIS	DQA1*01:03	8.88544e-19	-0.423543	0.04679
N14_DYSPLACERVUT	D3_SARCOIDOSIS	DQB1*06:03	1.75461e-18	-0.419431	0.0467547
N14_DYSPLACERVUT	D3_ANAEMIA_B12_DEF	DRB1*13:01	8.85181e-18	-0.3935	0.0448807
N14_DYSPLACERVUT	D3_ANAEMIA_B12_DEF	DQA1*01:03	3.28092e-18	-0.419627	0.0471652
N14_DYSPLACERVUT	D3_ANAEMIA_B12_DEF	DQB1*06:03	6.35412e-18	-0.41554	0.0471304
N14_DYSPLACERVUT	E4_DIABETES	DRB1*13:01	1.96444e-18	-0.396459	0.0443104
N14_DYSPLACERVUT	E4_DIABETES	DQA1*01:03	7.22248e-19	-0.422755	0.0465813
N14_DYSPLACERVUT	E4_DIABETES	DQB1*06:03	1.40045e-18	-0.418777	0.0465468
N14_DYSPLACERVUT	E4_ENDONUTRMET	DRB1*13:01	2.862e-18	-0.394442	0.0443086
N14_DYSPLACERVUT	E4_ENDONUTRMET	DQA1*01:03	1.06715e-18	-0.420587	0.0465801
N14_DYSPLACERVUT	E4_ENDONUTRMET	DQB1*06:03	2.04923e-18	-0.416642	0.046545
N14_DYSPLACERVUT	E4_THYROID	DRB1*13:01	2.74752e-18	-0.394625	0.0443048
N14_DYSPLACERVUT	E4_THYROID	DQA1*01:03	1.01706e-18	-0.420818	0.0465764
N14_DYSPLACERVUT	E4_THYROID	DQB1*06:03	1.94731e-18	-0.416891	0.0465413
N14_DYSPLACERVUT	E4_GLUCOPANCREAS	DRB1*13:01	2.06377e-18	-0.396161	0.0443075
N14_DYSPLACERVUT	E4_GLUCOPANCREAS	DQA1*01:03	7.57827e-19	-0.42245	0.0465781
N14_DYSPLACERVUT	E4_GLUCOPANCREAS	DQB1*06:03	1.46864e-18	-0.418473	0.0465436
N14_DYSPLACERVUT	E4_ADRENAL	DRB1*13:01	1.11731e-18	-0.408346	0.0452793
N14_DYSPLACERVUT	E4_ADRENAL	DQA1*01:03	6.76929e-19	-0.432032	0.0475444
N14_DYSPLACERVUT	E4_ADRENAL	DQB1*06:03	1.28098e-18	-0.428098	0.0475078
N14_DYSPLACERVUT	E4_METABO	DRB1*13:01	1.12367e-17	-0.399368	0.0456892
N14_DYSPLACERVUT	E4_METABO	DQA1*01:03	9.99762e-18	-0.420088	0.0479349
N14_DYSPLACERVUT	E4_METABO	DQB1*06:03	1.84882e-17	-0.416139	0.0478976
N14_DYSPLACERVUT	F5_KELAMENT	DRB1*13:01	3.31182e-18	-0.394711	0.0444242
N14_DYSPLACERVUT	F5_KELAMENT	DQA1*01:03	1.08192e-18	-0.421744	0.0467144
N14_DYSPLACERVUT	F5_KELAMENT	DQB1*06:03	2.08847e-18	-0.417762	0.0466797
N14_DYSPLACERVUT	F5_CANNABIS	DRB1*13:01	6.87139e-18	-0.394202	0.0448048
N14_DYSPLACERVUT	F5_CANNABIS	DQA1*01:03	3.87304e-18	-0.417492	0.0470332
N14_DYSPLACERVUT	F5_CANNABIS	DQB1*06:03	5.52155e-18	-0.415507	0.047037
N14_DYSPLACERVUT	G6_DEMYEL	DRB1*13:01	2.04079e-18	-0.396206	0.0443056
N14_DYSPLACERVUT	G6_DEMYEL	DQA1*01:03	7.48591e-19	-0.422498	0.0465756
N14_DYSPLACERVUT	G6_DEMYEL	DQB1*06:03	1.45145e-18	-0.418517	0.0465409
N14_DYSPLACERVUT	G6_NERPLEX	DRB1*13:01	2.36518e-18	-0.395575	0.0443238
N14_DYSPLACERVUT	G6_NERPLEX	DQA1*01:03	8.2352e-19	-0.422136	0.0465953
N14_DYSPLACERVUT	G6_NERPLEX	DQB1*06:03	1.64296e-18	-0.417991	0.0465605
N14_DYSPLACERVUT	H7_EYE	DRB1*13:01	1.85525e-18	-0.396738	0.0443081
N14_DYSPLACERVUT	H7_EYE	DQA1*01:03	6.83616e-19	-0.423028	0.0465786
N14_DYSPLACERVUT	H7_EYE	DQB1*06:03	1.32245e-18	-0.419068	0.0465443
N14_DYSPLACERVUT	H7_LACRIMALORBITINOTH	DRB1*13:01	3.77074e-17	-0.395466	0.0460227
N14_DYSPLACERVUT	H7_LACRIMALORBITINOTH	DQA1*01:03	1.90844e-17	-0.419926	0.0483439
N14_DYSPLACERVUT	H7_LACRIMALORBITINOTH	DQB1*06:03	3.61705e-17	-0.415767	0.0483064
N14_DYSPLACERVUT	H7_SCLERACORNEA	DRB1*13:01	2.26924e-18	-0.395624	0.0443031
N14_DYSPLACERVUT	H7_SCLERACORNEA	DQA1*01:03	8.07952e-19	-0.422055	0.046573
N14_DYSPLACERVUT	H7_SCLERACORNEA	DQB1*06:03	1.56471e-18	-0.41808	0.0465385
N14_DYSPLACERVUT	H7_LENS	DRB1*13:01	1.43991e-18	-0.398214	0.0443254
N14_DYSPLACERVUT	H7_LENS	DQA1*01:03	5.10349e-19	-0.424716	0.0465896
N14_DYSPLACERVUT	H7_LENS	DQB1*06:03	9.94487e-19	-0.42074	0.0465569
N14_DYSPLACERVUT	H7_CHOROIDRETINA	DRB1*13:01	1.29097e-18	-0.398747	0.0443194
N14_DYSPLACERVUT	H7_CHOROIDRETINA	DQA1*01:03	4.80984e-19	-0.425044	0.0465891
N14_DYSPLACERVUT	H7_CHOROIDRETINA	DQB1*06:03	9.38584e-19	-0.421053	0.0465551
N14_DYSPLACERVUT	H7_VITREOUS	DRB1*13:01	1.89626e-18	-0.396602	0.0443058
N14_DYSPLACERVUT	H7_VITREOUS	DQA1*01:03	6.97422e-19	-0.422899	0.0465765
N14_DYSPLACERVUT	H7_VITREOUS	DQB1*06:03	1.35381e-18	-0.418917	0.046542
N14_DYSPLACERVUT	H7_OPTNERVE	DRB1*13:01	1.92563e-18	-0.396515	0.0443053
N14_DYSPLACERVUT	H7_OPTNERVE	DQA1*01:03	7.05302e-19	-0.422836	0.0465764
N14_DYSPLACERVUT	H7_OPTNERVE	DQB1*06:03	1.36767e-18	-0.418859	0.0465418
N14_DYSPLACERVUT	H8_EXTOTITIS	DRB1*13:01	3.67478e-19	-0.407834	0.0445894
N14_DYSPLACERVUT	H8_EXTOTITIS	DQA1*01:03	1.62167e-19	-0.433589	0.0468678
N14_DYSPLACERVUT	H8_EXTOTITIS	DQB1*06:03	3.17689e-19	-0.429586	0.0468325
N14_DYSPLACERVUT	H8_OTHEREAR	DRB1*13:01	1.91185e-18	-0.396555	0.0443054
N14_DYSPLACERVUT	H8_OTHEREAR	DQA1*01:03	6.94095e-19	-0.422925	0.0465764
N14_DYSPLACERVUT	H8_OTHEREAR	DQB1*06:03	1.34124e-18	-0.418969	0.046542
N14_DYSPLACERVUT	RX_STATIN	DRB1*13:01	1.54031e-18	-0.397793	0.0443166
N14_DYSPLACERVUT	RX_STATIN	DQA1*01:03	5.64215e-19	-0.424147	0.0465863
N14_DYSPLACERVUT	RX_STATIN	DQB1*06:03	1.09044e-18	-0.420204	0.0465526
N14_DYSPLACERVUT	I9_HYPTENSEC	DRB1*13:01	6.53147e-17	-0.412141	0.0483176
N14_DYSPLACERVUT	I9_HYPTENSEC	DQA1*01:03	2.74772e-16	-0.421752	0.0504777
N14_DYSPLACERVUT	I9_HYPTENSEC	DQB1*06:03	5.04913e-16	-0.417469	0.0504386
N14_DYSPLACERVUT	I9_DOAAC	DRB1*13:01	1.95771e-18	-0.396416	0.0443039
N14_DYSPLACERVUT	I9_DOAAC	DQA1*01:03	7.15953e-19	-0.422747	0.0465756
N14_DYSPLACERVUT	I9_DOAAC	DQB1*06:03	1.3861e-18	-0.418778	0.0465411
N14_DYSPLACERVUT	J10_ASTHMA	DRB1*13:01	4.22324e-14	-0.404378	0.0525724
N14_DYSPLACERVUT	J10_ASTHMA	DQA1*01:03	2.20332e-14	-0.429353	0.0551208
N14_DYSPLACERVUT	J10_ASTHMA	DQB1*06:03	2.44911e-14	-0.428578	0.055124
N14_DYSPLACERVUT	J10_NASALPOLYP	DRB1*13:01	6.0283e-14	-0.399833	0.0523055
N14_DYSPLACERVUT	J10_NASALPOLYP	DQA1*01:03	1.53779e-14	-0.431503	0.0550353
N14_DYSPLACERVUT	J10_NASALPOLYP	DQB1*06:03	1.96952e-14	-0.429679	0.0550395
N14_DYSPLACERVUT	J10_SINUSITIS	DRB1*13:01	1.96292e-16	-0.390743	0.0465935
N14_DYSPLACERVUT	J10_SINUSITIS	DQA1*01:03	8.84571e-17	-0.415861	0.0489475
N14_DYSPLACERVUT	J10_SINUSITIS	DQB1*06:03	1.6379e-16	-0.411735	0.0489118
N14_DYSPLACERVUT	J10_RESPIRATORY	DRB1*13:01	4.91206e-18	-0.391628	0.0443184
N14_DYSPLACERVUT	J10_RESPIRATORY	DQA1*01:03	1.95615e-18	-0.417355	0.0465972
N14_DYSPLACERVUT	J10_RESPIRATORY	DQB1*06:03	3.97832e-18	-0.413068	0.046563
N14_DYSPLACERVUT	J10_INFLUPNEU	DRB1*13:01	2.0842e-18	-0.39609	0.0443048
N14_DYSPLACERVUT	J10_INFLUPNEU	DQA1*01:03	7.92799e-19	-0.422215	0.0465793
N14_DYSPLACERVUT	J10_INFLUPNEU	DQB1*06:03	1.53832e-18	-0.418229	0.0465447
N14_DYSPLACERVUT	K11_GIDISEASES	DRB1*13:01	4.80165e-18	-0.391838	0.0443304
N14_DYSPLACERVUT	K11_GIDISEASES	DQA1*01:03	1.68518e-18	-0.418175	0.0465978
N14_DYSPLACERVUT	K11_GIDISEASES	DQB1*06:03	3.26329e-18	-0.414161	0.0465625
N14_DYSPLACERVUT	K11_PERITONITIS	DRB1*13:01	1.17025e-18	-0.400762	0.0444808
N14_DYSPLACERVUT	K11_PERITONITIS	DQA1*01:03	3.94423e-19	-0.427943	0.0467817
N14_DYSPLACERVUT	K11_PERITONITIS	DQB1*06:03	7.67684e-19	-0.423948	0.0467466
N14_DYSPLACERVUT	K11_FIBROCHIRLIV	DRB1*13:01	3.57071e-17	-0.382618	0.0445179
N14_DYSPLACERVUT	K11_FIBROCHIRLIV	DQA1*01:03	1.06504e-17	-0.409805	0.0468195
N14_DYSPLACERVUT	K11_FIBROCHIRLIV	DQB1*06:03	2.04833e-17	-0.405714	0.046782
N14_DYSPLACERVUT	K11_CHOLANGI	DRB1*13:01	7.16073e-16	-0.38308	0.046598
N14_DYSPLACERVUT	K11_CHOLANGI	DQA1*01:03	2.01331e-16	-0.411823	0.0490709
N14_DYSPLACERVUT	K11_CHOLANGI	DQB1*06:03	2.56747e-16	-0.410323	0.0490732
N14_DYSPLACERVUT	K11_OTHDIG	DRB1*13:01	2.64062e-18	-0.394939	0.0443172
N14_DYSPLACERVUT	K11_OTHDIG	DQA1*01:03	9.72889e-19	-0.421161	0.0465879
N14_DYSPLACERVUT	K11_OTHDIG	DQB1*06:03	1.88322e-18	-0.417182	0.0465538
N14_DYSPLACERVUT	L12_PSORIASIS	DRB1*13:01	2.21519e-18	-0.398493	0.0446047
N14_DYSPLACERVUT	L12_PSORIASIS	DQA1*01:03	8.88659e-19	-0.42438	0.0468826
N14_DYSPLACERVUT	L12_PSORIASIS	DQB1*06:03	1.70443e-18	-0.420435	0.0468488
N14_DYSPLACERVUT	L12_SKIN	DRB1*13:01	4.94141e-18	-0.391502	0.0443076
N14_DYSPLACERVUT	L12_SKIN	DQA1*01:03	1.73331e-18	-0.417896	0.0465819
N14_DYSPLACERVUT	L12_SKIN	DQB1*06:03	3.28378e-18	-0.414003	0.0465465
N14_DYSPLACERVUT	L12_INFECT_SKIN	DRB1*13:01	2.15533e-18	-0.395868	0.0443006
N14_DYSPLACERVUT	L12_INFECT_SKIN	DQA1*01:03	7.85778e-19	-0.422232	0.0465765
N14_DYSPLACERVUT	L12_INFECT_SKIN	DQB1*06:03	1.52045e-18	-0.418252	0.0465408
N14_DYSPLACERVUT	L12_BULLOUS	DRB1*13:01	1.79385e-18	-0.39692	0.0443092
N14_DYSPLACERVUT	L12_BULLOUS	DQA1*01:03	6.64605e-19	-0.423189	0.0465797
N14_DYSPLACERVUT	L12_BULLOUS	DQB1*06:03	1.29305e-18	-0.419201	0.0465457
N14_DYSPLACERVUT	L12_ATROPHICSKIN	DRB1*13:01	1.36159e-17	-0.393511	0.045152
N14_DYSPLACERVUT	L12_ATROPHICSKIN	DQA1*01:03	3.67465e-18	-0.422035	0.0475055
N14_DYSPLACERVUT	L12_ATROPHICSKIN	DQB1*06:03	7.38639e-18	-0.41768	0.0474682
N14_DYSPLACERVUT	M13_RHEUMA	DRB1*13:01	5.60983e-12	-0.367114	0.0525437
N14_DYSPLACERVUT	M13_RHEUMA	DQA1*01:03	1.925e-12	-0.395741	0.0553223
N14_DYSPLACERVUT	M13_RHEUMA	DQB1*06:03	4.52808e-12	-0.387768	0.0551954
N14_DYSPLACERVUT	M13_SYSTCONNECT	DRB1*13:01	3.25928e-18	-0.393756	0.0443102
N14_DYSPLACERVUT	M13_SYSTCONNECT	DQA1*01:03	1.24503e-18	-0.419741	0.046582
N14_DYSPLACERVUT	M13_SYSTCONNECT	DQB1*06:03	2.39111e-18	-0.415793	0.0465475
N14_DYSPLACERVUT	M13_MUSCULOSKELETAL	DRB1*13:01	2.47613e-18	-0.395308	0.044326
N14_DYSPLACERVUT	M13_MUSCULOSKELETAL	DQA1*01:03	1.05315e-18	-0.420799	0.0466029
N14_DYSPLACERVUT	M13_MUSCULOSKELETAL	DQB1*06:03	1.97239e-18	-0.417006	0.0465693
N14_DYSPLACERVUT	M13_DORSOPATHY	DRB1*13:01	1.57215e-18	-0.397801	0.0443369
N14_DYSPLACERVUT	M13_DORSOPATHY	DQA1*01:03	6.28575e-19	-0.423734	0.0466142
N14_DYSPLACERVUT	M13_DORSOPATHY	DQB1*06:03	1.20255e-18	-0.419834	0.0465795
N14_DYSPLACERVUT	M13_ANKYLOSPON_STRICT	DRB1*13:01	4.03866e-18	-0.392956	0.0443481
N14_DYSPLACERVUT	M13_ANKYLOSPON_STRICT	DQA1*01:03	1.46153e-18	-0.419247	0.0466248
N14_DYSPLACERVUT	M13_ANKYLOSPON_STRICT	DQB1*06:03	2.87948e-18	-0.415144	0.0465899
N14_DYSPLACERVUT	M13_TRIGGERFINGER	DRB1*13:01	4.47943e-14	-0.393985	0.0512829
N14_DYSPLACERVUT	M13_TRIGGERFINGER	DQA1*01:03	1.229e-13	-0.404941	0.0536481
N14_DYSPLACERVUT	M13_TRIGGERFINGER	DQB1*06:03	2.21745e-13	-0.400046	0.0535945
N14_DYSPLACERVUT	O15_PREG_OTHER_MAT_DISORD	DRB1*13:01	5.90071e-18	-0.390766	0.0443354
N14_DYSPLACERVUT	O15_PREG_OTHER_MAT_DISORD	DQA1*01:03	2.39813e-18	-0.41622	0.0466003
N14_DYSPLACERVUT	O15_PREG_OTHER_MAT_DISORD	DQB1*06:03	4.52077e-18	-0.412352	0.0465661
N14_DYSPLACERVUT	DM_NEPHROPATHY	DRB1*13:01	2.37707e-18	-0.398296	0.0446268
N14_DYSPLACERVUT	DM_NEPHROPATHY	DQA1*01:03	7.9642e-19	-0.425537	0.046944
N14_DYSPLACERVUT	DM_NEPHROPATHY	DQB1*06:03	1.54993e-18	-0.421499	0.0469087
N14_DYSPLACERVUT	CHILDHOOD_ALLERGY	DRB1*13:01	1.78494e-18	-0.397089	0.0443262
N14_DYSPLACERVUT	CHILDHOOD_ALLERGY	DQA1*01:03	6.4225e-19	-0.42355	0.0466004
N14_DYSPLACERVUT	CHILDHOOD_ALLERGY	DQB1*06:03	1.23519e-18	-0.419622	0.0465662
N14_DYSPLACERVUT	COPD_ASTHMA_INFECTIONS	DRB1*13:01	2.53383e-18	-0.395012	0.0443005
N14_DYSPLACERVUT	COPD_ASTHMA_INFECTIONS	DQA1*01:03	9.5513e-19	-0.421194	0.0465805
N14_DYSPLACERVUT	COPD_ASTHMA_INFECTIONS	DQB1*06:03	1.89123e-18	-0.417095	0.0465468
N14_DYSPLACERVUT	PULM_IMMUNECOMORB	DRB1*13:01	1.75989e-11	-0.385258	0.0565049
N14_DYSPLACERVUT	PULM_IMMUNECOMORB	DQA1*01:03	4.70718e-12	-0.418258	0.0595302
N14_DYSPLACERVUT	PULM_IMMUNECOMORB	DQB1*06:03	5.52208e-12	-0.416953	0.0595505
N14_DYSPLACERVUT	ILD_ENDPOINTS	DRB1*13:01	5.04547e-18	-0.391451	0.0443141
N14_DYSPLACERVUT	ILD_ENDPOINTS	DQA1*01:03	1.68223e-18	-0.418062	0.0465815
N14_DYSPLACERVUT	ILD_ENDPOINTS	DQB1*06:03	3.28162e-18	-0.414032	0.0465491
N14_DYSPLACERVUT	K11_REIMB_202	DRB1*13:01	4.44287e-18	-0.392127	0.044313
N14_DYSPLACERVUT	K11_REIMB_202	DQA1*01:03	1.67687e-18	-0.418114	0.0465849
N14_DYSPLACERVUT	K11_REIMB_202	DQB1*06:03	3.21907e-18	-0.414159	0.0465507
O15_PREG_OTHER_MAT_DISORD	AB1_INFECTIONS	DQB1*03:02	9.18687e-27	0.174092	0.0179771
O15_PREG_OTHER_MAT_DISORD	AB1_INFECTIONS	DQA1*03:01	9.99726e-27	0.17396	0.0179829
O15_PREG_OTHER_MAT_DISORD	AB1_INFECTIONS	DRB1*04:01	3.36621e-19	0.163482	0.0200982
O15_PREG_OTHER_MAT_DISORD	AB1_INTESTINAL_INFECTIONS	DQB1*03:02	1.2363e-26	0.173716	0.017982
O15_PREG_OTHER_MAT_DISORD	AB1_INTESTINAL_INFECTIONS	DQA1*03:01	1.27483e-26	0.173668	0.0179871
O15_PREG_OTHER_MAT_DISORD	AB1_INTESTINAL_INFECTIONS	DRB1*04:01	4.66229e-19	0.162897	0.0201038
O15_PREG_OTHER_MAT_DISORD	AB1_SEXUAL_TRANSMISSION	DQB1*03:02	3.42368e-27	0.175392	0.0179674
O15_PREG_OTHER_MAT_DISORD	AB1_SEXUAL_TRANSMISSION	DQA1*03:01	3.86913e-27	0.175208	0.0179732
O15_PREG_OTHER_MAT_DISORD	AB1_SEXUAL_TRANSMISSION	DRB1*04:01	1.91716e-19	0.164503	0.0200931
O15_PREG_OTHER_MAT_DISORD	AB1_ARTHROPOD	DQB1*03:02	9.37746e-28	0.177333	0.017965
O15_PREG_OTHER_MAT_DISORD	AB1_ARTHROPOD	DQA1*03:01	1.0337e-27	0.177193	0.0179704
O15_PREG_OTHER_MAT_DISORD	AB1_ARTHROPOD	DRB1*04:01	7.05774e-20	0.166535	0.0200883
O15_PREG_OTHER_MAT_DISORD	CD2_FOLLICULAR_LYMPHOMA	DQB1*03:02	1.05687e-27	0.177173	0.0179648
O15_PREG_OTHER_MAT_DISORD	CD2_FOLLICULAR_LYMPHOMA	DQA1*03:01	1.16092e-27	0.177037	0.0179703
O15_PREG_OTHER_MAT_DISORD	CD2_FOLLICULAR_LYMPHOMA	DRB1*04:01	7.46734e-20	0.166434	0.020088
O15_PREG_OTHER_MAT_DISORD	D3_SARCOIDOSIS	DQB1*03:02	1.21998e-27	0.177843	0.0180287
O15_PREG_OTHER_MAT_DISORD	D3_SARCOIDOSIS	DQA1*03:01	1.23914e-27	0.177825	0.0180342
O15_PREG_OTHER_MAT_DISORD	D3_SARCOIDOSIS	DRB1*04:01	1.36667e-19	0.16615	0.0201711
O15_PREG_OTHER_MAT_DISORD	D3_ANAEMIA_B12_DEF	DQB1*03:02	9.87633e-27	0.181313	0.0184135
O15_PREG_OTHER_MAT_DISORD	D3_ANAEMIA_B12_DEF	DQA1*03:01	6.54033e-27	0.181933	0.0184153
O15_PREG_OTHER_MAT_DISORD	D3_ANAEMIA_B12_DEF	DRB1*04:01	4.50404e-19	0.169872	0.0205927
O15_PREG_OTHER_MAT_DISORD	E4_DIABETES	DQB1*03:02	8.60917e-15	0.130297	0.0181105
O15_PREG_OTHER_MAT_DISORD	E4_DIABETES	DQA1*03:01	6.96823e-15	0.13068	0.0181126
O15_PREG_OTHER_MAT_DISORD	E4_DIABETES	DRB1*04:01	1.6781e-09	0.114262	0.0202413
O15_PREG_OTHER_MAT_DISORD	E4_ENDONUTRMET	DQB1*03:02	1.57206e-20	0.151954	0.0180264
O15_PREG_OTHER_MAT_DISORD	E4_ENDONUTRMET	DQA1*03:01	1.35284e-20	0.152199	0.0180313
O15_PREG_OTHER_MAT_DISORD	E4_ENDONUTRMET	DRB1*04:01	4.29006e-14	0.138864	0.0201496
O15_PREG_OTHER_MAT_DISORD	E4_THYROID	DQB1*03:02	7.66486e-27	0.17422	0.0179706
O15_PREG_OTHER_MAT_DISORD	E4_THYROID	DQA1*03:01	8.21061e-27	0.174117	0.0179761
O15_PREG_OTHER_MAT_DISORD	E4_THYROID	DRB1*04:01	3.83791e-19	0.163217	0.0200944
O15_PREG_OTHER_MAT_DISORD	E4_GLUCOPANCREAS	DQB1*03:02	4.9609e-26	0.171714	0.0179974
O15_PREG_OTHER_MAT_DISORD	E4_GLUCOPANCREAS	DQA1*03:01	5.19151e-26	0.171639	0.0180023
O15_PREG_OTHER_MAT_DISORD	E4_GLUCOPANCREAS	DRB1*04:01	1.6894e-18	0.160445	0.020121
O15_PREG_OTHER_MAT_DISORD	E4_ADRENAL	DQB1*03:02	1.2052e-27	0.187292	0.0185529
O15_PREG_OTHER_MAT_DISORD	E4_ADRENAL	DQA1*03:01	1.59496e-27	0.18688	0.0185607
O15_PREG_OTHER_MAT_DISORD	E4_ADRENAL	DRB1*04:01	2.91673e-19	0.173463	0.020769
O15_PREG_OTHER_MAT_DISORD	E4_METABO	DQB1*03:02	2.2304e-24	0.189123	0.0191558
O15_PREG_OTHER_MAT_DISORD	E4_METABO	DQA1*03:01	1.02089e-24	0.190437	0.01915
O15_PREG_OTHER_MAT_DISORD	E4_METABO	DRB1*04:01	2.87117e-18	0.181503	0.0213926
O15_PREG_OTHER_MAT_DISORD	F5_KELAMENT	DQB1*03:02	2.66849e-27	0.176641	0.0180484
O15_PREG_OTHER_MAT_DISORD	F5_KELAMENT	DQA1*03:01	3.12871e-27	0.176409	0.0180539
O15_PREG_OTHER_MAT_DISORD	F5_KELAMENT	DRB1*04:01	8.52154e-20	0.166983	0.0201807
O15_PREG_OTHER_MAT_DISORD	F5_CANNABIS	DQB1*03:02	5.01105e-27	0.177431	0.0181512
O15_PREG_OTHER_MAT_DISORD	F5_CANNABIS	DQA1*03:01	5.60671e-27	0.177247	0.0181548
O15_PREG_OTHER_MAT_DISORD	F5_CANNABIS	DRB1*04:01	9.03669e-20	0.168423	0.0202859
O15_PREG_OTHER_MAT_DISORD	G6_DEMYEL	DQB1*03:02	8.5177e-28	0.177445	0.0179645
O15_PREG_OTHER_MAT_DISORD	G6_DEMYEL	DQA1*03:01	9.33212e-28	0.177314	0.01797
O15_PREG_OTHER_MAT_DISORD	G6_DEMYEL	DRB1*04:01	5.55535e-20	0.166952	0.0200878
O15_PREG_OTHER_MAT_DISORD	G6_NERPLEX	DQB1*03:02	1.28328e-26	0.172901	0.0179517
O15_PREG_OTHER_MAT_DISORD	G6_NERPLEX	DQA1*03:01	1.27861e-26	0.172892	0.0179573
O15_PREG_OTHER_MAT_DISORD	G6_NERPLEX	DRB1*04:01	5.43875e-19	0.161872	0.020072
O15_PREG_OTHER_MAT_DISORD	H7_EYE	DQB1*03:02	2.30114e-27	0.176034	0.0179758
O15_PREG_OTHER_MAT_DISORD	H7_EYE	DQA1*03:01	2.46575e-27	0.175936	0.0179808
O15_PREG_OTHER_MAT_DISORD	H7_EYE	DRB1*04:01	1.5557e-19	0.164926	0.0200998
O15_PREG_OTHER_MAT_DISORD	H7_LACRIMALORBITINOTH	DQB1*03:02	2.73249e-26	0.194679	0.0191218
O15_PREG_OTHER_MAT_DISORD	H7_LACRIMALORBITINOTH	DQA1*03:01	3.52672e-26	0.194266	0.0191284
O15_PREG_OTHER_MAT_DISORD	H7_LACRIMALORBITINOTH	DRB1*04:01	3.5229e-19	0.184537	0.0213798
O15_PREG_OTHER_MAT_DISORD	H7_SCLERACORNEA	DQB1*03:02	1.79186e-27	0.17632	0.0179634
O15_PREG_OTHER_MAT_DISORD	H7_SCLERACORNEA	DQA1*03:01	1.94706e-27	0.176199	0.0179685
O15_PREG_OTHER_MAT_DISORD	H7_SCLERACORNEA	DRB1*04:01	1.00268e-19	0.165734	0.0200848
O15_PREG_OTHER_MAT_DISORD	H7_LENS	DQB1*03:02	1.26599e-28	0.177288	0.0178914
O15_PREG_OTHER_MAT_DISORD	H7_LENS	DQA1*03:01	1.54296e-28	0.177041	0.0178972
O15_PREG_OTHER_MAT_DISORD	H7_LENS	DRB1*04:01	8.66423e-21	0.167693	0.0200089
O15_PREG_OTHER_MAT_DISORD	H7_CHOROIDRETINA	DQB1*03:02	3.74309e-24	0.166014	0.0180263
O15_PREG_OTHER_MAT_DISORD	H7_CHOROIDRETINA	DQA1*03:01	3.70909e-24	0.166012	0.0180306
O15_PREG_OTHER_MAT_DISORD	H7_CHOROIDRETINA	DRB1*04:01	3.41262e-17	0.154996	0.0201442
O15_PREG_OTHER_MAT_DISORD	H7_VITREOUS	DQB1*03:02	1.06858e-27	0.177169	0.017966
O15_PREG_OTHER_MAT_DISORD	H7_VITREOUS	DQA1*03:01	1.1724e-27	0.177034	0.0179715
O15_PREG_OTHER_MAT_DISORD	H7_VITREOUS	DRB1*04:01	7.85743e-20	0.166336	0.0200888
O15_PREG_OTHER_MAT_DISORD	H7_OPTNERVE	DQB1*03:02	9.75543e-28	0.177285	0.0179651
O15_PREG_OTHER_MAT_DISORD	H7_OPTNERVE	DQA1*03:01	1.07038e-27	0.17715	0.0179705
O15_PREG_OTHER_MAT_DISORD	H7_OPTNERVE	DRB1*04:01	7.3845e-20	0.166446	0.0200879
O15_PREG_OTHER_MAT_DISORD	H8_EXTOTITIS	DQB1*03:02	4.77431e-27	0.17634	0.0180453
O15_PREG_OTHER_MAT_DISORD	H8_EXTOTITIS	DQA1*03:01	5.15889e-27	0.176228	0.0180511
O15_PREG_OTHER_MAT_DISORD	H8_EXTOTITIS	DRB1*04:01	2.09853e-19	0.165719	0.0201805
O15_PREG_OTHER_MAT_DISORD	H8_OTHEREAR	DQB1*03:02	1.08104e-27	0.177093	0.0179632
O15_PREG_OTHER_MAT_DISORD	H8_OTHEREAR	DQA1*03:01	1.22264e-27	0.176922	0.0179687
O15_PREG_OTHER_MAT_DISORD	H8_OTHEREAR	DRB1*04:01	8.12878e-20	0.166217	0.0200857
O15_PREG_OTHER_MAT_DISORD	RX_STATIN	DQB1*03:02	3.17596e-28	0.178252	0.0179552
O15_PREG_OTHER_MAT_DISORD	RX_STATIN	DQA1*03:01	3.84155e-28	0.177997	0.0179604
O15_PREG_OTHER_MAT_DISORD	RX_STATIN	DRB1*04:01	2.70608e-20	0.167765	0.0200796
O15_PREG_OTHER_MAT_DISORD	I9_HYPTENSEC	DQB1*03:02	3.31039e-24	0.21247	0.0206797
O15_PREG_OTHER_MAT_DISORD	I9_HYPTENSEC	DQA1*03:01	3.80488e-24	0.212259	0.020689
O15_PREG_OTHER_MAT_DISORD	I9_HYPTENSEC	DRB1*04:01	2.48561e-18	0.202896	0.0229907
O15_PREG_OTHER_MAT_DISORD	I9_DOAAC	DQB1*03:02	7.83112e-28	0.177515	0.0179653
O15_PREG_OTHER_MAT_DISORD	I9_DOAAC	DQA1*03:01	8.58818e-28	0.177382	0.0179707
O15_PREG_OTHER_MAT_DISORD	I9_DOAAC	DRB1*04:01	6.02396e-20	0.166748	0.0200889
O15_PREG_OTHER_MAT_DISORD	J10_ASTHMA	DQB1*03:02	1.20527e-18	0.204193	0.0229264
O15_PREG_OTHER_MAT_DISORD	J10_ASTHMA	DQA1*03:01	5.47417e-19	0.206231	0.0229215
O15_PREG_OTHER_MAT_DISORD	J10_ASTHMA	DRB1*04:01	3.73971e-15	0.202268	0.0254802
O15_PREG_OTHER_MAT_DISORD	J10_NASALPOLYP	DQB1*03:02	1.82703e-19	0.199342	0.0223979
O15_PREG_OTHER_MAT_DISORD	J10_NASALPOLYP	DQA1*03:01	1.89723e-19	0.199374	0.0224172
O15_PREG_OTHER_MAT_DISORD	J10_NASALPOLYP	DRB1*04:01	3.34477e-13	0.180776	0.0250837
O15_PREG_OTHER_MAT_DISORD	J10_SINUSITIS	DQB1*03:02	3.56481e-22	0.171715	0.0193119
O15_PREG_OTHER_MAT_DISORD	J10_SINUSITIS	DQA1*03:01	4.20555e-22	0.171436	0.0193171
O15_PREG_OTHER_MAT_DISORD	J10_SINUSITIS	DRB1*04:01	4.5241e-17	0.166991	0.0215475
O15_PREG_OTHER_MAT_DISORD	J10_RESPIRATORY	DQB1*03:02	1.96724e-26	0.172591	0.0179747
O15_PREG_OTHER_MAT_DISORD	J10_RESPIRATORY	DQA1*03:01	2.09293e-26	0.172495	0.0179795
O15_PREG_OTHER_MAT_DISORD	J10_RESPIRATORY	DRB1*04:01	7.32705e-19	0.161638	0.0200967
O15_PREG_OTHER_MAT_DISORD	J10_INFLUPNEU	DQB1*03:02	1.35269e-27	0.176795	0.0179683
O15_PREG_OTHER_MAT_DISORD	J10_INFLUPNEU	DQA1*03:01	1.46706e-27	0.176677	0.0179736
O15_PREG_OTHER_MAT_DISORD	J10_INFLUPNEU	DRB1*04:01	7.9806e-20	0.166301	0.0200899
O15_PREG_OTHER_MAT_DISORD	K11_GIDISEASES	DQB1*03:02	1.28372e-27	0.176207	0.0179549
O15_PREG_OTHER_MAT_DISORD	K11_GIDISEASES	DQA1*03:01	1.26345e-27	0.17621	0.0179601
O15_PREG_OTHER_MAT_DISORD	K11_GIDISEASES	DRB1*04:01	1.62789e-19	0.164298	0.0200752
O15_PREG_OTHER_MAT_DISORD	K11_PERITONITIS	DQB1*03:02	8.59236e-28	0.178295	0.018015
O15_PREG_OTHER_MAT_DISORD	K11_PERITONITIS	DQA1*03:01	9.26188e-28	0.178196	0.0180213
O15_PREG_OTHER_MAT_DISORD	K11_PERITONITIS	DRB1*04:01	7.64037e-20	0.167155	0.0201452
O15_PREG_OTHER_MAT_DISORD	K11_FIBROCHIRLIV	DQB1*03:02	2.26846e-27	0.180183	0.0182305
O15_PREG_OTHER_MAT_DISORD	K11_FIBROCHIRLIV	DQA1*03:01	2.99661e-27	0.179773	0.0182366
O15_PREG_OTHER_MAT_DISORD	K11_FIBROCHIRLIV	DRB1*04:01	5.07393e-19	0.166555	0.0204012
O15_PREG_OTHER_MAT_DISORD	K11_CHOLANGI	DQB1*03:02	2.11409e-29	0.218591	0.0197575
O15_PREG_OTHER_MAT_DISORD	K11_CHOLANGI	DQA1*03:01	2.09515e-29	0.218667	0.0197673
O15_PREG_OTHER_MAT_DISORD	K11_CHOLANGI	DRB1*04:01	2.56175e-20	0.202202	0.0221669
O15_PREG_OTHER_MAT_DISORD	K11_OTHDIG	DQB1*03:02	9.57799e-28	0.177342	0.0179651
O15_PREG_OTHER_MAT_DISORD	K11_OTHDIG	DQA1*03:01	1.04465e-27	0.177217	0.0179705
O15_PREG_OTHER_MAT_DISORD	K11_OTHDIG	DRB1*04:01	6.5454e-20	0.166724	0.0200889
O15_PREG_OTHER_MAT_DISORD	L12_PSORIASIS	DQB1*03:02	1.87319e-27	0.178848	0.0180999
O15_PREG_OTHER_MAT_DISORD	L12_PSORIASIS	DQA1*03:01	2.17832e-27	0.178627	0.0181055
O15_PREG_OTHER_MAT_DISORD	L12_PSORIASIS	DRB1*04:01	8.91388e-20	0.168422	0.0202369
O15_PREG_OTHER_MAT_DISORD	L12_SKIN	DQB1*03:02	2.08592e-27	0.176157	0.0179681
O15_PREG_OTHER_MAT_DISORD	L12_SKIN	DQA1*03:01	2.23651e-27	0.176059	0.0179736
O15_PREG_OTHER_MAT_DISORD	L12_SKIN	DRB1*04:01	1.93231e-19	0.164567	0.0200934
O15_PREG_OTHER_MAT_DISORD	L12_INFECT_SKIN	DQB1*03:02	4.23941e-27	0.175159	0.0179718
O15_PREG_OTHER_MAT_DISORD	L12_INFECT_SKIN	DQA1*03:01	4.53164e-27	0.175064	0.0179771
O15_PREG_OTHER_MAT_DISORD	L12_INFECT_SKIN	DRB1*04:01	2.99045e-19	0.163674	0.020097
O15_PREG_OTHER_MAT_DISORD	L12_BULLOUS	DQB1*03:02	9.64787e-28	0.177294	0.0179648
O15_PREG_OTHER_MAT_DISORD	L12_BULLOUS	DQA1*03:01	1.05807e-27	0.17716	0.0179702
O15_PREG_OTHER_MAT_DISORD	L12_BULLOUS	DRB1*04:01	7.33346e-20	0.166456	0.0200878
O15_PREG_OTHER_MAT_DISORD	L12_ATROPHICSKIN	DQB1*03:02	1.51066e-23	0.174325	0.018683
O15_PREG_OTHER_MAT_DISORD	L12_ATROPHICSKIN	DQA1*03:01	1.01461e-23	0.174968	0.0186823
O15_PREG_OTHER_MAT_DISORD	L12_ATROPHICSKIN	DRB1*04:01	1.38215e-16	0.162096	0.0209258
O15_PREG_OTHER_MAT_DISORD	M13_RHEUMA	DQB1*03:02	1.57275e-24	0.231418	0.0223278
O15_PREG_OTHER_MAT_DISORD	M13_RHEUMA	DQA1*03:01	2.37195e-24	0.23059	0.0223392
O15_PREG_OTHER_MAT_DISORD	M13_RHEUMA	DRB1*04:01	5.8356e-20	0.229424	0.0247485
O15_PREG_OTHER_MAT_DISORD	M13_SYSTCONNECT	DQB1*03:02	1.01504e-27	0.177215	0.0179657
O15_PREG_OTHER_MAT_DISORD	M13_SYSTCONNECT	DQA1*03:01	1.11424e-27	0.177079	0.0179712
O15_PREG_OTHER_MAT_DISORD	M13_SYSTCONNECT	DRB1*04:01	7.36835e-20	0.166443	0.0200879
O15_PREG_OTHER_MAT_DISORD	M13_MUSCULOSKELETAL	DQB1*03:02	3.58192e-27	0.174677	0.0179545
O15_PREG_OTHER_MAT_DISORD	M13_MUSCULOSKELETAL	DQA1*03:01	3.96226e-27	0.174521	0.0179598
O15_PREG_OTHER_MAT_DISORD	M13_MUSCULOSKELETAL	DRB1*04:01	1.17403e-19	0.164717	0.0200748
O15_PREG_OTHER_MAT_DISORD	M13_DORSOPATHY	DQB1*03:02	6.51907e-28	0.176989	0.0179456
O15_PREG_OTHER_MAT_DISORD	M13_DORSOPATHY	DQA1*03:01	6.68735e-28	0.176941	0.0179512
O15_PREG_OTHER_MAT_DISORD	M13_DORSOPATHY	DRB1*04:01	2.58285e-20	0.16752	0.020071
O15_PREG_OTHER_MAT_DISORD	M13_ANKYLOSPON_STRICT	DQB1*03:02	6.20512e-28	0.178622	0.018001
O15_PREG_OTHER_MAT_DISORD	M13_ANKYLOSPON_STRICT	DQA1*03:01	7.19187e-28	0.178401	0.0180056
O15_PREG_OTHER_MAT_DISORD	M13_ANKYLOSPON_STRICT	DRB1*04:01	2.87322e-20	0.168895	0.020125
O15_PREG_OTHER_MAT_DISORD	M13_TRIGGERFINGER	DQB1*03:02	1.41749e-22	0.218938	0.0220714
O15_PREG_OTHER_MAT_DISORD	M13_TRIGGERFINGER	DQA1*03:01	1.67752e-22	0.218764	0.0220945
O15_PREG_OTHER_MAT_DISORD	M13_TRIGGERFINGER	DRB1*04:01	5.95037e-15	0.194281	0.0246742
O15_PREG_OTHER_MAT_DISORD	N14_DIALYSIS	DQB1*03:02	2.12976e-26	0.177494	0.0181979
O15_PREG_OTHER_MAT_DISORD	N14_DIALYSIS	DQA1*03:01	2.02594e-26	0.17756	0.018201
O15_PREG_OTHER_MAT_DISORD	N14_DIALYSIS	DRB1*04:01	3.32182e-19	0.167961	0.0203448
O15_PREG_OTHER_MAT_DISORD	N14_GLOMERULAR	DQB1*03:02	4.35475e-27	0.175106	0.0179714
O15_PREG_OTHER_MAT_DISORD	N14_GLOMERULAR	DQA1*03:01	4.40662e-27	0.175079	0.0179763
O15_PREG_OTHER_MAT_DISORD	N14_GLOMERULAR	DRB1*04:01	1.94785e-19	0.164521	0.0200933
O15_PREG_OTHER_MAT_DISORD	N14_GENITOURINARY	DQB1*03:02	3.91321e-26	0.169907	0.017939
O15_PREG_OTHER_MAT_DISORD	N14_GENITOURINARY	DQA1*03:01	3.13416e-26	0.170221	0.0179441
O15_PREG_OTHER_MAT_DISORD	N14_GENITOURINARY	DRB1*04:01	1.1077e-18	0.159219	0.0200635
O15_PREG_OTHER_MAT_DISORD	N14_DYSPLACERVUT	DQB1*03:02	5.32612e-23	0.251893	0.0251064
O15_PREG_OTHER_MAT_DISORD	N14_DYSPLACERVUT	DQA1*03:01	1.34465e-22	0.249558	0.0251205
O15_PREG_OTHER_MAT_DISORD	N14_DYSPLACERVUT	DRB1*04:01	5.15295e-18	0.243593	0.0277499
O15_PREG_OTHER_MAT_DISORD	DM_NEPHROPATHY	DQB1*03:02	9.22183e-18	0.144716	0.0185171
O15_PREG_OTHER_MAT_DISORD	DM_NEPHROPATHY	DQA1*03:01	9.48045e-18	0.144634	0.0185203
O15_PREG_OTHER_MAT_DISORD	DM_NEPHROPATHY	DRB1*04:01	4.25889e-12	0.131327	0.0207315
O15_PREG_OTHER_MAT_DISORD	CHILDHOOD_ALLERGY	DQB1*03:02	8.39457e-28	0.177061	0.0179577
O15_PREG_OTHER_MAT_DISORD	CHILDHOOD_ALLERGY	DQA1*03:01	8.60493e-28	0.177017	0.0179633
O15_PREG_OTHER_MAT_DISORD	CHILDHOOD_ALLERGY	DRB1*04:01	2.49795e-20	0.168108	0.0200787
O15_PREG_OTHER_MAT_DISORD	COPD_ASTHMA_INFECTIONS	DQB1*03:02	7.00652e-27	0.17431	0.0179771
O15_PREG_OTHER_MAT_DISORD	COPD_ASTHMA_INFECTIONS	DQA1*03:01	7.80128e-27	0.174149	0.0179825
O15_PREG_OTHER_MAT_DISORD	COPD_ASTHMA_INFECTIONS	DRB1*04:01	2.35081e-19	0.16405	0.0200976
O15_PREG_OTHER_MAT_DISORD	ILD_ENDPOINTS	DQB1*03:02	1.84233e-27	0.176031	0.0179613
O15_PREG_OTHER_MAT_DISORD	ILD_ENDPOINTS	DQA1*03:01	1.94736e-27	0.175945	0.0179666
O15_PREG_OTHER_MAT_DISORD	ILD_ENDPOINTS	DRB1*04:01	7.37661e-20	0.166071	0.0200831
O15_PREG_OTHER_MAT_DISORD	K11_REIMB_202	DQB1*03:02	1.59476e-27	0.176619	0.0179745
O15_PREG_OTHER_MAT_DISORD	K11_REIMB_202	DQA1*03:01	1.74787e-27	0.176483	0.0179799
O15_PREG_OTHER_MAT_DISORD	K11_REIMB_202	DRB1*04:01	1.06481e-19	0.165736	0.0200963
ILD_ENDPOINTS	AB1_INFECTIONS	B*27:05	8.88279e-126	0.415871	0.0167673
ILD_ENDPOINTS	AB1_INFECTIONS	C*02:02	1.69171e-41	0.275012	0.0198594
ILD_ENDPOINTS	AB1_INFECTIONS	C*03:04	6.82891e-13	-0.114319	0.0158911
ILD_ENDPOINTS	AB1_INFECTIONS	DRB1*04:08	1.94683e-27	0.458542	0.0404052
ILD_ENDPOINTS	AB1_INFECTIONS	C*01:02	1.44133e-25	0.198965	0.0187518
ILD_ENDPOINTS	AB1_INFECTIONS	DRB1*13:01	3.75194e-17	-0.155819	0.0184153
ILD_ENDPOINTS	AB1_INFECTIONS	B*40:01	1.59217e-09	-0.133512	0.0221025
ILD_ENDPOINTS	AB1_INFECTIONS	DQA1*01:03	8.99164e-15	-0.148695	0.0191098
ILD_ENDPOINTS	AB1_INFECTIONS	DQB1*06:03	8.38263e-15	-0.149056	0.0191339
ILD_ENDPOINTS	AB1_INFECTIONS	C*06:02	2.05161e-17	0.172936	0.0201591
ILD_ENDPOINTS	AB1_INFECTIONS	DQA1*03:03	5.33363e-12	0.195658	0.0280749
ILD_ENDPOINTS	AB1_INFECTIONS	B*44:03	8.94595e-09	-0.375693	0.0648125
ILD_ENDPOINTS	AB1_INFECTIONS	B*13:02	1.86376e-14	0.215106	0.0276922
ILD_ENDPOINTS	AB1_INFECTIONS	DRB1*08:01	6.11061e-11	0.110559	0.0168548
ILD_ENDPOINTS	AB1_INTESTINAL_INFECTIONS	B*27:05	1.57709e-127	0.417613	0.0167078
ILD_ENDPOINTS	AB1_INTESTINAL_INFECTIONS	C*02:02	2.53588e-42	0.277106	0.0197926
ILD_ENDPOINTS	AB1_INTESTINAL_INFECTIONS	C*03:04	5.11864e-13	-0.114661	0.0158504
ILD_ENDPOINTS	AB1_INTESTINAL_INFECTIONS	DRB1*04:08	9.98582e-28	0.459922	0.0402652
ILD_ENDPOINTS	AB1_INTESTINAL_INFECTIONS	C*01:02	9.39138e-26	0.199162	0.0186918
ILD_ENDPOINTS	AB1_INTESTINAL_INFECTIONS	DRB1*13:01	9.70226e-19	-0.163411	0.0183787
ILD_ENDPOINTS	AB1_INTESTINAL_INFECTIONS	B*40:01	1.57275e-09	-0.133242	0.0220496
ILD_ENDPOINTS	AB1_INTESTINAL_INFECTIONS	DQA1*01:03	2.30472e-16	-0.157205	0.0190678
ILD_ENDPOINTS	AB1_INTESTINAL_INFECTIONS	DQB1*06:03	2.30732e-16	-0.157403	0.0190922
ILD_ENDPOINTS	AB1_INTESTINAL_INFECTIONS	B*44:02	2.00657e-08	-0.122651	0.0218499
ILD_ENDPOINTS	AB1_INTESTINAL_INFECTIONS	C*06:02	1.2853e-17	0.173637	0.0201054
ILD_ENDPOINTS	AB1_INTESTINAL_INFECTIONS	DQA1*03:03	2.26801e-12	0.198579	0.0279825
ILD_ENDPOINTS	AB1_INTESTINAL_INFECTIONS	B*44:03	5.13394e-09	-0.381432	0.0646896
ILD_ENDPOINTS	AB1_INTESTINAL_INFECTIONS	B*13:02	8.69809e-15	0.2174	0.0276159
ILD_ENDPOINTS	AB1_INTESTINAL_INFECTIONS	DRB1*08:01	2.7112e-11	0.112247	0.0167988
ILD_ENDPOINTS	AB1_SEXUAL_TRANSMISSION	B*27:05	1.15933e-128	0.418135	0.0166429
ILD_ENDPOINTS	AB1_SEXUAL_TRANSMISSION	C*02:02	3.9176e-42	0.275485	0.0197184
ILD_ENDPOINTS	AB1_SEXUAL_TRANSMISSION	C*03:04	5.60333e-13	-0.114124	0.0158027
ILD_ENDPOINTS	AB1_SEXUAL_TRANSMISSION	DRB1*04:08	2.19731e-28	0.464256	0.0400849
ILD_ENDPOINTS	AB1_SEXUAL_TRANSMISSION	C*01:02	2.90535e-26	0.200639	0.0186241
ILD_ENDPOINTS	AB1_SEXUAL_TRANSMISSION	DRB1*13:01	4.744e-19	-0.164485	0.0183287
ILD_ENDPOINTS	AB1_SEXUAL_TRANSMISSION	B*40:01	1.72034e-09	-0.132536	0.0219853
ILD_ENDPOINTS	AB1_SEXUAL_TRANSMISSION	DQA1*01:03	1.01293e-16	-0.158696	0.0190146
ILD_ENDPOINTS	AB1_SEXUAL_TRANSMISSION	DQB1*06:03	9.71804e-17	-0.158995	0.0190389
ILD_ENDPOINTS	AB1_SEXUAL_TRANSMISSION	B*44:02	1.74352e-08	-0.122832	0.0217862
ILD_ENDPOINTS	AB1_SEXUAL_TRANSMISSION	C*06:02	3.34835e-18	0.176258	0.020033
ILD_ENDPOINTS	AB1_SEXUAL_TRANSMISSION	DQA1*03:03	3.38654e-12	0.196341	0.0278934
ILD_ENDPOINTS	AB1_SEXUAL_TRANSMISSION	B*44:03	6.76171e-09	-0.377426	0.0645305
ILD_ENDPOINTS	AB1_SEXUAL_TRANSMISSION	B*13:02	2.76803e-15	0.220829	0.0275122
ILD_ENDPOINTS	AB1_SEXUAL_TRANSMISSION	DRB1*08:01	4.3332e-11	0.110708	0.0167433
ILD_ENDPOINTS	AB1_ARTHROPOD	B*27:05	2.42277e-129	0.419276	0.0166415
ILD_ENDPOINTS	AB1_ARTHROPOD	C*02:02	2.1128e-42	0.276378	0.0197145
ILD_ENDPOINTS	AB1_ARTHROPOD	C*03:04	6.9589e-13	-0.113646	0.015802
ILD_ENDPOINTS	AB1_ARTHROPOD	DRB1*04:08	1.24262e-28	0.466489	0.0400796
ILD_ENDPOINTS	AB1_ARTHROPOD	C*01:02	1.58526e-26	0.201722	0.018622
ILD_ENDPOINTS	AB1_ARTHROPOD	DRB1*13:01	1.91854e-19	-0.166348	0.0183267
ILD_ENDPOINTS	AB1_ARTHROPOD	B*40:01	1.73484e-09	-0.132502	0.0219845
ILD_ENDPOINTS	AB1_ARTHROPOD	DQA1*01:03	4.34558e-17	-0.160627	0.0190123
ILD_ENDPOINTS	AB1_ARTHROPOD	DQB1*06:03	4.14227e-17	-0.160942	0.0190365
ILD_ENDPOINTS	AB1_ARTHROPOD	B*44:02	1.19257e-08	-0.12425	0.0217836
ILD_ENDPOINTS	AB1_ARTHROPOD	C*06:02	6.69141e-18	0.174597	0.0200318
ILD_ENDPOINTS	AB1_ARTHROPOD	DQA1*03:03	2.16342e-12	0.198163	0.027891
ILD_ENDPOINTS	AB1_ARTHROPOD	B*44:03	5.45708e-09	-0.379917	0.0645369
ILD_ENDPOINTS	AB1_ARTHROPOD	B*13:02	4.69512e-15	0.218908	0.0275132
ILD_ENDPOINTS	AB1_ARTHROPOD	DRB1*08:01	3.64289e-11	0.111134	0.0167418
ILD_ENDPOINTS	CD2_FOLLICULAR_LYMPHOMA	B*27:05	2.82611e-129	0.419133	0.0166403
ILD_ENDPOINTS	CD2_FOLLICULAR_LYMPHOMA	C*02:02	1.95226e-42	0.276499	0.0197143
ILD_ENDPOINTS	CD2_FOLLICULAR_LYMPHOMA	C*03:04	6.66076e-13	-0.113738	0.0158014
ILD_ENDPOINTS	CD2_FOLLICULAR_LYMPHOMA	DRB1*04:08	1.51245e-28	0.465678	0.0400773
ILD_ENDPOINTS	CD2_FOLLICULAR_LYMPHOMA	C*01:02	1.72971e-26	0.201547	0.0186204
ILD_ENDPOINTS	CD2_FOLLICULAR_LYMPHOMA	DRB1*13:01	1.761e-19	-0.166516	0.0183257
ILD_ENDPOINTS	CD2_FOLLICULAR_LYMPHOMA	B*40:01	1.90408e-09	-0.132157	0.0219831
ILD_ENDPOINTS	CD2_FOLLICULAR_LYMPHOMA	DQA1*01:03	4.0315e-17	-0.160792	0.0190115
ILD_ENDPOINTS	CD2_FOLLICULAR_LYMPHOMA	DQB1*06:03	3.85405e-17	-0.161101	0.0190357
ILD_ENDPOINTS	CD2_FOLLICULAR_LYMPHOMA	B*44:02	1.28277e-08	-0.123974	0.0217833
ILD_ENDPOINTS	CD2_FOLLICULAR_LYMPHOMA	C*06:02	4.38831e-18	0.175582	0.0200291
ILD_ENDPOINTS	CD2_FOLLICULAR_LYMPHOMA	DQA1*03:03	2.52937e-12	0.197514	0.0278897
ILD_ENDPOINTS	CD2_FOLLICULAR_LYMPHOMA	B*44:03	6.22832e-09	-0.378386	0.0645326
ILD_ENDPOINTS	CD2_FOLLICULAR_LYMPHOMA	B*13:02	2.86621e-15	0.220662	0.0275068
ILD_ENDPOINTS	CD2_FOLLICULAR_LYMPHOMA	DRB1*08:01	4.02351e-11	0.110876	0.0167405
ILD_ENDPOINTS	D3_SARCOIDOSIS	B*27:05	1.81481e-129	0.421827	0.0167293
ILD_ENDPOINTS	D3_SARCOIDOSIS	C*02:02	1.05174e-42	0.278954	0.0198178
ILD_ENDPOINTS	D3_SARCOIDOSIS	C*03:04	9.13261e-13	-0.113773	0.0159026
ILD_ENDPOINTS	D3_SARCOIDOSIS	DRB1*04:08	8.12508e-29	0.470173	0.0402396
ILD_ENDPOINTS	D3_SARCOIDOSIS	C*01:02	1.54489e-26	0.20286	0.0187202
ILD_ENDPOINTS	D3_SARCOIDOSIS	DRB1*13:01	4.11136e-19	-0.165622	0.018421
ILD_ENDPOINTS	D3_SARCOIDOSIS	B*40:01	1.06854e-09	-0.135195	0.0221405
ILD_ENDPOINTS	D3_SARCOIDOSIS	DQA1*01:03	8.45466e-17	-0.159919	0.0191098
ILD_ENDPOINTS	D3_SARCOIDOSIS	DQB1*06:03	6.11083e-17	-0.160916	0.0191388
ILD_ENDPOINTS	D3_SARCOIDOSIS	B*44:02	9.34433e-09	-0.125991	0.0219274
ILD_ENDPOINTS	D3_SARCOIDOSIS	C*06:02	7.14791e-18	0.17544	0.020144
ILD_ENDPOINTS	D3_SARCOIDOSIS	DQA1*03:03	1.99424e-12	0.199489	0.0280277
ILD_ENDPOINTS	D3_SARCOIDOSIS	B*44:03	4.80904e-09	-0.384977	0.0651392
ILD_ENDPOINTS	D3_SARCOIDOSIS	B*13:02	1.82088e-15	0.2234	0.0276386
ILD_ENDPOINTS	D3_SARCOIDOSIS	DRB1*08:01	1.03811e-11	0.114763	0.0168172
ILD_ENDPOINTS	D3_ANAEMIA_B12_DEF	B*27:05	1.34691e-121	0.41806	0.0171162
ILD_ENDPOINTS	D3_ANAEMIA_B12_DEF	C*02:02	3.8793e-41	0.279792	0.0202646
ILD_ENDPOINTS	D3_ANAEMIA_B12_DEF	C*03:04	4.255e-13	-0.118189	0.0162778
ILD_ENDPOINTS	D3_ANAEMIA_B12_DEF	DRB1*04:08	2.06465e-26	0.459193	0.0412135
ILD_ENDPOINTS	D3_ANAEMIA_B12_DEF	C*01:02	4.5239e-23	0.19286	0.0192147
ILD_ENDPOINTS	D3_ANAEMIA_B12_DEF	DRB1*13:01	5.97643e-19	-0.169157	0.0188974
ILD_ENDPOINTS	D3_ANAEMIA_B12_DEF	B*40:01	1.31201e-09	-0.13773	0.0226772
ILD_ENDPOINTS	D3_ANAEMIA_B12_DEF	DQA1*01:03	1.93902e-16	-0.162013	0.0195921
ILD_ENDPOINTS	D3_ANAEMIA_B12_DEF	DQB1*06:03	1.57219e-16	-0.16274	0.0196188
ILD_ENDPOINTS	D3_ANAEMIA_B12_DEF	B*44:02	8.97491e-09	-0.129241	0.0224643
ILD_ENDPOINTS	D3_ANAEMIA_B12_DEF	C*06:02	4.58236e-19	0.185574	0.0205353
ILD_ENDPOINTS	D3_ANAEMIA_B12_DEF	DQA1*03:03	6.86152e-12	0.198951	0.0286723
ILD_ENDPOINTS	D3_ANAEMIA_B12_DEF	B*44:03	4.37996e-08	-0.363925	0.0660382
ILD_ENDPOINTS	D3_ANAEMIA_B12_DEF	B*13:02	2.54348e-16	0.234875	0.0281522
ILD_ENDPOINTS	D3_ANAEMIA_B12_DEF	DRB1*08:01	3.57796e-11	0.114275	0.0172045
ILD_ENDPOINTS	E4_DIABETES	B*27:05	1.71901e-130	0.421457	0.0166509
ILD_ENDPOINTS	E4_DIABETES	C*02:02	2.71054e-43	0.279658	0.0197258
ILD_ENDPOINTS	E4_DIABETES	C*03:04	8.19165e-14	-0.118299	0.0158102
ILD_ENDPOINTS	E4_DIABETES	DRB1*04:08	8.91687e-29	0.468036	0.0401015
ILD_ENDPOINTS	E4_DIABETES	C*01:02	3.29901e-26	0.200445	0.018628
ILD_ENDPOINTS	E4_DIABETES	DRB1*13:01	5.04431e-19	-0.16438	0.0183315
ILD_ENDPOINTS	E4_DIABETES	B*40:01	1.12322e-09	-0.1341	0.0219913
ILD_ENDPOINTS	E4_DIABETES	DQA1*01:03	1.03774e-16	-0.158664	0.0190176
ILD_ENDPOINTS	E4_DIABETES	DQB1*06:03	9.78053e-17	-0.159003	0.0190417
ILD_ENDPOINTS	E4_DIABETES	B*44:02	1.74061e-08	-0.122888	0.0217952
ILD_ENDPOINTS	E4_DIABETES	C*06:02	3.98756e-18	0.175892	0.020039
ILD_ENDPOINTS	E4_DIABETES	DQA1*03:03	2.15633e-12	0.198245	0.0279015
ILD_ENDPOINTS	E4_DIABETES	B*44:03	6.96128e-09	-0.377242	0.0645567
ILD_ENDPOINTS	E4_DIABETES	B*13:02	5.0662e-15	0.218671	0.0275192
ILD_ENDPOINTS	E4_DIABETES	DRB1*08:01	3.18533e-11	0.111529	0.0167507
ILD_ENDPOINTS	E4_ENDONUTRMET	B*27:05	9.52655e-136	0.431874	0.0167176
ILD_ENDPOINTS	E4_ENDONUTRMET	C*02:02	6.2195e-45	0.286212	0.019793
ILD_ENDPOINTS	E4_ENDONUTRMET	C*03:04	4.47445e-14	-0.119848	0.015848
ILD_ENDPOINTS	E4_ENDONUTRMET	DRB1*04:08	6.36873e-29	0.471009	0.0402653
ILD_ENDPOINTS	E4_ENDONUTRMET	C*01:02	3.09121e-27	0.205411	0.0186933
ILD_ENDPOINTS	E4_ENDONUTRMET	DRB1*13:01	7.23714e-18	-0.159084	0.0183748
ILD_ENDPOINTS	E4_ENDONUTRMET	B*40:01	1.92551e-09	-0.132503	0.0220484
ILD_ENDPOINTS	E4_ENDONUTRMET	DQA1*01:03	1.39809e-15	-0.152867	0.0190614
ILD_ENDPOINTS	E4_ENDONUTRMET	DQB1*06:03	1.35228e-15	-0.153144	0.0190859
ILD_ENDPOINTS	E4_ENDONUTRMET	B*44:02	5.07898e-09	-0.127821	0.0218537
ILD_ENDPOINTS	E4_ENDONUTRMET	C*06:02	7.78939e-19	0.180309	0.0201061
ILD_ENDPOINTS	E4_ENDONUTRMET	DQA1*03:03	1.03372e-11	0.192368	0.0279962
ILD_ENDPOINTS	E4_ENDONUTRMET	B*44:03	9.83395e-09	-0.373972	0.0646933
ILD_ENDPOINTS	E4_ENDONUTRMET	B*13:02	2.74051e-15	0.221612	0.0276131
ILD_ENDPOINTS	E4_ENDONUTRMET	DRB1*08:01	1.02172e-11	0.114725	0.0168077
ILD_ENDPOINTS	E4_THYROID	B*27:05	2.04357e-138	0.436401	0.0167181
ILD_ENDPOINTS	E4_THYROID	C*02:02	4.80294e-45	0.286713	0.0197998
ILD_ENDPOINTS	E4_THYROID	C*03:04	6.90706e-12	-0.108869	0.0158529
ILD_ENDPOINTS	E4_THYROID	DRB1*04:08	5.30851e-29	0.471771	0.0402644
ILD_ENDPOINTS	E4_THYROID	C*01:02	3.66303e-29	0.213363	0.0187012
ILD_ENDPOINTS	E4_THYROID	DRB1*13:01	2.78996e-18	-0.161193	0.0183816
ILD_ENDPOINTS	E4_THYROID	B*40:01	1.08864e-08	-0.12615	0.0220589
ILD_ENDPOINTS	E4_THYROID	DQA1*01:03	7.42146e-16	-0.154439	0.0190681
ILD_ENDPOINTS	E4_THYROID	DQB1*06:03	7.51741e-16	-0.154605	0.0190924
ILD_ENDPOINTS	E4_THYROID	B*44:02	1.13786e-09	-0.133262	0.0218599
ILD_ENDPOINTS	E4_THYROID	C*06:02	3.80254e-19	0.181958	0.0201034
ILD_ENDPOINTS	E4_THYROID	DQA1*03:03	3.0759e-11	0.187833	0.0280112
ILD_ENDPOINTS	E4_THYROID	C*05:01	3.14772e-08	-0.127311	0.0230031
ILD_ENDPOINTS	E4_THYROID	B*44:03	1.2456e-08	-0.371195	0.0646852
ILD_ENDPOINTS	E4_THYROID	B*13:02	5.19828e-16	0.22766	0.027619
ILD_ENDPOINTS	E4_THYROID	DRB1*08:01	2.25467e-12	0.118364	0.016805
ILD_ENDPOINTS	E4_GLUCOPANCREAS	B*27:05	9.74113e-130	0.419977	0.0166425
ILD_ENDPOINTS	E4_GLUCOPANCREAS	C*02:02	1.09179e-42	0.277423	0.019717
ILD_ENDPOINTS	E4_GLUCOPANCREAS	C*03:04	4.57791e-13	-0.114577	0.0158046
ILD_ENDPOINTS	E4_GLUCOPANCREAS	DRB1*04:08	1.10954e-28	0.466943	0.040081
ILD_ENDPOINTS	E4_GLUCOPANCREAS	C*01:02	2.51384e-26	0.200891	0.0186228
ILD_ENDPOINTS	E4_GLUCOPANCREAS	DRB1*13:01	2.55829e-19	-0.165762	0.0183279
ILD_ENDPOINTS	E4_GLUCOPANCREAS	B*40:01	2.15136e-09	-0.131736	0.0219865
ILD_ENDPOINTS	E4_GLUCOPANCREAS	DQA1*01:03	5.69615e-17	-0.160016	0.0190135
ILD_ENDPOINTS	E4_GLUCOPANCREAS	DQB1*06:03	5.4533e-17	-0.160323	0.019038
ILD_ENDPOINTS	E4_GLUCOPANCREAS	B*44:02	1.29516e-08	-0.12395	0.0217854
ILD_ENDPOINTS	E4_GLUCOPANCREAS	C*06:02	4.01812e-18	0.175809	0.0200313
ILD_ENDPOINTS	E4_GLUCOPANCREAS	DQA1*03:03	2.29791e-12	0.19792	0.0278918
ILD_ENDPOINTS	E4_GLUCOPANCREAS	B*44:03	6.20615e-09	-0.378471	0.0645407
ILD_ENDPOINTS	E4_GLUCOPANCREAS	B*13:02	3.47196e-15	0.21999	0.0275105
ILD_ENDPOINTS	E4_GLUCOPANCREAS	DRB1*08:01	3.46542e-11	0.111262	0.0167422
ILD_ENDPOINTS	E4_ADRENAL	B*27:05	6.9898e-127	0.42576	0.0170498
ILD_ENDPOINTS	E4_ADRENAL	C*02:02	2.0615e-41	0.280127	0.02022
ILD_ENDPOINTS	E4_ADRENAL	C*03:04	1.84118e-12	-0.114599	0.0162394
ILD_ENDPOINTS	E4_ADRENAL	DRB1*04:08	1.94828e-28	0.476734	0.0410558
ILD_ENDPOINTS	E4_ADRENAL	C*01:02	1.65308e-25	0.203036	0.0191385
ILD_ENDPOINTS	E4_ADRENAL	DRB1*13:01	1.13479e-17	-0.161841	0.0188017
ILD_ENDPOINTS	E4_ADRENAL	B*40:01	1.2028e-09	-0.137855	0.0226455
ILD_ENDPOINTS	E4_ADRENAL	DQA1*01:03	3.01349e-15	-0.154469	0.0194923
ILD_ENDPOINTS	E4_ADRENAL	DQB1*06:03	3.0516e-15	-0.154623	0.0195157
ILD_ENDPOINTS	E4_ADRENAL	B*44:02	1.60612e-09	-0.135887	0.0224935
ILD_ENDPOINTS	E4_ADRENAL	C*06:02	9.35085e-19	0.183626	0.0205098
ILD_ENDPOINTS	E4_ADRENAL	DQA1*03:03	1.15127e-11	0.196681	0.0286682
ILD_ENDPOINTS	E4_ADRENAL	B*13:02	3.00139e-16	0.233893	0.0281095
ILD_ENDPOINTS	E4_ADRENAL	DRB1*08:01	4.31444e-11	0.113465	0.0171559
ILD_ENDPOINTS	E4_METABO	B*27:05	1.455e-120	0.431007	0.0177021
ILD_ENDPOINTS	E4_METABO	C*02:02	1.57182e-40	0.28775	0.0209872
ILD_ENDPOINTS	E4_METABO	C*03:04	4.99467e-11	-0.111285	0.0169181
ILD_ENDPOINTS	E4_METABO	DRB1*04:08	5.55608e-26	0.471675	0.0426442
ILD_ENDPOINTS	E4_METABO	C*01:02	8.48686e-24	0.202913	0.0198564
ILD_ENDPOINTS	E4_METABO	DRB1*13:01	1.76877e-16	-0.162135	0.0195814
ILD_ENDPOINTS	E4_METABO	DQA1*01:03	3.37439e-14	-0.154559	0.0203025
ILD_ENDPOINTS	E4_METABO	DQB1*06:03	3.47486e-14	-0.154672	0.0203278
ILD_ENDPOINTS	E4_METABO	B*44:02	2.96289e-08	-0.129694	0.0233852
ILD_ENDPOINTS	E4_METABO	C*06:02	6.09945e-15	0.168936	0.0214497
ILD_ENDPOINTS	E4_METABO	DQA1*03:03	1.91636e-11	0.202067	0.0297631
ILD_ENDPOINTS	E4_METABO	B*13:02	7.14221e-14	0.223592	0.0294128
ILD_ENDPOINTS	E4_METABO	DRB1*08:01	3.51365e-10	0.112636	0.017899
ILD_ENDPOINTS	F5_KELAMENT	B*27:05	1.27426e-129	0.420624	0.0166745
ILD_ENDPOINTS	F5_KELAMENT	C*02:02	3.11146e-42	0.276541	0.0197666
ILD_ENDPOINTS	F5_KELAMENT	C*03:04	7.83821e-13	-0.113683	0.0158432
ILD_ENDPOINTS	F5_KELAMENT	DRB1*04:08	6.85834e-29	0.469265	0.0401138
ILD_ENDPOINTS	F5_KELAMENT	C*01:02	1.94218e-26	0.201755	0.0186581
ILD_ENDPOINTS	F5_KELAMENT	DRB1*13:01	7.73118e-19	-0.163687	0.0183536
ILD_ENDPOINTS	F5_KELAMENT	B*40:01	2.20573e-09	-0.131964	0.0220394
ILD_ENDPOINTS	F5_KELAMENT	DQA1*01:03	2.38535e-16	-0.156851	0.0190326
ILD_ENDPOINTS	F5_KELAMENT	DQB1*06:03	2.29934e-16	-0.157138	0.019057
ILD_ENDPOINTS	F5_KELAMENT	B*44:02	1.9305e-08	-0.122685	0.0218288
ILD_ENDPOINTS	F5_KELAMENT	C*06:02	4.47423e-18	0.176014	0.0200827
ILD_ENDPOINTS	F5_KELAMENT	DQA1*03:03	3.38708e-12	0.196889	0.0279692
ILD_ENDPOINTS	F5_KELAMENT	B*44:03	5.21914e-09	-0.381831	0.0647715
ILD_ENDPOINTS	F5_KELAMENT	B*13:02	2.04789e-15	0.222344	0.0275631
ILD_ENDPOINTS	F5_KELAMENT	DRB1*08:01	6.37537e-11	0.109994	0.0167828
ILD_ENDPOINTS	F5_CANNABIS	B*27:05	3.22818e-128	0.421117	0.0167847
ILD_ENDPOINTS	F5_CANNABIS	C*02:02	9.81471e-43	0.280017	0.0198837
ILD_ENDPOINTS	F5_CANNABIS	C*03:04	5.03186e-13	-0.115549	0.0159665
ILD_ENDPOINTS	F5_CANNABIS	DRB1*04:08	3.58967e-29	0.474292	0.040312
ILD_ENDPOINTS	F5_CANNABIS	C*01:02	5.59675e-26	0.201402	0.0188026
ILD_ENDPOINTS	F5_CANNABIS	DRB1*13:01	4.27115e-19	-0.166301	0.0185043
ILD_ENDPOINTS	F5_CANNABIS	B*40:01	1.94266e-09	-0.133439	0.0222076
ILD_ENDPOINTS	F5_CANNABIS	DQA1*01:03	7.23123e-17	-0.161022	0.0191969
ILD_ENDPOINTS	F5_CANNABIS	DQB1*06:03	7.41743e-17	-0.161142	0.0192183
ILD_ENDPOINTS	F5_CANNABIS	B*44:02	4.57889e-08	-0.120145	0.0219732
ILD_ENDPOINTS	F5_CANNABIS	C*06:02	2.8338e-17	0.172844	0.0202296
ILD_ENDPOINTS	F5_CANNABIS	DQA1*03:03	7.87338e-13	0.203815	0.0281017
ILD_ENDPOINTS	F5_CANNABIS	B*44:03	2.01162e-08	-0.366954	0.0649141
ILD_ENDPOINTS	F5_CANNABIS	B*13:02	2.23324e-14	0.215577	0.0278178
ILD_ENDPOINTS	F5_CANNABIS	DRB1*08:01	3.825e-11	0.112007	0.0168907
ILD_ENDPOINTS	G6_DEMYEL	B*27:05	2.00801e-139	0.44197	0.0168519
ILD_ENDPOINTS	G6_DEMYEL	C*02:02	7.44381e-45	0.289319	0.0200113
ILD_ENDPOINTS	G6_DEMYEL	C*03:04	6.43208e-11	-0.105088	0.0160713
ILD_ENDPOINTS	G6_DEMYEL	DRB1*04:08	4.36715e-32	0.500811	0.0403359
ILD_ENDPOINTS	G6_DEMYEL	C*01:02	7.3307e-32	0.225694	0.0188389
ILD_ENDPOINTS	G6_DEMYEL	DRB1*13:01	9.94354e-19	-0.166102	0.0186818
ILD_ENDPOINTS	G6_DEMYEL	DQA1*01:03	1.9728e-16	-0.160195	0.0193804
ILD_ENDPOINTS	G6_DEMYEL	DQB1*06:03	1.81186e-16	-0.160604	0.0194054
ILD_ENDPOINTS	G6_DEMYEL	C*06:02	1.27852e-19	0.186757	0.0203429
ILD_ENDPOINTS	G6_DEMYEL	DQA1*03:03	1.35724e-14	0.220585	0.0282079
ILD_ENDPOINTS	G6_DEMYEL	B*44:03	2.10936e-08	-0.370519	0.0656158
ILD_ENDPOINTS	G6_DEMYEL	B*13:02	1.81846e-18	0.248418	0.0277538
ILD_ENDPOINTS	G6_DEMYEL	DRB1*08:01	3.01107e-10	0.107792	0.0170688
ILD_ENDPOINTS	G6_NERPLEX	B*27:05	4.64336e-130	0.421233	0.0166744
ILD_ENDPOINTS	G6_NERPLEX	C*02:02	2.73752e-43	0.279958	0.0197502
ILD_ENDPOINTS	G6_NERPLEX	C*03:04	4.23343e-13	-0.114878	0.0158231
ILD_ENDPOINTS	G6_NERPLEX	DRB1*04:08	1.42426e-28	0.46677	0.0401638
ILD_ENDPOINTS	G6_NERPLEX	C*01:02	1.48708e-26	0.202202	0.0186576
ILD_ENDPOINTS	G6_NERPLEX	DRB1*13:01	1.54234e-19	-0.167054	0.0183558
ILD_ENDPOINTS	G6_NERPLEX	B*40:01	2.05413e-09	-0.132098	0.0220194
ILD_ENDPOINTS	G6_NERPLEX	DQA1*01:03	3.42124e-17	-0.161416	0.0190418
ILD_ENDPOINTS	G6_NERPLEX	DQB1*06:03	3.46272e-17	-0.161592	0.0190658
ILD_ENDPOINTS	G6_NERPLEX	B*44:02	1.346e-08	-0.123967	0.0218143
ILD_ENDPOINTS	G6_NERPLEX	C*06:02	8.71517e-19	0.179686	0.0200635
ILD_ENDPOINTS	G6_NERPLEX	DQA1*03:03	3.40157e-12	0.196625	0.0279391
ILD_ENDPOINTS	G6_NERPLEX	B*44:03	5.63557e-09	-0.379961	0.0646133
ILD_ENDPOINTS	G6_NERPLEX	B*13:02	9.38752e-16	0.22505	0.0275547
ILD_ENDPOINTS	G6_NERPLEX	DRB1*08:01	3.35389e-11	0.111524	0.0167697
ILD_ENDPOINTS	H7_EYE	B*27:05	1.74604e-122	0.408809	0.0167099
ILD_ENDPOINTS	H7_EYE	C*02:02	3.50602e-40	0.269455	0.0197956
ILD_ENDPOINTS	H7_EYE	C*03:04	3.00185e-13	-0.115805	0.0158486
ILD_ENDPOINTS	H7_EYE	DRB1*04:08	4.24855e-27	0.453764	0.0402465
ILD_ENDPOINTS	H7_EYE	C*01:02	1.6716e-24	0.193683	0.0186846
ILD_ENDPOINTS	H7_EYE	DRB1*13:01	3.01999e-18	-0.160937	0.0183719
ILD_ENDPOINTS	H7_EYE	B*40:01	2.27656e-09	-0.13193	0.0220542
ILD_ENDPOINTS	H7_EYE	DQA1*01:03	6.49163e-16	-0.154697	0.0190607
ILD_ENDPOINTS	H7_EYE	DQB1*06:03	6.32122e-16	-0.154958	0.019085
ILD_ENDPOINTS	H7_EYE	B*44:02	3.35139e-08	-0.120693	0.0218524
ILD_ENDPOINTS	H7_EYE	C*06:02	3.0056e-19	0.182549	0.0201084
ILD_ENDPOINTS	H7_EYE	DQA1*03:03	1.08585e-11	0.192052	0.0279802
ILD_ENDPOINTS	H7_EYE	B*44:03	1.25482e-08	-0.371023	0.0646709
ILD_ENDPOINTS	H7_EYE	B*13:02	8.84355e-16	0.225662	0.0276076
ILD_ENDPOINTS	H7_EYE	DRB1*08:01	2.10312e-10	0.107033	0.0168021
ILD_ENDPOINTS	H7_LACRIMALORBITINOTH	B*27:05	3.12572e-115	0.419182	0.0176319
ILD_ENDPOINTS	H7_LACRIMALORBITINOTH	C*02:02	3.11148e-36	0.270187	0.0209397
ILD_ENDPOINTS	H7_LACRIMALORBITINOTH	C*03:04	3.85525e-10	-0.104702	0.0167156
ILD_ENDPOINTS	H7_LACRIMALORBITINOTH	DRB1*04:08	2.32398e-27	0.482996	0.0424099
ILD_ENDPOINTS	H7_LACRIMALORBITINOTH	C*01:02	4.29674e-24	0.203185	0.0197494
ILD_ENDPOINTS	H7_LACRIMALORBITINOTH	DRB1*13:01	3.39133e-17	-0.165038	0.0194604
ILD_ENDPOINTS	H7_LACRIMALORBITINOTH	DQA1*01:03	5.09508e-15	-0.15865	0.0201843
ILD_ENDPOINTS	H7_LACRIMALORBITINOTH	DQB1*06:03	7.12956e-15	-0.157931	0.0202045
ILD_ENDPOINTS	H7_LACRIMALORBITINOTH	C*06:02	7.10368e-18	0.184224	0.0211263
ILD_ENDPOINTS	H7_LACRIMALORBITINOTH	DQA1*03:03	5.36106e-12	0.205925	0.0295
ILD_ENDPOINTS	H7_LACRIMALORBITINOTH	B*44:03	2.40133e-08	-0.38508	0.0684607
ILD_ENDPOINTS	H7_LACRIMALORBITINOTH	B*13:02	7.6196e-16	0.237224	0.0288971
ILD_ENDPOINTS	H7_LACRIMALORBITINOTH	DRB1*08:01	6.85355e-10	0.11004	0.0177864
ILD_ENDPOINTS	H7_SCLERACORNEA	B*27:05	9.64853e-106	0.379852	0.0167846
ILD_ENDPOINTS	H7_SCLERACORNEA	C*02:02	1.04388e-33	0.245559	0.0198493
ILD_ENDPOINTS	H7_SCLERACORNEA	C*03:04	3.67775e-12	-0.110313	0.0158545
ILD_ENDPOINTS	H7_SCLERACORNEA	DRB1*04:08	7.68506e-24	0.423187	0.0403773
ILD_ENDPOINTS	H7_SCLERACORNEA	C*01:02	1.25342e-21	0.181084	0.0187226
ILD_ENDPOINTS	H7_SCLERACORNEA	DRB1*13:01	1.26514e-18	-0.16277	0.0183698
ILD_ENDPOINTS	H7_SCLERACORNEA	B*40:01	3.253e-09	-0.130683	0.0220636
ILD_ENDPOINTS	H7_SCLERACORNEA	DQA1*01:03	2.60663e-16	-0.156825	0.0190569
ILD_ENDPOINTS	H7_SCLERACORNEA	DQB1*06:03	2.45349e-16	-0.157168	0.0190813
ILD_ENDPOINTS	H7_SCLERACORNEA	C*06:02	9.36474e-19	0.179862	0.0201033
ILD_ENDPOINTS	H7_SCLERACORNEA	DQA1*03:03	1.73515e-10	0.180317	0.0280184
ILD_ENDPOINTS	H7_SCLERACORNEA	B*44:03	1.09957e-08	-0.372731	0.0646944
ILD_ENDPOINTS	H7_SCLERACORNEA	B*13:02	9.03019e-16	0.225559	0.0276026
ILD_ENDPOINTS	H7_SCLERACORNEA	DRB1*08:01	3.37701e-09	0.0996014	0.0168117
ILD_ENDPOINTS	H7_LENS	B*27:05	9.73442e-129	0.418513	0.0166536
ILD_ENDPOINTS	H7_LENS	C*02:02	3.59627e-42	0.275771	0.0197304
ILD_ENDPOINTS	H7_LENS	C*03:04	3.59031e-13	-0.115166	0.0158133
ILD_ENDPOINTS	H7_LENS	DRB1*04:08	2.66759e-28	0.463723	0.0401095
ILD_ENDPOINTS	H7_LENS	C*01:02	4.74221e-26	0.199821	0.0186321
ILD_ENDPOINTS	H7_LENS	DRB1*13:01	3.00037e-19	-0.165501	0.0183359
ILD_ENDPOINTS	H7_LENS	B*40:01	1.43835e-09	-0.133257	0.0219982
ILD_ENDPOINTS	H7_LENS	DQA1*01:03	7.39433e-17	-0.159501	0.019024
ILD_ENDPOINTS	H7_LENS	DQB1*06:03	6.60005e-17	-0.159965	0.0190481
ILD_ENDPOINTS	H7_LENS	B*44:02	1.74504e-08	-0.122886	0.0217965
ILD_ENDPOINTS	H7_LENS	C*06:02	3.06011e-18	0.176569	0.0200447
ILD_ENDPOINTS	H7_LENS	DQA1*03:03	3.38668e-12	0.196438	0.0279082
ILD_ENDPOINTS	H7_LENS	B*44:03	6.42923e-09	-0.37825	0.0645728
ILD_ENDPOINTS	H7_LENS	B*13:02	2.49285e-15	0.2213	0.0275247
ILD_ENDPOINTS	H7_LENS	DRB1*08:01	5.3441e-11	0.110238	0.0167524
ILD_ENDPOINTS	H7_CHOROIDRETINA	B*27:05	3.82053e-129	0.419103	0.0166491
ILD_ENDPOINTS	H7_CHOROIDRETINA	C*02:02	2.45113e-42	0.276274	0.0197241
ILD_ENDPOINTS	H7_CHOROIDRETINA	C*03:04	2.12436e-13	-0.116252	0.0158074
ILD_ENDPOINTS	H7_CHOROIDRETINA	DRB1*04:08	1.30204e-28	0.466473	0.0400973
ILD_ENDPOINTS	H7_CHOROIDRETINA	C*01:02	3.19933e-26	0.200528	0.0186304
ILD_ENDPOINTS	H7_CHOROIDRETINA	DRB1*13:01	8.53523e-19	-0.163277	0.0183314
ILD_ENDPOINTS	H7_CHOROIDRETINA	B*40:01	1.29833e-09	-0.133593	0.021993
ILD_ENDPOINTS	H7_CHOROIDRETINA	DQA1*01:03	1.67896e-16	-0.157554	0.0190186
ILD_ENDPOINTS	H7_CHOROIDRETINA	DQB1*06:03	1.58929e-16	-0.15788	0.0190425
ILD_ENDPOINTS	H7_CHOROIDRETINA	B*44:02	1.31508e-08	-0.123925	0.0217911
ILD_ENDPOINTS	H7_CHOROIDRETINA	C*06:02	2.2492e-18	0.177257	0.0200398
ILD_ENDPOINTS	H7_CHOROIDRETINA	DQA1*03:03	2.19996e-12	0.198149	0.0278995
ILD_ENDPOINTS	H7_CHOROIDRETINA	B*44:03	8.92224e-09	-0.374315	0.0645436
ILD_ENDPOINTS	H7_CHOROIDRETINA	B*13:02	1.85794e-15	0.222342	0.0275213
ILD_ENDPOINTS	H7_CHOROIDRETINA	DRB1*08:01	4.18557e-11	0.110828	0.0167483
ILD_ENDPOINTS	H7_VITREOUS	B*27:05	3.91448e-129	0.419018	0.0166456
ILD_ENDPOINTS	H7_VITREOUS	C*02:02	3.12229e-42	0.275863	0.0197206
ILD_ENDPOINTS	H7_VITREOUS	C*03:04	6.46002e-13	-0.113814	0.0158027
ILD_ENDPOINTS	H7_VITREOUS	DRB1*04:08	1.23332e-28	0.466562	0.0400847
ILD_ENDPOINTS	H7_VITREOUS	C*01:02	1.91419e-26	0.201399	0.018624
ILD_ENDPOINTS	H7_VITREOUS	DRB1*13:01	2.48112e-19	-0.165838	0.0183292
ILD_ENDPOINTS	H7_VITREOUS	B*40:01	1.95071e-09	-0.132082	0.0219852
ILD_ENDPOINTS	H7_VITREOUS	DQA1*01:03	5.63805e-17	-0.160055	0.0190154
ILD_ENDPOINTS	H7_VITREOUS	DQB1*06:03	5.37118e-17	-0.160371	0.0190397
ILD_ENDPOINTS	H7_VITREOUS	B*44:02	1.58594e-08	-0.123182	0.0217847
ILD_ENDPOINTS	H7_VITREOUS	C*06:02	3.42999e-18	0.176211	0.0200343
ILD_ENDPOINTS	H7_VITREOUS	DQA1*03:03	2.11473e-12	0.198258	0.0278917
ILD_ENDPOINTS	H7_VITREOUS	B*44:03	8.08334e-09	-0.375409	0.0645351
ILD_ENDPOINTS	H7_VITREOUS	B*13:02	2.45297e-15	0.221264	0.0275119
ILD_ENDPOINTS	H7_VITREOUS	DRB1*08:01	4.49495e-11	0.110619	0.0167438
ILD_ENDPOINTS	H7_OPTNERVE	B*27:05	1.06089e-129	0.420677	0.0166745
ILD_ENDPOINTS	H7_OPTNERVE	C*02:02	1.94737e-42	0.277088	0.0197577
ILD_ENDPOINTS	H7_OPTNERVE	C*03:04	9.13135e-13	-0.11325	0.0158302
ILD_ENDPOINTS	H7_OPTNERVE	DRB1*04:08	4.88893e-29	0.470845	0.0401381
ILD_ENDPOINTS	H7_OPTNERVE	C*01:02	4.93725e-27	0.204184	0.0186553
ILD_ENDPOINTS	H7_OPTNERVE	DRB1*13:01	2.39993e-19	-0.166151	0.0183571
ILD_ENDPOINTS	H7_OPTNERVE	B*40:01	2.17243e-09	-0.131912	0.0220223
ILD_ENDPOINTS	H7_OPTNERVE	DQA1*01:03	4.55089e-17	-0.160786	0.0190445
ILD_ENDPOINTS	H7_OPTNERVE	DQB1*06:03	4.61369e-17	-0.160953	0.019068
ILD_ENDPOINTS	H7_OPTNERVE	B*44:02	3.72583e-08	-0.12008	0.0218153
ILD_ENDPOINTS	H7_OPTNERVE	C*06:02	4.1995e-18	0.176018	0.0200684
ILD_ENDPOINTS	H7_OPTNERVE	DQA1*03:03	1.64899e-12	0.199623	0.0279421
ILD_ENDPOINTS	H7_OPTNERVE	B*44:03	1.00247e-08	-0.373336	0.064607
ILD_ENDPOINTS	H7_OPTNERVE	B*13:02	9.48245e-16	0.225009	0.0275524
ILD_ENDPOINTS	H7_OPTNERVE	DRB1*08:01	4.35995e-11	0.110885	0.016773
ILD_ENDPOINTS	H8_EXTOTITIS	B*27:05	5.39078e-128	0.419193	0.0167278
ILD_ENDPOINTS	H8_EXTOTITIS	C*02:02	2.19612e-42	0.27771	0.0198112
ILD_ENDPOINTS	H8_EXTOTITIS	C*03:04	1.24607e-12	-0.112852	0.0158701
ILD_ENDPOINTS	H8_EXTOTITIS	DRB1*04:08	3.48602e-28	0.464931	0.0402923
ILD_ENDPOINTS	H8_EXTOTITIS	C*01:02	5.2566e-26	0.200631	0.0187226
ILD_ENDPOINTS	H8_EXTOTITIS	DRB1*13:01	9.45547e-20	-0.168765	0.0184305
ILD_ENDPOINTS	H8_EXTOTITIS	B*40:01	1.42569e-09	-0.133907	0.0220996
ILD_ENDPOINTS	H8_EXTOTITIS	DQA1*01:03	3.00155e-17	-0.162367	0.0191166
ILD_ENDPOINTS	H8_EXTOTITIS	DQB1*06:03	2.91496e-17	-0.162642	0.019141
ILD_ENDPOINTS	H8_EXTOTITIS	B*44:02	2.63094e-08	-0.121714	0.0218671
ILD_ENDPOINTS	H8_EXTOTITIS	C*06:02	4.15305e-18	0.176552	0.020123
ILD_ENDPOINTS	H8_EXTOTITIS	DQA1*03:03	2.10879e-12	0.199095	0.0280054
ILD_ENDPOINTS	H8_EXTOTITIS	B*44:03	8.58454e-09	-0.375486	0.0646669
ILD_ENDPOINTS	H8_EXTOTITIS	B*13:02	8.45068e-15	0.217911	0.0276562
ILD_ENDPOINTS	H8_EXTOTITIS	DRB1*08:01	3.90508e-11	0.111529	0.0168272
ILD_ENDPOINTS	H8_OTHEREAR	B*27:05	1.30171e-128	0.418051	0.0166431
ILD_ENDPOINTS	H8_OTHEREAR	C*02:02	4.36194e-42	0.275296	0.0197169
ILD_ENDPOINTS	H8_OTHEREAR	C*03:04	7.74857e-13	-0.11342	0.0158033
ILD_ENDPOINTS	H8_OTHEREAR	DRB1*04:08	1.80126e-28	0.46503	0.0400834
ILD_ENDPOINTS	H8_OTHEREAR	C*01:02	2.2033e-26	0.201135	0.0186232
ILD_ENDPOINTS	H8_OTHEREAR	DRB1*13:01	1.91178e-19	-0.166363	0.0183276
ILD_ENDPOINTS	H8_OTHEREAR	B*40:01	2.19279e-09	-0.131658	0.0219851
ILD_ENDPOINTS	H8_OTHEREAR	DQA1*01:03	4.42601e-17	-0.160596	0.0190137
ILD_ENDPOINTS	H8_OTHEREAR	DQB1*06:03	4.36567e-17	-0.160832	0.0190378
ILD_ENDPOINTS	H8_OTHEREAR	B*44:02	1.31173e-08	-0.123899	0.0217849
ILD_ENDPOINTS	H8_OTHEREAR	C*06:02	3.55036e-18	0.176114	0.0200325
ILD_ENDPOINTS	H8_OTHEREAR	DQA1*03:03	2.6908e-12	0.197283	0.027893
ILD_ENDPOINTS	H8_OTHEREAR	B*44:03	6.38597e-09	-0.378139	0.0645396
ILD_ENDPOINTS	H8_OTHEREAR	B*13:02	2.32025e-15	0.221453	0.0275101
ILD_ENDPOINTS	H8_OTHEREAR	DRB1*08:01	1.2126e-10	0.108117	0.0167476
ILD_ENDPOINTS	RX_STATIN	B*27:05	1.16157e-129	0.419869	0.0166436
ILD_ENDPOINTS	RX_STATIN	C*02:02	2.02616e-42	0.27648	0.0197173
ILD_ENDPOINTS	RX_STATIN	C*03:04	3.99932e-13	-0.11486	0.0158033
ILD_ENDPOINTS	RX_STATIN	DRB1*04:08	9.09888e-29	0.467793	0.0400851
ILD_ENDPOINTS	RX_STATIN	C*01:02	1.22663e-26	0.202211	0.0186241
ILD_ENDPOINTS	RX_STATIN	DRB1*13:01	2.12156e-19	-0.166138	0.0183265
ILD_ENDPOINTS	RX_STATIN	B*40:01	1.28309e-09	-0.133606	0.021988
ILD_ENDPOINTS	RX_STATIN	DQA1*01:03	4.93194e-17	-0.160339	0.0190125
ILD_ENDPOINTS	RX_STATIN	DQB1*06:03	4.70049e-17	-0.160653	0.0190366
ILD_ENDPOINTS	RX_STATIN	B*44:02	1.21591e-08	-0.12419	0.0217859
ILD_ENDPOINTS	RX_STATIN	C*06:02	4.90937e-18	0.175356	0.020034
ILD_ENDPOINTS	RX_STATIN	DQA1*03:03	2.04929e-12	0.198398	0.0278931
ILD_ENDPOINTS	RX_STATIN	B*44:03	6.7774e-09	-0.377433	0.0645357
ILD_ENDPOINTS	RX_STATIN	B*13:02	3.09675e-15	0.220417	0.0275117
ILD_ENDPOINTS	RX_STATIN	DRB1*08:01	4.03392e-11	0.110894	0.0167442
ILD_ENDPOINTS	I9_HYPTENSEC	B*27:05	3.94699e-98	0.442862	0.0201611
ILD_ENDPOINTS	I9_HYPTENSEC	C*02:02	7.81742e-35	0.302399	0.0238363
ILD_ENDPOINTS	I9_HYPTENSEC	C*03:04	3.12429e-12	-0.135909	0.0194494
ILD_ENDPOINTS	I9_HYPTENSEC	DRB1*04:08	3.39598e-15	0.409328	0.0500057
ILD_ENDPOINTS	I9_HYPTENSEC	C*01:02	1.04207e-17	0.197525	0.0227384
ILD_ENDPOINTS	I9_HYPTENSEC	DRB1*13:01	1.33828e-11	-0.151141	0.0222861
ILD_ENDPOINTS	I9_HYPTENSEC	B*40:01	1.30351e-08	-0.15379	0.0270212
ILD_ENDPOINTS	I9_HYPTENSEC	DQA1*01:03	3.74284e-09	-0.135964	0.0230442
ILD_ENDPOINTS	I9_HYPTENSEC	DQB1*06:03	3.70203e-09	-0.136179	0.0230734
ILD_ENDPOINTS	I9_HYPTENSEC	C*06:02	3.70773e-14	0.18559	0.0242466
ILD_ENDPOINTS	I9_HYPTENSEC	B*13:02	1.90787e-12	0.23835	0.0333007
ILD_ENDPOINTS	I9_HYPTENSEC	DRB1*08:01	6.11219e-10	0.12625	0.0203289
ILD_ENDPOINTS	I9_DOAAC	B*27:05	5.70657e-131	0.422678	0.0166681
ILD_ENDPOINTS	I9_DOAAC	C*02:02	5.06663e-43	0.278942	0.0197439
ILD_ENDPOINTS	I9_DOAAC	C*03:04	6.34852e-13	-0.113974	0.0158199
ILD_ENDPOINTS	I9_DOAAC	DRB1*04:08	2.35665e-28	0.46463	0.0401477
ILD_ENDPOINTS	I9_DOAAC	C*01:02	2.06473e-26	0.20149	0.0186464
ILD_ENDPOINTS	I9_DOAAC	DRB1*13:01	1.40713e-19	-0.167157	0.0183462
ILD_ENDPOINTS	I9_DOAAC	B*40:01	1.38878e-09	-0.133457	0.0220107
ILD_ENDPOINTS	I9_DOAAC	DQA1*01:03	3.26935e-17	-0.161472	0.0190359
ILD_ENDPOINTS	I9_DOAAC	DQB1*06:03	3.00262e-17	-0.161869	0.0190598
ILD_ENDPOINTS	I9_DOAAC	B*44:02	1.39638e-08	-0.123822	0.0218131
ILD_ENDPOINTS	I9_DOAAC	C*06:02	6.37375e-18	0.174952	0.0200604
ILD_ENDPOINTS	I9_DOAAC	DQA1*03:03	2.66607e-12	0.197615	0.0279364
ILD_ENDPOINTS	I9_DOAAC	B*44:03	6.24453e-09	-0.378767	0.0646062
ILD_ENDPOINTS	I9_DOAAC	B*13:02	8.21487e-15	0.217176	0.0275567
ILD_ENDPOINTS	I9_DOAAC	DRB1*08:01	3.0444e-11	0.111725	0.0167633
ILD_ENDPOINTS	J10_ASTHMA	B*27:05	1.27614e-88	0.43691	0.0209737
ILD_ENDPOINTS	J10_ASTHMA	C*02:02	9.72304e-35	0.314215	0.0247773
ILD_ENDPOINTS	J10_ASTHMA	C*03:04	1.91956e-09	-0.121084	0.0201515
ILD_ENDPOINTS	J10_ASTHMA	DRB1*04:08	9.8575e-19	0.469891	0.0507353
ILD_ENDPOINTS	J10_ASTHMA	C*01:02	5.66118e-20	0.218954	0.0235335
ILD_ENDPOINTS	J10_ASTHMA	DRB1*13:01	4.67899e-12	-0.162682	0.0234504
ILD_ENDPOINTS	J10_ASTHMA	DQA1*01:03	3.21928e-10	-0.152975	0.0242834
ILD_ENDPOINTS	J10_ASTHMA	DQB1*06:03	4.71571e-10	-0.151601	0.0242988
ILD_ENDPOINTS	J10_ASTHMA	C*06:02	5.21811e-13	0.185197	0.0253953
ILD_ENDPOINTS	J10_ASTHMA	B*13:02	9.99439e-09	0.20383	0.035237
ILD_ENDPOINTS	J10_ASTHMA	DRB1*08:01	1.19262e-09	0.129329	0.0211895
ILD_ENDPOINTS	J10_NASALPOLYP	B*27:05	3.90541e-99	0.425173	0.019299
ILD_ENDPOINTS	J10_NASALPOLYP	C*02:02	3.67797e-38	0.302087	0.0227026
ILD_ENDPOINTS	J10_NASALPOLYP	C*03:04	4.1848e-12	-0.128145	0.018454
ILD_ENDPOINTS	J10_NASALPOLYP	DRB1*04:08	7.09776e-22	0.470631	0.0466898
ILD_ENDPOINTS	J10_NASALPOLYP	C*01:02	4.78239e-20	0.20161	0.0216677
ILD_ENDPOINTS	J10_NASALPOLYP	DRB1*13:01	2.2548e-16	-0.176791	0.0214098
ILD_ENDPOINTS	J10_NASALPOLYP	B*40:01	1.55217e-09	-0.155493	0.0257041
ILD_ENDPOINTS	J10_NASALPOLYP	DQA1*01:03	1.87453e-14	-0.170755	0.0221865
ILD_ENDPOINTS	J10_NASALPOLYP	DQB1*06:03	1.24368e-14	-0.17222	0.0222211
ILD_ENDPOINTS	J10_NASALPOLYP	C*06:02	4.20302e-13	0.170774	0.0233531
ILD_ENDPOINTS	J10_NASALPOLYP	DQA1*03:03	1.85074e-09	0.197441	0.0325391
ILD_ENDPOINTS	J10_NASALPOLYP	B*44:03	2.54366e-08	-0.429296	0.0763798
ILD_ENDPOINTS	J10_NASALPOLYP	B*13:02	2.34495e-12	0.227368	0.0319504
ILD_ENDPOINTS	J10_NASALPOLYP	DRB1*08:01	5.46096e-10	0.120901	0.0194193
ILD_ENDPOINTS	J10_SINUSITIS	B*27:05	2.16818e-112	0.41708	0.0177876
ILD_ENDPOINTS	J10_SINUSITIS	C*02:02	7.32086e-36	0.27079	0.02111
ILD_ENDPOINTS	J10_SINUSITIS	C*03:04	2.76267e-12	-0.118553	0.0169351
ILD_ENDPOINTS	J10_SINUSITIS	DRB1*04:08	4.44875e-27	0.480689	0.0425
ILD_ENDPOINTS	J10_SINUSITIS	C*01:02	9.5586e-24	0.202719	0.019867
ILD_ENDPOINTS	J10_SINUSITIS	DRB1*13:01	4.505e-17	-0.165873	0.0196397
ILD_ENDPOINTS	J10_SINUSITIS	B*40:01	4.53608e-09	-0.138575	0.0236122
ILD_ENDPOINTS	J10_SINUSITIS	DQA1*01:03	3.63866e-15	-0.161042	0.0203776
ILD_ENDPOINTS	J10_SINUSITIS	DQB1*06:03	5.89698e-15	-0.159928	0.0203972
ILD_ENDPOINTS	J10_SINUSITIS	C*06:02	2.22013e-16	0.178053	0.0214557
ILD_ENDPOINTS	J10_SINUSITIS	DQA1*03:03	2.00718e-12	0.210715	0.0295795
ILD_ENDPOINTS	J10_SINUSITIS	B*13:02	1.96796e-14	0.228942	0.0294404
ILD_ENDPOINTS	J10_SINUSITIS	DRB1*08:01	3.72678e-09	0.10593	0.0179238
ILD_ENDPOINTS	J10_RESPIRATORY	B*27:05	5.18066e-129	0.420723	0.0167341
ILD_ENDPOINTS	J10_RESPIRATORY	C*02:02	4.95056e-42	0.276489	0.0198259
ILD_ENDPOINTS	J10_RESPIRATORY	C*03:04	5.45423e-13	-0.114641	0.0158673
ILD_ENDPOINTS	J10_RESPIRATORY	DRB1*04:08	9.07453e-28	0.460906	0.0403299
ILD_ENDPOINTS	J10_RESPIRATORY	C*01:02	2.37075e-26	0.201891	0.0187117
ILD_ENDPOINTS	J10_RESPIRATORY	DRB1*13:01	3.42953e-18	-0.160865	0.0183956
ILD_ENDPOINTS	J10_RESPIRATORY	B*40:01	4.58305e-09	-0.129518	0.0220812
ILD_ENDPOINTS	J10_RESPIRATORY	DQA1*01:03	1.12928e-15	-0.153576	0.0190865
ILD_ENDPOINTS	J10_RESPIRATORY	DQB1*06:03	1.27433e-15	-0.153476	0.0191102
ILD_ENDPOINTS	J10_RESPIRATORY	B*44:02	5.02998e-09	-0.127949	0.0218698
ILD_ENDPOINTS	J10_RESPIRATORY	C*06:02	2.87579e-17	0.171916	0.0201352
ILD_ENDPOINTS	J10_RESPIRATORY	DQA1*03:03	2.23108e-11	0.189316	0.0280287
ILD_ENDPOINTS	J10_RESPIRATORY	B*44:03	6.83407e-09	-0.378464	0.0647517
ILD_ENDPOINTS	J10_RESPIRATORY	B*13:02	3.1952e-14	0.212751	0.0276475
ILD_ENDPOINTS	J10_RESPIRATORY	DRB1*08:01	3.22226e-11	0.111929	0.0168166
ILD_ENDPOINTS	J10_INFLUPNEU	B*27:05	5.43141e-130	0.421872	0.0167083
ILD_ENDPOINTS	J10_INFLUPNEU	C*02:02	2.2204e-42	0.277318	0.0197932
ILD_ENDPOINTS	J10_INFLUPNEU	C*03:04	7.70418e-13	-0.113728	0.0158452
ILD_ENDPOINTS	J10_INFLUPNEU	DRB1*04:08	2.48359e-28	0.465417	0.0402529
ILD_ENDPOINTS	J10_INFLUPNEU	C*01:02	4.06703e-26	0.200706	0.0186915
ILD_ENDPOINTS	J10_INFLUPNEU	DRB1*13:01	6.12498e-19	-0.164348	0.0183752
ILD_ENDPOINTS	J10_INFLUPNEU	B*40:01	2.59956e-09	-0.131404	0.0220471
ILD_ENDPOINTS	J10_INFLUPNEU	DQA1*01:03	1.80365e-16	-0.157752	0.0190645
ILD_ENDPOINTS	J10_INFLUPNEU	DQB1*06:03	1.78721e-16	-0.157971	0.0190884
ILD_ENDPOINTS	J10_INFLUPNEU	B*44:02	1.03858e-08	-0.12517	0.0218547
ILD_ENDPOINTS	J10_INFLUPNEU	C*06:02	4.64807e-18	0.176097	0.0201071
ILD_ENDPOINTS	J10_INFLUPNEU	DQA1*03:03	5.08602e-12	0.195302	0.0279907
ILD_ENDPOINTS	J10_INFLUPNEU	B*44:03	6.81991e-09	-0.378143	0.0646839
ILD_ENDPOINTS	J10_INFLUPNEU	B*13:02	4.8731e-15	0.219503	0.0276112
ILD_ENDPOINTS	J10_INFLUPNEU	DRB1*08:01	2.28593e-11	0.112664	0.0167974
ILD_ENDPOINTS	K11_GIDISEASES	B*27:05	7.37382e-130	0.425016	0.0168662
ILD_ENDPOINTS	K11_GIDISEASES	C*02:02	2.53192e-42	0.279146	0.019957
ILD_ENDPOINTS	K11_GIDISEASES	C*03:04	5.08182e-13	-0.115471	0.0159623
ILD_ENDPOINTS	K11_GIDISEASES	DRB1*04:08	7.28651e-30	0.483976	0.0407025
ILD_ENDPOINTS	K11_GIDISEASES	C*01:02	4.84739e-27	0.206225	0.0188533
ILD_ENDPOINTS	K11_GIDISEASES	DRB1*13:01	2.80024e-18	-0.162132	0.0184952
ILD_ENDPOINTS	K11_GIDISEASES	B*40:01	2.17229e-09	-0.132914	0.0221927
ILD_ENDPOINTS	K11_GIDISEASES	DQA1*01:03	4.21957e-16	-0.156721	0.0191884
ILD_ENDPOINTS	K11_GIDISEASES	DQB1*06:03	3.75063e-16	-0.157191	0.0192115
ILD_ENDPOINTS	K11_GIDISEASES	B*44:02	6.96281e-09	-0.127391	0.021983
ILD_ENDPOINTS	K11_GIDISEASES	C*06:02	7.20034e-17	0.170743	0.020272
ILD_ENDPOINTS	K11_GIDISEASES	DQA1*03:03	1.39002e-12	0.202241	0.0282312
ILD_ENDPOINTS	K11_GIDISEASES	B*44:03	6.46689e-09	-0.380797	0.065078
ILD_ENDPOINTS	K11_GIDISEASES	B*13:02	6.53743e-14	0.211187	0.0278142
ILD_ENDPOINTS	K11_GIDISEASES	DRB1*08:01	1.08741e-10	0.109617	0.0169398
ILD_ENDPOINTS	K11_PERITONITIS	B*27:05	3.9877e-129	0.42169	0.0167451
ILD_ENDPOINTS	K11_PERITONITIS	C*02:02	2.83918e-42	0.277953	0.0198529
ILD_ENDPOINTS	K11_PERITONITIS	C*03:04	9.23894e-13	-0.11387	0.0159195
ILD_ENDPOINTS	K11_PERITONITIS	DRB1*04:08	8.42209e-29	0.470787	0.0402954
ILD_ENDPOINTS	K11_PERITONITIS	C*01:02	3.21726e-26	0.201835	0.0187483
ILD_ENDPOINTS	K11_PERITONITIS	DRB1*13:01	3.01424e-19	-0.166686	0.018466
ILD_ENDPOINTS	K11_PERITONITIS	B*40:01	2.11914e-09	-0.132762	0.0221479
ILD_ENDPOINTS	K11_PERITONITIS	DQA1*01:03	6.17499e-17	-0.161076	0.0191599
ILD_ENDPOINTS	K11_PERITONITIS	DQB1*06:03	5.5892e-17	-0.161516	0.0191847
ILD_ENDPOINTS	K11_PERITONITIS	B*44:02	1.18513e-08	-0.125242	0.0219529
ILD_ENDPOINTS	K11_PERITONITIS	C*06:02	4.15221e-18	0.176988	0.0201705
ILD_ENDPOINTS	K11_PERITONITIS	DQA1*03:03	1.88861e-12	0.200062	0.0280739
ILD_ENDPOINTS	K11_PERITONITIS	B*44:03	4.82288e-09	-0.385583	0.0652426
ILD_ENDPOINTS	K11_PERITONITIS	B*13:02	8.42133e-15	0.21866	0.027745
ILD_ENDPOINTS	K11_PERITONITIS	DRB1*08:01	1.00888e-10	0.109399	0.0168713
ILD_ENDPOINTS	K11_FIBROCHIRLIV	B*27:05	4.19234e-126	0.421909	0.0169562
ILD_ENDPOINTS	K11_FIBROCHIRLIV	C*02:02	1.42143e-42	0.281997	0.0200584
ILD_ENDPOINTS	K11_FIBROCHIRLIV	C*03:04	6.62787e-13	-0.11619	0.016139
ILD_ENDPOINTS	K11_FIBROCHIRLIV	DRB1*04:08	6.41603e-27	0.461443	0.0409852
ILD_ENDPOINTS	K11_FIBROCHIRLIV	C*01:02	2.90639e-26	0.204563	0.0189783
ILD_ENDPOINTS	K11_FIBROCHIRLIV	DRB1*13:01	4.98962e-19	-0.167936	0.0187203
ILD_ENDPOINTS	K11_FIBROCHIRLIV	B*40:01	1.15091e-09	-0.13705	0.0224873
ILD_ENDPOINTS	K11_FIBROCHIRLIV	DQA1*01:03	1.03284e-16	-0.162049	0.0194173
ILD_ENDPOINTS	K11_FIBROCHIRLIV	DQB1*06:03	8.3637e-17	-0.16278	0.0194449
ILD_ENDPOINTS	K11_FIBROCHIRLIV	B*44:02	1.90185e-08	-0.125023	0.0222335
ILD_ENDPOINTS	K11_FIBROCHIRLIV	C*06:02	1.50943e-17	0.176272	0.0204434
ILD_ENDPOINTS	K11_FIBROCHIRLIV	DQA1*03:03	3.28322e-11	0.191239	0.0285413
ILD_ENDPOINTS	K11_FIBROCHIRLIV	B*44:03	1.14483e-08	-0.379356	0.0658988
ILD_ENDPOINTS	K11_FIBROCHIRLIV	B*13:02	4.25155e-14	0.215594	0.02813
ILD_ENDPOINTS	K11_FIBROCHIRLIV	DRB1*08:01	4.19203e-11	0.112874	0.0170561
ILD_ENDPOINTS	K11_CHOLANGI	B*27:05	1.5661e-116	0.429623	0.0179565
ILD_ENDPOINTS	K11_CHOLANGI	C*02:02	8.98603e-38	0.28116	0.0212958
ILD_ENDPOINTS	K11_CHOLANGI	C*03:04	1.02654e-09	-0.104403	0.0170923
ILD_ENDPOINTS	K11_CHOLANGI	DRB1*04:08	1.37062e-25	0.475126	0.0432893
ILD_ENDPOINTS	K11_CHOLANGI	C*01:02	4.57856e-22	0.197993	0.0201998
ILD_ENDPOINTS	K11_CHOLANGI	DRB1*13:01	8.83924e-19	-0.177683	0.0199385
ILD_ENDPOINTS	K11_CHOLANGI	B*40:01	2.45361e-09	-0.143234	0.023985
ILD_ENDPOINTS	K11_CHOLANGI	DQA1*01:03	1.87959e-15	-0.164979	0.0206514
ILD_ENDPOINTS	K11_CHOLANGI	DQB1*06:03	1.43474e-15	-0.165926	0.0206811
ILD_ENDPOINTS	K11_CHOLANGI	B*44:02	4.74304e-08	-0.129719	0.023748
ILD_ENDPOINTS	K11_CHOLANGI	C*06:02	9.54378e-15	0.17004	0.021748
ILD_ENDPOINTS	K11_CHOLANGI	DQA1*03:03	5.03623e-12	0.211033	0.0301769
ILD_ENDPOINTS	K11_CHOLANGI	B*44:03	1.67452e-08	-0.403317	0.0708433
ILD_ENDPOINTS	K11_CHOLANGI	B*13:02	2.65328e-12	0.212105	0.0299307
ILD_ENDPOINTS	K11_CHOLANGI	DRB1*08:01	2.2495e-11	0.121403	0.018083
ILD_ENDPOINTS	K11_OTHDIG	B*27:05	1.84003e-131	0.423644	0.0166736
ILD_ENDPOINTS	K11_OTHDIG	C*02:02	1.94864e-43	0.280514	0.0197525
ILD_ENDPOINTS	K11_OTHDIG	C*03:04	7.71161e-12	-0.10844	0.0158268
ILD_ENDPOINTS	K11_OTHDIG	DRB1*04:08	3.82324e-29	0.471838	0.0401451
ILD_ENDPOINTS	K11_OTHDIG	C*01:02	2.66972e-27	0.205289	0.0186551
ILD_ENDPOINTS	K11_OTHDIG	DRB1*13:01	5.07613e-18	-0.15968	0.0183542
ILD_ENDPOINTS	K11_OTHDIG	B*40:01	6.17908e-09	-0.128036	0.0220166
ILD_ENDPOINTS	K11_OTHDIG	DQA1*01:03	9.23588e-16	-0.153702	0.0190406
ILD_ENDPOINTS	K11_OTHDIG	DQB1*06:03	8.59162e-16	-0.154077	0.0190655
ILD_ENDPOINTS	K11_OTHDIG	B*44:02	3.97416e-08	-0.119809	0.0218117
ILD_ENDPOINTS	K11_OTHDIG	C*06:02	6.07275e-18	0.175106	0.0200653
ILD_ENDPOINTS	K11_OTHDIG	DQA1*03:03	3.94128e-13	0.205305	0.0279321
ILD_ENDPOINTS	K11_OTHDIG	B*44:03	4.51724e-09	-0.382483	0.0646138
ILD_ENDPOINTS	K11_OTHDIG	B*13:02	4.25947e-15	0.219619	0.0275607
ILD_ENDPOINTS	K11_OTHDIG	DRB1*08:01	5.30327e-12	0.116046	0.0167666
ILD_ENDPOINTS	L12_PSORIASIS	B*27:05	3.65517e-114	0.438027	0.0184386
ILD_ENDPOINTS	L12_PSORIASIS	C*02:02	7.59883e-37	0.286343	0.0219264
ILD_ENDPOINTS	L12_PSORIASIS	DRB1*04:08	1.57466e-24	0.476942	0.0443252
ILD_ENDPOINTS	L12_PSORIASIS	C*01:02	5.93055e-26	0.222006	0.0206636
ILD_ENDPOINTS	L12_PSORIASIS	DRB1*13:01	1.19748e-13	-0.151975	0.020411
ILD_ENDPOINTS	L12_PSORIASIS	DQA1*01:03	2.13667e-12	-0.149395	0.0211981
ILD_ENDPOINTS	L12_PSORIASIS	DQB1*06:03	2.4931e-12	-0.149072	0.0212186
ILD_ENDPOINTS	L12_PSORIASIS	DQA1*03:03	7.93787e-11	0.204574	0.0310857
ILD_ENDPOINTS	L12_PSORIASIS	DRB1*08:01	1.56869e-08	0.106146	0.0187254
ILD_ENDPOINTS	L12_SKIN	B*27:05	2.10089e-130	0.429384	0.0170115
ILD_ENDPOINTS	L12_SKIN	C*02:02	3.86832e-43	0.284218	0.0201198
ILD_ENDPOINTS	L12_SKIN	C*03:04	1.64103e-12	-0.113454	0.0160457
ILD_ENDPOINTS	L12_SKIN	DRB1*04:08	6.24789e-28	0.469072	0.0409971
ILD_ENDPOINTS	L12_SKIN	C*01:02	1.6119e-26	0.205409	0.0189877
ILD_ENDPOINTS	L12_SKIN	DRB1*13:01	1.70638e-16	-0.153884	0.018596
ILD_ENDPOINTS	L12_SKIN	B*40:01	7.19404e-09	-0.129404	0.0223548
ILD_ENDPOINTS	L12_SKIN	DQA1*01:03	2.40461e-14	-0.147646	0.0192988
ILD_ENDPOINTS	L12_SKIN	DQB1*06:03	2.1533e-14	-0.148114	0.0193234
ILD_ENDPOINTS	L12_SKIN	B*44:02	1.82214e-08	-0.124606	0.0221349
ILD_ENDPOINTS	L12_SKIN	C*06:02	4.25841e-14	0.155206	0.0204149
ILD_ENDPOINTS	L12_SKIN	DQA1*03:03	5.23497e-11	0.188236	0.0284391
ILD_ENDPOINTS	L12_SKIN	B*44:03	2.33666e-08	-0.367417	0.0653834
ILD_ENDPOINTS	L12_SKIN	B*13:02	1.14196e-12	0.201616	0.0280538
ILD_ENDPOINTS	L12_SKIN	DRB1*08:01	2.36904e-12	0.119879	0.0170423
ILD_ENDPOINTS	L12_INFECT_SKIN	B*27:05	2.70837e-129	0.419685	0.0166638
ILD_ENDPOINTS	L12_INFECT_SKIN	C*02:02	6.54144e-43	0.278514	0.0197411
ILD_ENDPOINTS	L12_INFECT_SKIN	C*03:04	3.56079e-13	-0.115218	0.0158182
ILD_ENDPOINTS	L12_INFECT_SKIN	DRB1*04:08	1.30544e-28	0.466873	0.0401376
ILD_ENDPOINTS	L12_INFECT_SKIN	C*01:02	2.17289e-26	0.201356	0.0186426
ILD_ENDPOINTS	L12_INFECT_SKIN	DRB1*13:01	2.75479e-19	-0.165729	0.0183419
ILD_ENDPOINTS	L12_INFECT_SKIN	B*40:01	2.2743e-09	-0.131684	0.0220118
ILD_ENDPOINTS	L12_INFECT_SKIN	DQA1*01:03	6.45445e-17	-0.159854	0.0190291
ILD_ENDPOINTS	L12_INFECT_SKIN	DQB1*06:03	5.83953e-17	-0.160289	0.0190534
ILD_ENDPOINTS	L12_INFECT_SKIN	B*44:02	1.09491e-08	-0.124736	0.021813
ILD_ENDPOINTS	L12_INFECT_SKIN	C*06:02	5.46215e-18	0.175273	0.020055
ILD_ENDPOINTS	L12_INFECT_SKIN	DQA1*03:03	4.39014e-12	0.195509	0.0279296
ILD_ENDPOINTS	L12_INFECT_SKIN	B*44:03	7.59825e-09	-0.376425	0.0645913
ILD_ENDPOINTS	L12_INFECT_SKIN	B*13:02	3.55919e-15	0.22011	0.0275395
ILD_ENDPOINTS	L12_INFECT_SKIN	DRB1*08:01	4.72549e-11	0.110582	0.0167577
ILD_ENDPOINTS	L12_BULLOUS	B*27:05	2.62974e-129	0.419216	0.0166419
ILD_ENDPOINTS	L12_BULLOUS	C*02:02	1.84722e-42	0.276616	0.0197168
ILD_ENDPOINTS	L12_BULLOUS	C*03:04	1.09265e-12	-0.112664	0.0158031
ILD_ENDPOINTS	L12_BULLOUS	DRB1*04:08	1.76976e-28	0.465133	0.0400857
ILD_ENDPOINTS	L12_BULLOUS	C*01:02	1.5709e-26	0.201743	0.0186225
ILD_ENDPOINTS	L12_BULLOUS	DRB1*13:01	2.60772e-19	-0.165718	0.0183274
ILD_ENDPOINTS	L12_BULLOUS	B*40:01	2.53144e-09	-0.131134	0.0219847
ILD_ENDPOINTS	L12_BULLOUS	DQA1*01:03	6.13341e-17	-0.159845	0.0190134
ILD_ENDPOINTS	L12_BULLOUS	DQB1*06:03	5.75932e-17	-0.16019	0.0190373
ILD_ENDPOINTS	L12_BULLOUS	B*44:02	1.4743e-08	-0.123463	0.0217858
ILD_ENDPOINTS	L12_BULLOUS	C*06:02	4.58555e-18	0.175509	0.020033
ILD_ENDPOINTS	L12_BULLOUS	DQA1*03:03	2.35651e-12	0.197829	0.0278934
ILD_ENDPOINTS	L12_BULLOUS	B*44:03	5.94652e-09	-0.378941	0.0645377
ILD_ENDPOINTS	L12_BULLOUS	B*13:02	3.23237e-15	0.220267	0.0275124
ILD_ENDPOINTS	L12_BULLOUS	DRB1*08:01	2.75724e-11	0.111838	0.0167429
ILD_ENDPOINTS	L12_ATROPHICSKIN	B*27:05	1.06019e-127	0.433158	0.0172722
ILD_ENDPOINTS	L12_ATROPHICSKIN	C*02:02	6.0289e-43	0.289357	0.0204661
ILD_ENDPOINTS	L12_ATROPHICSKIN	C*03:04	2.13503e-13	-0.121859	0.0165665
ILD_ENDPOINTS	L12_ATROPHICSKIN	DRB1*04:08	4.00999e-25	0.455062	0.0419555
ILD_ENDPOINTS	L12_ATROPHICSKIN	C*01:02	6.77576e-25	0.203207	0.0194035
ILD_ENDPOINTS	L12_ATROPHICSKIN	DRB1*13:01	8.82085e-16	-0.154083	0.0190721
ILD_ENDPOINTS	L12_ATROPHICSKIN	B*40:01	1.58273e-08	-0.129885	0.0229678
ILD_ENDPOINTS	L12_ATROPHICSKIN	DQA1*01:03	3.93565e-13	-0.143835	0.0197588
ILD_ENDPOINTS	L12_ATROPHICSKIN	DQB1*06:03	2.90817e-13	-0.144888	0.0197903
ILD_ENDPOINTS	L12_ATROPHICSKIN	C*06:02	4.75284e-16	0.171834	0.020952
ILD_ENDPOINTS	L12_ATROPHICSKIN	DQA1*03:03	7.27242e-10	0.182156	0.0293204
ILD_ENDPOINTS	L12_ATROPHICSKIN	B*44:03	1.18173e-08	-0.388804	0.0675753
ILD_ENDPOINTS	L12_ATROPHICSKIN	B*13:02	5.91332e-14	0.219039	0.0287296
ILD_ENDPOINTS	L12_ATROPHICSKIN	DRB1*08:01	5.06157e-11	0.115146	0.0174706
ILD_ENDPOINTS	M13_RHEUMA	B*27:05	9.48261e-34	0.294523	0.0237846
ILD_ENDPOINTS	M13_RHEUMA	C*02:02	4.34324e-19	0.250639	0.0275936
ILD_ENDPOINTS	M13_RHEUMA	C*03:04	1.96653e-10	-0.13799	0.0216573
ILD_ENDPOINTS	M13_RHEUMA	C*06:02	3.11594e-09	0.166517	0.0279464
ILD_ENDPOINTS	M13_RHEUMA	B*13:02	1.23873e-08	0.220224	0.0383243
ILD_ENDPOINTS	M13_RHEUMA	DRB1*08:01	3.78323e-10	0.144884	0.0230434
ILD_ENDPOINTS	M13_SYSTCONNECT	B*27:05	1.19986e-139	0.452984	0.0172674
ILD_ENDPOINTS	M13_SYSTCONNECT	C*02:02	6.80057e-49	0.309482	0.0204428
ILD_ENDPOINTS	M13_SYSTCONNECT	C*03:04	1.08615e-12	-0.117274	0.0164487
ILD_ENDPOINTS	M13_SYSTCONNECT	DRB1*04:08	1.08372e-28	0.486147	0.0417199
ILD_ENDPOINTS	M13_SYSTCONNECT	C*01:02	1.17463e-27	0.214659	0.0193727
ILD_ENDPOINTS	M13_SYSTCONNECT	DRB1*13:01	4.70064e-14	-0.143623	0.0189909
ILD_ENDPOINTS	M13_SYSTCONNECT	B*40:01	2.52829e-08	-0.127435	0.0228675
ILD_ENDPOINTS	M13_SYSTCONNECT	DQA1*01:03	4.03649e-12	-0.136927	0.0197014
ILD_ENDPOINTS	M13_SYSTCONNECT	DQB1*06:03	4.19219e-12	-0.136987	0.0197254
ILD_ENDPOINTS	M13_SYSTCONNECT	C*06:02	1.34157e-23	0.21105	0.0207459
ILD_ENDPOINTS	M13_SYSTCONNECT	DQA1*03:03	8.40707e-13	0.210165	0.0290279
ILD_ENDPOINTS	M13_SYSTCONNECT	B*44:03	2.24918e-08	-0.377415	0.0669465
ILD_ENDPOINTS	M13_SYSTCONNECT	B*13:02	1.60497e-18	0.255251	0.0284823
ILD_ENDPOINTS	M13_SYSTCONNECT	DRB1*08:01	9.55883e-13	0.124656	0.0174001
ILD_ENDPOINTS	M13_MUSCULOSKELETAL	B*27:05	1.31503e-110	0.39185	0.0169391
ILD_ENDPOINTS	M13_MUSCULOSKELETAL	C*02:02	1.0286e-36	0.259512	0.0200477
ILD_ENDPOINTS	M13_MUSCULOSKELETAL	C*03:04	2.20042e-11	-0.107252	0.0160139
ILD_ENDPOINTS	M13_MUSCULOSKELETAL	DRB1*04:08	2.12175e-23	0.422447	0.0408141
ILD_ENDPOINTS	M13_MUSCULOSKELETAL	C*01:02	2.48775e-22	0.186168	0.0189244
ILD_ENDPOINTS	M13_MUSCULOSKELETAL	DRB1*13:01	2.96582e-19	-0.1674	0.0185545
ILD_ENDPOINTS	M13_MUSCULOSKELETAL	DQA1*01:03	1.43474e-16	-0.159766	0.019251
ILD_ENDPOINTS	M13_MUSCULOSKELETAL	DQB1*06:03	1.27302e-16	-0.160259	0.0192764
ILD_ENDPOINTS	M13_MUSCULOSKELETAL	C*06:02	6.2657e-19	0.182883	0.0203521
ILD_ENDPOINTS	M13_MUSCULOSKELETAL	DQA1*03:03	4.14421e-10	0.178175	0.0283147
ILD_ENDPOINTS	M13_MUSCULOSKELETAL	B*44:03	4.56449e-09	-0.385213	0.0651795
ILD_ENDPOINTS	M13_MUSCULOSKELETAL	B*13:02	1.44652e-15	0.226419	0.0279497
ILD_ENDPOINTS	M13_MUSCULOSKELETAL	DRB1*08:01	1.90646e-10	0.108423	0.0169833
ILD_ENDPOINTS	M13_DORSOPATHY	B*27:05	5.38588e-114	0.396311	0.0168417
ILD_ENDPOINTS	M13_DORSOPATHY	C*02:02	3.55526e-37	0.260027	0.0199378
ILD_ENDPOINTS	M13_DORSOPATHY	C*03:04	2.29563e-11	-0.106639	0.0159359
ILD_ENDPOINTS	M13_DORSOPATHY	DRB1*04:08	1.14549e-24	0.433291	0.0405815
ILD_ENDPOINTS	M13_DORSOPATHY	C*01:02	1.47144e-23	0.190828	0.0188214
ILD_ENDPOINTS	M13_DORSOPATHY	DRB1*13:01	2.74389e-20	-0.171618	0.0184727
ILD_ENDPOINTS	M13_DORSOPATHY	B*40:01	1.89935e-08	-0.124671	0.022175
ILD_ENDPOINTS	M13_DORSOPATHY	DQA1*01:03	1.25797e-17	-0.164733	0.0191683
ILD_ENDPOINTS	M13_DORSOPATHY	DQB1*06:03	1.11873e-17	-0.165208	0.0191926
ILD_ENDPOINTS	M13_DORSOPATHY	B*44:02	2.43217e-08	-0.122533	0.0219622
ILD_ENDPOINTS	M13_DORSOPATHY	C*06:02	6.06451e-18	0.176552	0.0202394
ILD_ENDPOINTS	M13_DORSOPATHY	DQA1*03:03	3.96091e-11	0.187791	0.0281773
ILD_ENDPOINTS	M13_DORSOPATHY	B*44:03	1.41956e-08	-0.371199	0.0649788
ILD_ENDPOINTS	M13_DORSOPATHY	B*13:02	6.0603e-15	0.220133	0.0278062
ILD_ENDPOINTS	M13_DORSOPATHY	DRB1*08:01	3.74272e-10	0.10618	0.016909
ILD_ENDPOINTS	M13_ANKYLOSPON_STRICT	B*27:05	1.12638e-26	0.20009	0.0184136
ILD_ENDPOINTS	M13_ANKYLOSPON_STRICT	C*03:04	9.72426e-10	-0.0989852	0.0161833
ILD_ENDPOINTS	M13_ANKYLOSPON_STRICT	DRB1*04:08	7.25328e-11	0.294215	0.0442073
ILD_ENDPOINTS	M13_ANKYLOSPON_STRICT	DRB1*13:01	4.25874e-16	-0.153293	0.0187656
ILD_ENDPOINTS	M13_ANKYLOSPON_STRICT	B*40:01	1.79596e-08	-0.127165	0.0225753
ILD_ENDPOINTS	M13_ANKYLOSPON_STRICT	DQA1*01:03	1.86351e-14	-0.149798	0.0194815
ILD_ENDPOINTS	M13_ANKYLOSPON_STRICT	DQB1*06:03	1.15386e-14	-0.151276	0.0195144
ILD_ENDPOINTS	M13_ANKYLOSPON_STRICT	C*06:02	2.84313e-23	0.206013	0.0203904
ILD_ENDPOINTS	M13_ANKYLOSPON_STRICT	B*13:02	2.25346e-18	0.249971	0.027992
ILD_ENDPOINTS	M13_TRIGGERFINGER	B*27:05	3.86867e-88	0.419291	0.0201979
ILD_ENDPOINTS	M13_TRIGGERFINGER	C*02:02	2.53083e-29	0.277162	0.0240025
ILD_ENDPOINTS	M13_TRIGGERFINGER	C*03:04	7.79111e-11	-0.12602	0.019346
ILD_ENDPOINTS	M13_TRIGGERFINGER	DRB1*04:08	9.74201e-19	0.45389	0.0490304
ILD_ENDPOINTS	M13_TRIGGERFINGER	C*01:02	1.4914e-17	0.195463	0.0226109
ILD_ENDPOINTS	M13_TRIGGERFINGER	DRB1*13:01	1.23327e-10	-0.143314	0.0222284
ILD_ENDPOINTS	M13_TRIGGERFINGER	B*40:01	9.59912e-09	-0.155277	0.0270288
ILD_ENDPOINTS	M13_TRIGGERFINGER	DQA1*01:03	7.33545e-10	-0.142539	0.023111
ILD_ENDPOINTS	M13_TRIGGERFINGER	DQB1*06:03	1.70633e-09	-0.139374	0.0231114
ILD_ENDPOINTS	M13_TRIGGERFINGER	C*06:02	4.53567e-12	0.170238	0.0243946
ILD_ENDPOINTS	M13_TRIGGERFINGER	DQA1*03:03	1.01623e-08	0.196595	0.0340076
ILD_ENDPOINTS	M13_TRIGGERFINGER	B*13:02	4.31435e-09	0.200667	0.0338404
ILD_ENDPOINTS	M13_TRIGGERFINGER	DRB1*08:01	7.84735e-11	0.132611	0.0203012
ILD_ENDPOINTS	N14_DIALYSIS	B*27:05	6.13381e-125	0.421132	0.0170037
ILD_ENDPOINTS	N14_DIALYSIS	C*02:02	1.58872e-41	0.279672	0.0201587
ILD_ENDPOINTS	N14_DIALYSIS	C*03:04	5.26214e-13	-0.117066	0.0161888
ILD_ENDPOINTS	N14_DIALYSIS	DRB1*04:08	4.07161e-26	0.455107	0.0411134
ILD_ENDPOINTS	N14_DIALYSIS	C*01:02	4.97366e-24	0.195819	0.0190787
ILD_ENDPOINTS	N14_DIALYSIS	DRB1*13:01	1.02056e-17	-0.161514	0.0187367
ILD_ENDPOINTS	N14_DIALYSIS	B*40:01	2.86248e-09	-0.133842	0.0225135
ILD_ENDPOINTS	N14_DIALYSIS	DQA1*01:03	2.75791e-15	-0.154121	0.0194209
ILD_ENDPOINTS	N14_DIALYSIS	DQB1*06:03	2.52724e-15	-0.15454	0.0194464
ILD_ENDPOINTS	N14_DIALYSIS	B*44:02	1.35343e-08	-0.126953	0.0223414
ILD_ENDPOINTS	N14_DIALYSIS	C*06:02	1.31424e-18	0.182321	0.0204548
ILD_ENDPOINTS	N14_DIALYSIS	DQA1*03:03	8.39187e-12	0.197261	0.0285546
ILD_ENDPOINTS	N14_DIALYSIS	B*13:02	1.18235e-15	0.228473	0.0280544
ILD_ENDPOINTS	N14_DIALYSIS	DRB1*08:01	3.0726e-11	0.113967	0.0171003
ILD_ENDPOINTS	N14_GLOMERULAR	B*27:05	2.86731e-129	0.419516	0.0166585
ILD_ENDPOINTS	N14_GLOMERULAR	C*02:02	1.56968e-42	0.277092	0.0197349
ILD_ENDPOINTS	N14_GLOMERULAR	C*03:04	3.0874e-13	-0.115495	0.0158139
ILD_ENDPOINTS	N14_GLOMERULAR	DRB1*04:08	1.00994e-28	0.467858	0.0401338
ILD_ENDPOINTS	N14_GLOMERULAR	C*01:02	2.45617e-26	0.201097	0.0186393
ILD_ENDPOINTS	N14_GLOMERULAR	DRB1*13:01	1.16666e-18	-0.162693	0.0183402
ILD_ENDPOINTS	N14_GLOMERULAR	B*40:01	1.51411e-09	-0.133118	0.0220059
ILD_ENDPOINTS	N14_GLOMERULAR	DQA1*01:03	2.1428e-16	-0.157062	0.0190284
ILD_ENDPOINTS	N14_GLOMERULAR	DQB1*06:03	2.02579e-16	-0.157392	0.0190525
ILD_ENDPOINTS	N14_GLOMERULAR	B*44:02	1.34358e-08	-0.123956	0.021811
ILD_ENDPOINTS	N14_GLOMERULAR	C*06:02	3.81879e-18	0.176114	0.0200531
ILD_ENDPOINTS	N14_GLOMERULAR	DQA1*03:03	2.79873e-12	0.197299	0.0279202
ILD_ENDPOINTS	N14_GLOMERULAR	B*44:03	8.46586e-09	-0.375061	0.0645704
ILD_ENDPOINTS	N14_GLOMERULAR	B*13:02	4.01601e-15	0.219716	0.0275444
ILD_ENDPOINTS	N14_GLOMERULAR	DRB1*08:01	2.07237e-11	0.112663	0.0167602
ILD_ENDPOINTS	N14_GENITOURINARY	B*27:05	5.07785e-128	0.417812	0.0166792
ILD_ENDPOINTS	N14_GENITOURINARY	C*02:02	1.56052e-41	0.273839	0.0197574
ILD_ENDPOINTS	N14_GENITOURINARY	C*03:04	2.81865e-13	-0.115807	0.0158299
ILD_ENDPOINTS	N14_GENITOURINARY	DRB1*04:08	2.01908e-28	0.465567	0.0401836
ILD_ENDPOINTS	N14_GENITOURINARY	C*01:02	5.10552e-26	0.199978	0.0186613
ILD_ENDPOINTS	N14_GENITOURINARY	DRB1*13:01	8.96277e-19	-0.163321	0.018349
ILD_ENDPOINTS	N14_GENITOURINARY	B*40:01	1.38567e-09	-0.133578	0.0220295
ILD_ENDPOINTS	N14_GENITOURINARY	DQA1*01:03	2.17361e-16	-0.157083	0.0190357
ILD_ENDPOINTS	N14_GENITOURINARY	DQB1*06:03	2.08736e-16	-0.157381	0.0190603
ILD_ENDPOINTS	N14_GENITOURINARY	B*44:02	1.9166e-08	-0.122692	0.0218257
ILD_ENDPOINTS	N14_GENITOURINARY	C*06:02	3.43562e-18	0.176526	0.0200727
ILD_ENDPOINTS	N14_GENITOURINARY	DQA1*03:03	4.02963e-12	0.195993	0.0279493
ILD_ENDPOINTS	N14_GENITOURINARY	B*44:03	8.68486e-09	-0.374921	0.0646035
ILD_ENDPOINTS	N14_GENITOURINARY	B*13:02	1.91755e-15	0.222505	0.0275592
ILD_ENDPOINTS	N14_GENITOURINARY	DRB1*08:01	4.7734e-11	0.110644	0.0167711
ILD_ENDPOINTS	N14_PHIMOSIS	B*27:05	3.9184e-74	0.555818	0.0289253
ILD_ENDPOINTS	N14_PHIMOSIS	C*02:02	2.10826e-27	0.386595	0.0343262
ILD_ENDPOINTS	N14_PHIMOSIS	DRB1*04:08	6.06898e-09	0.445748	0.0739241
ILD_ENDPOINTS	N14_PHIMOSIS	C*01:02	1.17069e-11	0.229754	0.0334252
ILD_ENDPOINTS	N14_PHIMOSIS	C*06:02	2.99971e-10	0.223998	0.0351488
ILD_ENDPOINTS	N14_PHIMOSIS	B*13:02	9.2524e-09	0.279595	0.047881
ILD_ENDPOINTS	N14_DYSPLACERVUT	B*27:05	8.30882e-31	0.364028	0.0305267
ILD_ENDPOINTS	N14_DYSPLACERVUT	C*02:02	3.0989e-08	0.203076	0.0363885
ILD_ENDPOINTS	N14_DYSPLACERVUT	DRB1*04:08	7.28906e-11	0.481927	0.0710335
ILD_ENDPOINTS	O15_PREG_OTHER_MAT_DISORD	B*27:05	3.8693e-52	0.34619	0.0220742
ILD_ENDPOINTS	O15_PREG_OTHER_MAT_DISORD	C*02:02	7.48948e-17	0.221009	0.0261036
ILD_ENDPOINTS	O15_PREG_OTHER_MAT_DISORD	C*03:04	2.69872e-09	-0.122288	0.0205464
ILD_ENDPOINTS	O15_PREG_OTHER_MAT_DISORD	DRB1*04:08	8.00104e-19	0.474981	0.0513078
ILD_ENDPOINTS	O15_PREG_OTHER_MAT_DISORD	C*01:02	4.85909e-12	0.169617	0.0243711
ILD_ENDPOINTS	O15_PREG_OTHER_MAT_DISORD	DRB1*13:01	1.66347e-13	-0.176545	0.0238431
ILD_ENDPOINTS	O15_PREG_OTHER_MAT_DISORD	DQA1*01:03	5.277e-12	-0.171195	0.0247392
ILD_ENDPOINTS	O15_PREG_OTHER_MAT_DISORD	DQB1*06:03	4.57189e-12	-0.171975	0.0247772
ILD_ENDPOINTS	O15_PREG_OTHER_MAT_DISORD	DQA1*03:03	9.86966e-09	0.209058	0.0361427
ILD_ENDPOINTS	DM_NEPHROPATHY	B*27:05	1.47878e-126	0.421308	0.0169036
ILD_ENDPOINTS	DM_NEPHROPATHY	C*02:02	1.78864e-42	0.280863	0.0200064
ILD_ENDPOINTS	DM_NEPHROPATHY	C*03:04	2.02974e-13	-0.118662	0.0161202
ILD_ENDPOINTS	DM_NEPHROPATHY	DRB1*04:08	5.54929e-28	0.468182	0.0407148
ILD_ENDPOINTS	DM_NEPHROPATHY	C*01:02	7.22656e-26	0.202447	0.0189427
ILD_ENDPOINTS	DM_NEPHROPATHY	DRB1*13:01	2.19532e-17	-0.158657	0.0186038
ILD_ENDPOINTS	DM_NEPHROPATHY	B*40:01	3.89759e-09	-0.131817	0.0223673
ILD_ENDPOINTS	DM_NEPHROPATHY	DQA1*01:03	3.31588e-15	-0.152744	0.0193064
ILD_ENDPOINTS	DM_NEPHROPATHY	DQB1*06:03	3.59024e-15	-0.152728	0.0193291
ILD_ENDPOINTS	DM_NEPHROPATHY	C*06:02	9.63794e-18	0.176915	0.0203927
ILD_ENDPOINTS	DM_NEPHROPATHY	DQA1*03:03	8.90383e-13	0.204953	0.0283242
ILD_ENDPOINTS	DM_NEPHROPATHY	B*44:03	3.45767e-08	-0.362084	0.0651999
ILD_ENDPOINTS	DM_NEPHROPATHY	B*13:02	2.80376e-15	0.224896	0.028011
ILD_ENDPOINTS	DM_NEPHROPATHY	DRB1*08:01	2.39229e-11	0.114017	0.0170135
ILD_ENDPOINTS	COPD_ASTHMA_INFECTIONS	B*27:05	4.90748e-130	0.422042	0.0167133
ILD_ENDPOINTS	COPD_ASTHMA_INFECTIONS	C*02:02	3.51995e-42	0.276704	0.0198012
ILD_ENDPOINTS	COPD_ASTHMA_INFECTIONS	C*03:04	4.90241e-13	-0.114758	0.015851
ILD_ENDPOINTS	COPD_ASTHMA_INFECTIONS	DRB1*04:08	3.05347e-28	0.464926	0.0402855
ILD_ENDPOINTS	COPD_ASTHMA_INFECTIONS	C*01:02	1.56034e-26	0.202465	0.0186923
ILD_ENDPOINTS	COPD_ASTHMA_INFECTIONS	DRB1*13:01	8.49808e-19	-0.163679	0.0183776
ILD_ENDPOINTS	COPD_ASTHMA_INFECTIONS	B*40:01	2.43967e-09	-0.13167	0.0220529
ILD_ENDPOINTS	COPD_ASTHMA_INFECTIONS	DQA1*01:03	1.85399e-16	-0.157723	0.019069
ILD_ENDPOINTS	COPD_ASTHMA_INFECTIONS	DQB1*06:03	1.98485e-16	-0.157761	0.019093
ILD_ENDPOINTS	COPD_ASTHMA_INFECTIONS	B*44:02	9.83526e-09	-0.125373	0.0218546
ILD_ENDPOINTS	COPD_ASTHMA_INFECTIONS	C*06:02	9.58052e-18	0.174431	0.0201157
ILD_ENDPOINTS	COPD_ASTHMA_INFECTIONS	DQA1*03:03	5.55532e-12	0.194984	0.0279985
ILD_ENDPOINTS	COPD_ASTHMA_INFECTIONS	B*44:03	9.8243e-09	-0.373972	0.0646936
ILD_ENDPOINTS	COPD_ASTHMA_INFECTIONS	B*13:02	7.67374e-15	0.217913	0.0276229
ILD_ENDPOINTS	COPD_ASTHMA_INFECTIONS	DRB1*08:01	1.72366e-11	0.113391	0.0168013
ILD_ENDPOINTS	PULM_IMMUNECOMORB	B*27:05	3.69151e-61	0.464701	0.0278542
ILD_ENDPOINTS	PULM_IMMUNECOMORB	C*02:02	2.00994e-30	0.378092	0.0327044
ILD_ENDPOINTS	PULM_IMMUNECOMORB	C*03:04	5.85939e-13	-0.180937	0.0251211
ILD_ENDPOINTS	PULM_IMMUNECOMORB	C*06:02	2.75938e-12	0.234005	0.0334032
ILD_ENDPOINTS	PULM_IMMUNECOMORB	B*13:02	7.36482e-09	0.265888	0.0458728
ILD_ENDPOINTS	PULM_IMMUNECOMORB	DRB1*08:01	4.79845e-17	0.228106	0.0271376
ILD_ENDPOINTS	K11_REIMB_202	B*27:05	1.27785e-16	0.16008	0.0192355
ILD_ENDPOINTS	K11_REIMB_202	C*02:02	3.5761e-08	0.123288	0.0223189
ILD_ENDPOINTS	K11_REIMB_202	C*03:04	5.78625e-14	-0.130546	0.0173416
ILD_ENDPOINTS	K11_REIMB_202	C*06:02	1.31228e-27	0.241675	0.0217901
ILD_ENDPOINTS	K11_REIMB_202	B*13:02	4.02919e-20	0.281446	0.0299785
K11_REIMB_202	AB1_INFECTIONS	B*08:01	1.26157e-11	0.172879	0.0253697
K11_REIMB_202	AB1_INFECTIONS	DQA1*03:01	3.4886e-58	0.326185	0.0196274
K11_REIMB_202	AB1_INFECTIONS	DQB1*03:02	1.09165e-56	0.321961	0.0196417
K11_REIMB_202	AB1_INFECTIONS	DQB1*04:02	1.53966e-14	0.173302	0.0223204
K11_REIMB_202	AB1_INFECTIONS	DRB1*08:01	1.0179e-15	0.182408	0.02246
K11_REIMB_202	AB1_INFECTIONS	DQA1*04:01	6.53203e-15	0.176115	0.0223539
K11_REIMB_202	AB1_INFECTIONS	DQA1*01:02	2.28441e-46	-0.294874	0.0202139
K11_REIMB_202	AB1_INFECTIONS	C*07:02	1.26418e-28	-0.244012	0.021641
K11_REIMB_202	AB1_INFECTIONS	DRB1*15:01	7.27793e-34	-0.2797	0.0226203
K11_REIMB_202	AB1_INFECTIONS	B*35:01	1.68912e-26	-0.351945	0.0326005
K11_REIMB_202	AB1_INFECTIONS	DQB1*06:02	8.61432e-33	-0.276311	0.0227361
K11_REIMB_202	AB1_INFECTIONS	DQB1*06:03	1.50064e-31	-0.343872	0.0287354
K11_REIMB_202	AB1_INFECTIONS	DRB1*13:01	3.3285e-33	-0.337904	0.0274918
K11_REIMB_202	AB1_INFECTIONS	DQA1*01:03	1.04872e-31	-0.344476	0.0287086
K11_REIMB_202	AB1_INFECTIONS	C*04:01	9.73048e-33	-0.35889	0.0296179
K11_REIMB_202	AB1_INFECTIONS	DQB1*03:01	2.74157e-12	0.150323	0.0213547
K11_REIMB_202	AB1_INFECTIONS	A*02:01	1.29548e-58	0.237778	0.0146282
K11_REIMB_202	AB1_INFECTIONS	DPB1*02:01	1.06741e-12	0.137959	0.0192578
K11_REIMB_202	AB1_INFECTIONS	DQB1*03:03	9.20365e-09	-0.187991	0.0326169
K11_REIMB_202	AB1_INFECTIONS	A*03:01	1.48011e-30	-0.222692	0.0191343
K11_REIMB_202	AB1_INFECTIONS	B*44:02	4.39473e-09	-0.184605	0.0313508
K11_REIMB_202	AB1_INFECTIONS	DQB1*06:04	4.26261e-10	-0.279146	0.0442973
K11_REIMB_202	AB1_INFECTIONS	DRB1*13:02	6.00778e-10	-0.26708	0.0427871
K11_REIMB_202	AB1_INTESTINAL_INFECTIONS	B*08:01	2.89504e-12	0.177973	0.0253153
K11_REIMB_202	AB1_INTESTINAL_INFECTIONS	DQA1*03:01	2.11739e-59	0.329207	0.0195852
K11_REIMB_202	AB1_INTESTINAL_INFECTIONS	DQB1*03:02	7.23807e-58	0.324938	0.0196005
K11_REIMB_202	AB1_INTESTINAL_INFECTIONS	DQB1*04:02	8.74393e-15	0.174599	0.022269
K11_REIMB_202	AB1_INTESTINAL_INFECTIONS	DRB1*08:01	6.21484e-16	0.183435	0.0224091
K11_REIMB_202	AB1_INTESTINAL_INFECTIONS	DQA1*04:01	3.94133e-15	0.177215	0.0223029
K11_REIMB_202	AB1_INTESTINAL_INFECTIONS	DQA1*01:02	7.91078e-47	-0.296171	0.0201936
K11_REIMB_202	AB1_INTESTINAL_INFECTIONS	C*07:02	8.54196e-29	-0.244501	0.0216117
K11_REIMB_202	AB1_INTESTINAL_INFECTIONS	DRB1*15:01	4.54043e-34	-0.280352	0.0225963
K11_REIMB_202	AB1_INTESTINAL_INFECTIONS	B*35:01	1.73988e-26	-0.351535	0.0325668
K11_REIMB_202	AB1_INTESTINAL_INFECTIONS	DQB1*06:02	6.36381e-33	-0.276656	0.0227124
K11_REIMB_202	AB1_INTESTINAL_INFECTIONS	DQB1*06:03	5.66064e-33	-0.351895	0.0287055
K11_REIMB_202	AB1_INTESTINAL_INFECTIONS	DRB1*13:01	1.38612e-34	-0.345181	0.0274677
K11_REIMB_202	AB1_INTESTINAL_INFECTIONS	DQA1*01:03	3.8127e-33	-0.352558	0.0286783
K11_REIMB_202	AB1_INTESTINAL_INFECTIONS	C*04:01	1.28147e-32	-0.357739	0.0295773
K11_REIMB_202	AB1_INTESTINAL_INFECTIONS	DQB1*03:01	3.57011e-12	0.149287	0.021322
K11_REIMB_202	AB1_INTESTINAL_INFECTIONS	A*02:01	2.09908e-58	0.236973	0.0146048
K11_REIMB_202	AB1_INTESTINAL_INFECTIONS	DPB1*02:01	9.64749e-13	0.138016	0.0192264
K11_REIMB_202	AB1_INTESTINAL_INFECTIONS	DQB1*03:03	6.86242e-09	-0.189371	0.0325669
K11_REIMB_202	AB1_INTESTINAL_INFECTIONS	A*03:01	1.17127e-30	-0.222831	0.01911
K11_REIMB_202	AB1_INTESTINAL_INFECTIONS	B*44:02	2.17029e-09	-0.188135	0.0313146
K11_REIMB_202	AB1_INTESTINAL_INFECTIONS	DQB1*06:04	3.11564e-10	-0.281063	0.044235
K11_REIMB_202	AB1_INTESTINAL_INFECTIONS	DRB1*13:02	4.55697e-10	-0.268661	0.0427231
K11_REIMB_202	AB1_SEXUAL_TRANSMISSION	B*08:01	2.39532e-12	0.178566	0.0253006
K11_REIMB_202	AB1_SEXUAL_TRANSMISSION	DQA1*03:01	2.52512e-60	0.331727	0.0195706
K11_REIMB_202	AB1_SEXUAL_TRANSMISSION	DQB1*03:02	8.19398e-59	0.327562	0.0195856
K11_REIMB_202	AB1_SEXUAL_TRANSMISSION	DQB1*04:02	1.03532e-14	0.173983	0.0222531
K11_REIMB_202	AB1_SEXUAL_TRANSMISSION	DRB1*08:01	7.42213e-16	0.182816	0.0223945
K11_REIMB_202	AB1_SEXUAL_TRANSMISSION	DQA1*04:01	4.44008e-15	0.176758	0.0222882
K11_REIMB_202	AB1_SEXUAL_TRANSMISSION	DQA1*01:02	1.56162e-47	-0.298443	0.0201866
K11_REIMB_202	AB1_SEXUAL_TRANSMISSION	C*07:02	5.69815e-29	-0.245213	0.0216019
K11_REIMB_202	AB1_SEXUAL_TRANSMISSION	DRB1*15:01	7.62314e-35	-0.283688	0.0225881
K11_REIMB_202	AB1_SEXUAL_TRANSMISSION	B*35:01	1.79752e-26	-0.3512	0.032544
K11_REIMB_202	AB1_SEXUAL_TRANSMISSION	DQB1*06:02	1.1874e-33	-0.279856	0.0227033
K11_REIMB_202	AB1_SEXUAL_TRANSMISSION	DQB1*06:03	5.23889e-33	-0.351963	0.0286934
K11_REIMB_202	AB1_SEXUAL_TRANSMISSION	DRB1*13:01	1.41016e-34	-0.345034	0.0274574
K11_REIMB_202	AB1_SEXUAL_TRANSMISSION	DQA1*01:03	3.63247e-33	-0.352552	0.0286662
K11_REIMB_202	AB1_SEXUAL_TRANSMISSION	C*04:01	1.20866e-32	-0.35756	0.0295481
K11_REIMB_202	AB1_SEXUAL_TRANSMISSION	DQB1*03:01	4.85481e-12	0.148259	0.0213109
K11_REIMB_202	AB1_SEXUAL_TRANSMISSION	A*02:01	8.17999e-59	0.237659	0.0145931
K11_REIMB_202	AB1_SEXUAL_TRANSMISSION	DPB1*02:01	4.87447e-13	0.13975	0.019211
K11_REIMB_202	AB1_SEXUAL_TRANSMISSION	DQB1*03:03	8.25138e-09	-0.188274	0.0325563
K11_REIMB_202	AB1_SEXUAL_TRANSMISSION	A*03:01	8.74814e-31	-0.223127	0.0190917
K11_REIMB_202	AB1_SEXUAL_TRANSMISSION	B*44:02	2.11594e-09	-0.188171	0.0312977
K11_REIMB_202	AB1_SEXUAL_TRANSMISSION	DQB1*06:04	3.89318e-10	-0.279285	0.0442077
K11_REIMB_202	AB1_SEXUAL_TRANSMISSION	DRB1*13:02	5.62732e-10	-0.267022	0.0426973
K11_REIMB_202	AB1_ARTHROPOD	B*08:01	1.58894e-12	0.180035	0.0252976
K11_REIMB_202	AB1_ARTHROPOD	DQA1*03:01	9.93598e-61	0.332884	0.0195682
K11_REIMB_202	AB1_ARTHROPOD	DQB1*03:02	3.38282e-59	0.328676	0.0195834
K11_REIMB_202	AB1_ARTHROPOD	DQB1*04:02	9.0466e-15	0.174377	0.0222525
K11_REIMB_202	AB1_ARTHROPOD	DRB1*08:01	6.60377e-16	0.18314	0.0223932
K11_REIMB_202	AB1_ARTHROPOD	DQA1*04:01	3.93939e-15	0.177099	0.0222871
K11_REIMB_202	AB1_ARTHROPOD	DQA1*01:02	1.21997e-47	-0.298786	0.0201856
K11_REIMB_202	AB1_ARTHROPOD	C*07:02	6.22926e-29	-0.245039	0.0216024
K11_REIMB_202	AB1_ARTHROPOD	DRB1*15:01	8.50332e-35	-0.283476	0.0225878
K11_REIMB_202	AB1_ARTHROPOD	B*35:01	2.12763e-26	-0.350656	0.0325429
K11_REIMB_202	AB1_ARTHROPOD	DQB1*06:02	1.2932e-33	-0.279683	0.0227028
K11_REIMB_202	AB1_ARTHROPOD	DQB1*06:03	2.45927e-33	-0.353825	0.0286907
K11_REIMB_202	AB1_ARTHROPOD	DRB1*13:01	6.45102e-35	-0.346833	0.0274551
K11_REIMB_202	AB1_ARTHROPOD	DQA1*01:03	1.71065e-33	-0.3544	0.0286636
K11_REIMB_202	AB1_ARTHROPOD	C*04:01	1.51189e-32	-0.356991	0.0295489
K11_REIMB_202	AB1_ARTHROPOD	DQB1*03:01	5.12081e-12	0.148101	0.021312
K11_REIMB_202	AB1_ARTHROPOD	A*02:01	8.11384e-59	0.23764	0.0145914
K11_REIMB_202	AB1_ARTHROPOD	DPB1*02:01	4.92967e-13	0.139717	0.0192106
K11_REIMB_202	AB1_ARTHROPOD	DQB1*03:03	7.13733e-09	-0.189096	0.0325569
K11_REIMB_202	AB1_ARTHROPOD	A*03:01	1.04332e-30	-0.222824	0.0190916
K11_REIMB_202	AB1_ARTHROPOD	B*44:02	1.63771e-09	-0.189495	0.0312951
K11_REIMB_202	AB1_ARTHROPOD	DQB1*06:04	3.06758e-10	-0.281001	0.0442056
K11_REIMB_202	AB1_ARTHROPOD	DRB1*13:02	4.40641e-10	-0.268729	0.0426948
K11_REIMB_202	CD2_FOLLICULAR_LYMPHOMA	B*08:01	1.37897e-12	0.180537	0.0252962
K11_REIMB_202	CD2_FOLLICULAR_LYMPHOMA	DQA1*03:01	1.11918e-60	0.332722	0.0195677
K11_REIMB_202	CD2_FOLLICULAR_LYMPHOMA	DQB1*03:02	3.83944e-59	0.328503	0.0195829
K11_REIMB_202	CD2_FOLLICULAR_LYMPHOMA	DQB1*04:02	9.91968e-15	0.174097	0.0222515
K11_REIMB_202	CD2_FOLLICULAR_LYMPHOMA	DRB1*08:01	7.2328e-16	0.182873	0.0223924
K11_REIMB_202	CD2_FOLLICULAR_LYMPHOMA	DQA1*04:01	4.35136e-15	0.176801	0.0222862
K11_REIMB_202	CD2_FOLLICULAR_LYMPHOMA	DQA1*01:02	9.49128e-48	-0.299144	0.0201852
K11_REIMB_202	CD2_FOLLICULAR_LYMPHOMA	C*07:02	4.69705e-29	-0.245587	0.0216008
K11_REIMB_202	CD2_FOLLICULAR_LYMPHOMA	DRB1*15:01	6.20758e-35	-0.284057	0.0225861
K11_REIMB_202	CD2_FOLLICULAR_LYMPHOMA	B*35:01	2.00399e-26	-0.350848	0.032543
K11_REIMB_202	CD2_FOLLICULAR_LYMPHOMA	DQB1*06:02	9.62052e-34	-0.280244	0.0227013
K11_REIMB_202	CD2_FOLLICULAR_LYMPHOMA	DQB1*06:03	2.26048e-33	-0.354033	0.0286905
K11_REIMB_202	CD2_FOLLICULAR_LYMPHOMA	DRB1*13:01	5.89034e-35	-0.34704	0.0274547
K11_REIMB_202	CD2_FOLLICULAR_LYMPHOMA	DQA1*01:03	1.57224e-33	-0.354606	0.0286633
K11_REIMB_202	CD2_FOLLICULAR_LYMPHOMA	C*04:01	1.29684e-32	-0.357376	0.0295477
K11_REIMB_202	CD2_FOLLICULAR_LYMPHOMA	DQB1*03:01	4.76554e-12	0.148319	0.0213111
K11_REIMB_202	CD2_FOLLICULAR_LYMPHOMA	A*02:01	9.38963e-59	0.237508	0.0145915
K11_REIMB_202	CD2_FOLLICULAR_LYMPHOMA	DPB1*02:01	4.77966e-13	0.139801	0.0192108
K11_REIMB_202	CD2_FOLLICULAR_LYMPHOMA	DQB1*03:03	7.18222e-09	-0.189056	0.032556
K11_REIMB_202	CD2_FOLLICULAR_LYMPHOMA	A*03:01	8.87989e-31	-0.223091	0.0190908
K11_REIMB_202	CD2_FOLLICULAR_LYMPHOMA	B*44:02	1.71207e-09	-0.189266	0.0312954
K11_REIMB_202	CD2_FOLLICULAR_LYMPHOMA	DQB1*06:04	3.19338e-10	-0.280708	0.0442054
K11_REIMB_202	CD2_FOLLICULAR_LYMPHOMA	DRB1*13:02	4.6336e-10	-0.268373	0.0426944
K11_REIMB_202	D3_SARCOIDOSIS	B*08:01	2.5233e-12	0.179455	0.0254518
K11_REIMB_202	D3_SARCOIDOSIS	DQA1*03:01	1.19224e-60	0.334718	0.0196852
K11_REIMB_202	D3_SARCOIDOSIS	DQB1*03:02	3.42122e-59	0.330682	0.0196994
K11_REIMB_202	D3_SARCOIDOSIS	DQB1*04:02	3.33862e-15	0.178171	0.0223604
K11_REIMB_202	D3_SARCOIDOSIS	DRB1*08:01	2.17109e-16	0.187203	0.0224993
K11_REIMB_202	D3_SARCOIDOSIS	DQA1*04:01	1.51053e-15	0.180771	0.0223954
K11_REIMB_202	D3_SARCOIDOSIS	DQA1*01:02	1.22726e-48	-0.304316	0.020331
K11_REIMB_202	D3_SARCOIDOSIS	C*07:02	4.36238e-29	-0.247336	0.0217392
K11_REIMB_202	D3_SARCOIDOSIS	DRB1*15:01	1.98374e-35	-0.288317	0.0227481
K11_REIMB_202	D3_SARCOIDOSIS	B*35:01	4.14986e-26	-0.350772	0.032748
K11_REIMB_202	D3_SARCOIDOSIS	DQB1*06:02	3.6162e-34	-0.284175	0.0228614
K11_REIMB_202	D3_SARCOIDOSIS	DQB1*06:03	1.0761e-33	-0.358572	0.0289029
K11_REIMB_202	D3_SARCOIDOSIS	DRB1*13:01	2.01927e-35	-0.352262	0.0276651
K11_REIMB_202	D3_SARCOIDOSIS	DQA1*01:03	5.52756e-34	-0.360016	0.0288847
K11_REIMB_202	D3_SARCOIDOSIS	C*04:01	8.63347e-33	-0.36083	0.0297414
K11_REIMB_202	D3_SARCOIDOSIS	DQB1*03:01	5.0463e-12	0.149002	0.0214334
K11_REIMB_202	D3_SARCOIDOSIS	A*02:01	6.92873e-60	0.241291	0.0146759
K11_REIMB_202	D3_SARCOIDOSIS	DPB1*02:01	1.08231e-13	0.144415	0.0193011
K11_REIMB_202	D3_SARCOIDOSIS	DQB1*03:03	2.8384e-08	-0.181761	0.0326599
K11_REIMB_202	D3_SARCOIDOSIS	A*03:01	4.61008e-31	-0.225679	0.0192138
K11_REIMB_202	D3_SARCOIDOSIS	B*44:02	1.35267e-09	-0.191829	0.0315133
K11_REIMB_202	D3_SARCOIDOSIS	DQB1*06:04	1.46816e-10	-0.288895	0.0446025
K11_REIMB_202	D3_SARCOIDOSIS	DRB1*13:02	1.58087e-10	-0.278628	0.0431182
K11_REIMB_202	D3_ANAEMIA_B12_DEF	B*08:01	1.39001e-12	0.185215	0.0259468
K11_REIMB_202	D3_ANAEMIA_B12_DEF	DQA1*03:01	4.38666e-57	0.330697	0.0200742
K11_REIMB_202	D3_ANAEMIA_B12_DEF	DQB1*03:02	8.40807e-56	0.326977	0.0200883
K11_REIMB_202	D3_ANAEMIA_B12_DEF	DQB1*04:02	8.17937e-15	0.179051	0.0227988
K11_REIMB_202	D3_ANAEMIA_B12_DEF	DRB1*08:01	4.32235e-16	0.188897	0.022933
K11_REIMB_202	D3_ANAEMIA_B12_DEF	DQA1*04:01	3.57288e-15	0.18182	0.0228329
K11_REIMB_202	D3_ANAEMIA_B12_DEF	DQA1*01:02	2.45668e-46	-0.302498	0.0207294
K11_REIMB_202	D3_ANAEMIA_B12_DEF	C*07:02	2.72883e-27	-0.243407	0.0221445
K11_REIMB_202	D3_ANAEMIA_B12_DEF	DRB1*15:01	8.95736e-35	-0.291669	0.0232352
K11_REIMB_202	D3_ANAEMIA_B12_DEF	B*35:01	8.54796e-25	-0.34768	0.0333808
K11_REIMB_202	D3_ANAEMIA_B12_DEF	DQB1*06:02	1.98825e-33	-0.286925	0.0233475
K11_REIMB_202	D3_ANAEMIA_B12_DEF	DQB1*06:03	1.83927e-30	-0.344836	0.0293527
K11_REIMB_202	D3_ANAEMIA_B12_DEF	DRB1*13:01	4.91684e-32	-0.339103	0.0281125
K11_REIMB_202	D3_ANAEMIA_B12_DEF	DQA1*01:03	1.47431e-30	-0.345088	0.0293234
K11_REIMB_202	D3_ANAEMIA_B12_DEF	C*04:01	6.00055e-31	-0.356684	0.0303247
K11_REIMB_202	D3_ANAEMIA_B12_DEF	DQB1*03:01	8.76714e-11	0.142963	0.0219103
K11_REIMB_202	D3_ANAEMIA_B12_DEF	A*02:01	4.06354e-56	0.238023	0.0149747
K11_REIMB_202	D3_ANAEMIA_B12_DEF	DPB1*02:01	3.78333e-12	0.13771	0.0197131
K11_REIMB_202	D3_ANAEMIA_B12_DEF	DQB1*03:03	2.91217e-08	-0.185763	0.0334009
K11_REIMB_202	D3_ANAEMIA_B12_DEF	A*03:01	1.27107e-30	-0.228705	0.0196154
K11_REIMB_202	D3_ANAEMIA_B12_DEF	B*44:02	9.64207e-10	-0.198231	0.0322601
K11_REIMB_202	D3_ANAEMIA_B12_DEF	DQB1*06:04	2.2571e-09	-0.272245	0.0451859
K11_REIMB_202	D3_ANAEMIA_B12_DEF	DRB1*13:02	3.25267e-09	-0.260138	0.0436491
K11_REIMB_202	E4_DIABETES	B*08:01	1.3877e-12	0.180517	0.0252965
K11_REIMB_202	E4_DIABETES	DQA1*03:01	1.81855e-60	0.332521	0.0195936
K11_REIMB_202	E4_DIABETES	DQB1*03:02	6.2453e-59	0.328299	0.0196096
K11_REIMB_202	E4_DIABETES	DQB1*04:02	1.00276e-14	0.174065	0.0222515
K11_REIMB_202	E4_DIABETES	DRB1*08:01	7.33972e-16	0.182831	0.0223923
K11_REIMB_202	E4_DIABETES	DQA1*04:01	4.40233e-15	0.176767	0.022286
K11_REIMB_202	E4_DIABETES	DQA1*01:02	1.18618e-47	-0.29889	0.0201896
K11_REIMB_202	E4_DIABETES	C*07:02	5.09388e-29	-0.245436	0.0216016
K11_REIMB_202	E4_DIABETES	DRB1*15:01	7.75154e-35	-0.283727	0.0225934
K11_REIMB_202	E4_DIABETES	B*35:01	1.93032e-26	-0.350972	0.0325435
K11_REIMB_202	E4_DIABETES	DQB1*06:02	1.19812e-33	-0.27991	0.0227088
K11_REIMB_202	E4_DIABETES	DQB1*06:03	2.35369e-33	-0.353935	0.0286905
K11_REIMB_202	E4_DIABETES	DRB1*13:01	6.14758e-35	-0.346945	0.0274548
K11_REIMB_202	E4_DIABETES	DQA1*01:03	1.63984e-33	-0.354505	0.0286634
K11_REIMB_202	E4_DIABETES	C*04:01	1.21639e-32	-0.357546	0.0295481
K11_REIMB_202	E4_DIABETES	DQB1*03:01	4.39905e-12	0.14858	0.0213129
K11_REIMB_202	E4_DIABETES	A*02:01	1.09722e-58	0.237387	0.0145928
K11_REIMB_202	E4_DIABETES	DPB1*02:01	4.79507e-13	0.139791	0.0192106
K11_REIMB_202	E4_DIABETES	DQB1*03:03	7.41467e-09	-0.188878	0.0325562
K11_REIMB_202	E4_DIABETES	A*03:01	9.06975e-31	-0.223063	0.0190915
K11_REIMB_202	E4_DIABETES	B*44:02	1.75118e-09	-0.189151	0.031296
K11_REIMB_202	E4_DIABETES	DQB1*06:04	3.1122e-10	-0.280897	0.0442058
K11_REIMB_202	E4_DIABETES	DRB1*13:02	4.49197e-10	-0.268595	0.0426948
K11_REIMB_202	E4_ENDONUTRMET	B*08:01	5.55914e-12	0.175565	0.0253137
K11_REIMB_202	E4_ENDONUTRMET	DQA1*03:01	1.49674e-57	0.323792	0.0195932
K11_REIMB_202	E4_ENDONUTRMET	DQB1*03:02	5.45609e-56	0.319355	0.0196084
K11_REIMB_202	E4_ENDONUTRMET	DQB1*04:02	6.27911e-15	0.175545	0.0222651
K11_REIMB_202	E4_ENDONUTRMET	DRB1*08:01	4.5087e-16	0.184329	0.0224059
K11_REIMB_202	E4_ENDONUTRMET	DQA1*04:01	2.64515e-15	0.178356	0.0222999
K11_REIMB_202	E4_ENDONUTRMET	DQA1*01:02	5.19077e-46	-0.29343	0.0201944
K11_REIMB_202	E4_ENDONUTRMET	C*07:02	1.70093e-28	-0.243052	0.021606
K11_REIMB_202	E4_ENDONUTRMET	DRB1*15:01	2.2012e-33	-0.277292	0.0225961
K11_REIMB_202	E4_ENDONUTRMET	B*35:01	3.78522e-27	-0.35635	0.0325676
K11_REIMB_202	E4_ENDONUTRMET	DQB1*06:02	3.42382e-32	-0.273315	0.0227121
K11_REIMB_202	E4_ENDONUTRMET	DQB1*06:03	9.29698e-33	-0.350524	0.0286942
K11_REIMB_202	E4_ENDONUTRMET	DRB1*13:01	2.41448e-34	-0.343785	0.027459
K11_REIMB_202	E4_ENDONUTRMET	DQA1*01:03	6.45552e-33	-0.351112	0.0286669
K11_REIMB_202	E4_ENDONUTRMET	C*04:01	3.94368e-33	-0.360727	0.0295718
K11_REIMB_202	E4_ENDONUTRMET	DQB1*03:01	5.62816e-12	0.147857	0.0213196
K11_REIMB_202	E4_ENDONUTRMET	A*02:01	1.22802e-58	0.237387	0.0145997
K11_REIMB_202	E4_ENDONUTRMET	DPB1*02:01	6.60125e-13	0.13897	0.0192161
K11_REIMB_202	E4_ENDONUTRMET	DQB1*03:03	8.47657e-09	-0.188185	0.0325675
K11_REIMB_202	E4_ENDONUTRMET	A*03:01	2.31369e-31	-0.225569	0.0191072
K11_REIMB_202	E4_ENDONUTRMET	B*44:02	1.2098e-09	-0.19114	0.0313074
K11_REIMB_202	E4_ENDONUTRMET	DQB1*06:04	4.38656e-10	-0.278498	0.0442211
K11_REIMB_202	E4_ENDONUTRMET	DRB1*13:02	6.10436e-10	-0.266526	0.0427105
K11_REIMB_202	E4_THYROID	B*08:01	5.51695e-12	0.175564	0.0253094
K11_REIMB_202	E4_THYROID	DQA1*03:01	9.34521e-60	0.330198	0.0195803
K11_REIMB_202	E4_THYROID	DQB1*03:02	3.24672e-58	0.32592	0.0195954
K11_REIMB_202	E4_THYROID	DQB1*04:02	4.65559e-15	0.176378	0.0222593
K11_REIMB_202	E4_THYROID	DRB1*08:01	3.21989e-16	0.185238	0.0223997
K11_REIMB_202	E4_THYROID	DQA1*04:01	1.98765e-15	0.179138	0.0222938
K11_REIMB_202	E4_THYROID	DQA1*01:02	1.11144e-46	-0.295682	0.0201935
K11_REIMB_202	E4_THYROID	C*07:02	6.31082e-29	-0.245049	0.021606
K11_REIMB_202	E4_THYROID	DRB1*15:01	3.93342e-34	-0.280642	0.0225968
K11_REIMB_202	E4_THYROID	B*35:01	2.69544e-27	-0.3575	0.032575
K11_REIMB_202	E4_THYROID	DQB1*06:02	6.15971e-33	-0.276726	0.0227123
K11_REIMB_202	E4_THYROID	DQB1*06:03	6.20343e-33	-0.351549	0.0286947
K11_REIMB_202	E4_THYROID	DRB1*13:01	1.46482e-34	-0.344964	0.0274594
K11_REIMB_202	E4_THYROID	DQA1*01:03	4.22961e-33	-0.35218	0.0286674
K11_REIMB_202	E4_THYROID	C*04:01	3.96191e-33	-0.360842	0.0295817
K11_REIMB_202	E4_THYROID	DQB1*03:01	1.57023e-11	0.144651	0.0213235
K11_REIMB_202	E4_THYROID	A*02:01	2.12258e-59	0.238957	0.0145969
K11_REIMB_202	E4_THYROID	DPB1*02:01	7.915e-13	0.138459	0.019213
K11_REIMB_202	E4_THYROID	DQB1*03:03	5.13342e-09	-0.191005	0.0325677
K11_REIMB_202	E4_THYROID	A*03:01	1.67166e-31	-0.226074	0.0191033
K11_REIMB_202	E4_THYROID	B*44:02	9.01634e-10	-0.192644	0.0313051
K11_REIMB_202	E4_THYROID	DQB1*06:04	6.29914e-10	-0.275855	0.0442212
K11_REIMB_202	E4_THYROID	DRB1*13:02	8.79736e-10	-0.263922	0.0427088
K11_REIMB_202	E4_GLUCOPANCREAS	B*08:01	1.54631e-12	0.18014	0.0252986
K11_REIMB_202	E4_GLUCOPANCREAS	DQA1*03:01	2.66268e-60	0.331804	0.0195791
K11_REIMB_202	E4_GLUCOPANCREAS	DQB1*03:02	9.11326e-59	0.327573	0.0195944
K11_REIMB_202	E4_GLUCOPANCREAS	DQB1*04:02	9.46741e-15	0.174235	0.0222515
K11_REIMB_202	E4_GLUCOPANCREAS	DRB1*08:01	6.92315e-16	0.182997	0.0223922
K11_REIMB_202	E4_GLUCOPANCREAS	DQA1*04:01	4.15351e-15	0.176937	0.022286
K11_REIMB_202	E4_GLUCOPANCREAS	DQA1*01:02	1.39117e-47	-0.298627	0.0201877
K11_REIMB_202	E4_GLUCOPANCREAS	C*07:02	5.39075e-29	-0.245318	0.0216014
K11_REIMB_202	E4_GLUCOPANCREAS	DRB1*15:01	8.44292e-35	-0.283499	0.0225884
K11_REIMB_202	E4_GLUCOPANCREAS	B*35:01	1.80274e-26	-0.35118	0.0325427
K11_REIMB_202	E4_GLUCOPANCREAS	DQB1*06:02	1.29264e-33	-0.279694	0.0227035
K11_REIMB_202	E4_GLUCOPANCREAS	DQB1*06:03	2.49192e-33	-0.353795	0.0286909
K11_REIMB_202	E4_GLUCOPANCREAS	DRB1*13:01	6.5258e-35	-0.346807	0.0274551
K11_REIMB_202	E4_GLUCOPANCREAS	DQA1*01:03	1.73442e-33	-0.354367	0.0286636
K11_REIMB_202	E4_GLUCOPANCREAS	C*04:01	1.18886e-32	-0.357598	0.0295475
K11_REIMB_202	E4_GLUCOPANCREAS	DQB1*03:01	4.456e-12	0.148526	0.0213109
K11_REIMB_202	E4_GLUCOPANCREAS	A*02:01	1.0525e-58	0.23741	0.0145919
K11_REIMB_202	E4_GLUCOPANCREAS	DPB1*02:01	4.75616e-13	0.139816	0.019211
K11_REIMB_202	E4_GLUCOPANCREAS	DQB1*03:03	7.73839e-09	-0.188641	0.0325571
K11_REIMB_202	E4_GLUCOPANCREAS	A*03:01	9.67598e-31	-0.222945	0.0190909
K11_REIMB_202	E4_GLUCOPANCREAS	B*44:02	1.70884e-09	-0.189276	0.0312955
K11_REIMB_202	E4_GLUCOPANCREAS	DQB1*06:04	3.34822e-10	-0.280371	0.0442064
K11_REIMB_202	E4_GLUCOPANCREAS	DRB1*13:02	4.87626e-10	-0.268021	0.0426955
K11_REIMB_202	E4_ADRENAL	B*08:01	3.21087e-12	0.182276	0.0259722
K11_REIMB_202	E4_ADRENAL	DQA1*03:01	2.43313e-56	0.329126	0.0201201
K11_REIMB_202	E4_ADRENAL	DQB1*03:02	5.0285e-55	0.325243	0.0201328
K11_REIMB_202	E4_ADRENAL	DQB1*04:02	2.20782e-14	0.176066	0.022803
K11_REIMB_202	E4_ADRENAL	DRB1*08:01	1.93282e-15	0.18462	0.0229495
K11_REIMB_202	E4_ADRENAL	DQA1*04:01	1.06468e-14	0.178594	0.0228403
K11_REIMB_202	E4_ADRENAL	DQA1*01:02	1.43134e-44	-0.296104	0.0207164
K11_REIMB_202	E4_ADRENAL	C*07:02	3.9969e-27	-0.24271	0.0221546
K11_REIMB_202	E4_ADRENAL	DRB1*15:01	9.24029e-33	-0.281825	0.0231891
K11_REIMB_202	E4_ADRENAL	B*35:01	6.70457e-25	-0.34864	0.033395
K11_REIMB_202	E4_ADRENAL	DQB1*06:02	1.48305e-31	-0.277565	0.0233048
K11_REIMB_202	E4_ADRENAL	DQB1*06:03	2.23737e-31	-0.351445	0.0294352
K11_REIMB_202	E4_ADRENAL	DRB1*13:01	8.19222e-33	-0.344247	0.0281683
K11_REIMB_202	E4_ADRENAL	DQA1*01:03	1.69401e-31	-0.351836	0.0294059
K11_REIMB_202	E4_ADRENAL	C*04:01	4.09008e-32	-0.364444	0.0303668
K11_REIMB_202	E4_ADRENAL	DQB1*03:01	1.14217e-11	0.149544	0.0218841
K11_REIMB_202	E4_ADRENAL	A*02:01	2.18774e-55	0.236493	0.0149808
K11_REIMB_202	E4_ADRENAL	DPB1*02:01	2.98846e-13	0.144681	0.0196982
K11_REIMB_202	E4_ADRENAL	DQB1*03:03	2.7404e-08	-0.185858	0.0333533
K11_REIMB_202	E4_ADRENAL	A*03:01	4.4259e-30	-0.226533	0.0196186
K11_REIMB_202	E4_ADRENAL	B*44:02	1.31803e-08	-0.182922	0.0320914
K11_REIMB_202	E4_ADRENAL	DQB1*06:04	2.43504e-09	-0.271862	0.0452187
K11_REIMB_202	E4_ADRENAL	DRB1*13:02	2.17573e-09	-0.263766	0.0437496
K11_REIMB_202	E4_METABO	B*08:01	2.14596e-10	0.172309	0.0269764
K11_REIMB_202	E4_METABO	DQA1*03:01	2.30827e-51	0.325755	0.0209016
K11_REIMB_202	E4_METABO	DQB1*03:02	5.43656e-50	0.32136	0.0209186
K11_REIMB_202	E4_METABO	DQB1*04:02	9.99863e-15	0.185164	0.0236398
K11_REIMB_202	E4_METABO	DRB1*08:01	3.61996e-16	0.196505	0.0237718
K11_REIMB_202	E4_METABO	DQA1*04:01	4.21507e-15	0.188139	0.0236725
K11_REIMB_202	E4_METABO	DQA1*01:02	1.61525e-42	-0.29987	0.021501
K11_REIMB_202	E4_METABO	C*07:02	2.2069e-24	-0.237163	0.022942
K11_REIMB_202	E4_METABO	DRB1*15:01	2.46422e-33	-0.29629	0.0241343
K11_REIMB_202	E4_METABO	B*35:01	1.99461e-24	-0.357938	0.0346286
K11_REIMB_202	E4_METABO	DQB1*06:02	8.08214e-33	-0.295646	0.024282
K11_REIMB_202	E4_METABO	DQB1*06:03	1.93116e-28	-0.344924	0.0304628
K11_REIMB_202	E4_METABO	DRB1*13:01	1.15501e-30	-0.344509	0.0292279
K11_REIMB_202	E4_METABO	DQA1*01:03	1.44346e-28	-0.345413	0.0304318
K11_REIMB_202	E4_METABO	C*04:01	1.04654e-31	-0.375949	0.0315209
K11_REIMB_202	E4_METABO	DQB1*03:01	2.41933e-10	0.14454	0.0226956
K11_REIMB_202	E4_METABO	A*02:01	4.38902e-57	0.249084	0.0155254
K11_REIMB_202	E4_METABO	DPB1*02:01	1.10133e-10	0.132897	0.0204953
K11_REIMB_202	E4_METABO	A*03:01	3.9261e-29	-0.231002	0.0203447
K11_REIMB_202	E4_METABO	B*44:02	4.65992e-09	-0.196744	0.0334494
K11_REIMB_202	F5_KELAMENT	B*08:01	2.79349e-12	0.178457	0.0253642
K11_REIMB_202	F5_KELAMENT	DQA1*03:01	1.28115e-60	0.333258	0.0196089
K11_REIMB_202	F5_KELAMENT	DQB1*03:02	4.04246e-59	0.329138	0.0196243
K11_REIMB_202	F5_KELAMENT	DQB1*04:02	2.56798e-14	0.171754	0.0223134
K11_REIMB_202	F5_KELAMENT	DRB1*08:01	2.05606e-15	0.18037	0.0224551
K11_REIMB_202	F5_KELAMENT	DQA1*04:01	1.12908e-14	0.174487	0.022348
K11_REIMB_202	F5_KELAMENT	DQA1*01:02	1.03756e-47	-0.299746	0.0202339
K11_REIMB_202	F5_KELAMENT	C*07:02	1.27145e-29	-0.248917	0.0216632
K11_REIMB_202	F5_KELAMENT	DRB1*15:01	3.9044e-35	-0.285646	0.0226412
K11_REIMB_202	F5_KELAMENT	B*35:01	1.29057e-26	-0.353085	0.03262
K11_REIMB_202	F5_KELAMENT	DQB1*06:02	5.84297e-34	-0.281925	0.0227577
K11_REIMB_202	F5_KELAMENT	DQB1*06:03	1.44954e-32	-0.349442	0.0286975
K11_REIMB_202	F5_KELAMENT	DRB1*13:01	3.23375e-34	-0.343239	0.0274702
K11_REIMB_202	F5_KELAMENT	DQA1*01:03	9.83061e-33	-0.350092	0.0286701
K11_REIMB_202	F5_KELAMENT	C*04:01	1.07549e-32	-0.358693	0.029615
K11_REIMB_202	F5_KELAMENT	DQB1*03:01	1.57247e-12	0.151935	0.0213391
K11_REIMB_202	F5_KELAMENT	A*02:01	2.87351e-58	0.237018	0.0146246
K11_REIMB_202	F5_KELAMENT	DPB1*02:01	2.31467e-13	0.141975	0.0192434
K11_REIMB_202	F5_KELAMENT	DQB1*03:03	3.53077e-09	-0.193781	0.0326837
K11_REIMB_202	F5_KELAMENT	A*03:01	1.22455e-30	-0.222958	0.0191264
K11_REIMB_202	F5_KELAMENT	B*44:02	3.45247e-09	-0.18575	0.0313245
K11_REIMB_202	F5_KELAMENT	DQB1*06:04	7.68885e-10	-0.274411	0.0442256
K11_REIMB_202	F5_KELAMENT	DRB1*13:02	1.16976e-09	-0.261895	0.042711
K11_REIMB_202	F5_CANNABIS	B*08:01	3.45413e-12	0.178271	0.0254468
K11_REIMB_202	F5_CANNABIS	DQA1*03:01	1.71638e-59	0.331296	0.0196865
K11_REIMB_202	F5_CANNABIS	DQB1*03:02	5.8427e-58	0.327037	0.0197034
K11_REIMB_202	F5_CANNABIS	DQB1*04:02	1.05466e-14	0.174872	0.0223711
K11_REIMB_202	F5_CANNABIS	DRB1*08:01	8.66643e-16	0.183375	0.0225148
K11_REIMB_202	F5_CANNABIS	DQA1*04:01	4.84001e-15	0.177465	0.0224065
K11_REIMB_202	F5_CANNABIS	DQA1*01:02	4.49919e-47	-0.298563	0.0202974
K11_REIMB_202	F5_CANNABIS	C*07:02	7.76817e-29	-0.246051	0.021729
K11_REIMB_202	F5_CANNABIS	DRB1*15:01	4.63352e-34	-0.281583	0.022696
K11_REIMB_202	F5_CANNABIS	B*35:01	2.91528e-26	-0.351966	0.0327531
K11_REIMB_202	F5_CANNABIS	DQB1*06:02	6.39551e-33	-0.277905	0.022813
K11_REIMB_202	F5_CANNABIS	DQB1*06:03	1.84059e-32	-0.350388	0.0288223
K11_REIMB_202	F5_CANNABIS	DRB1*13:01	5.20239e-34	-0.343628	0.0275892
K11_REIMB_202	F5_CANNABIS	DQA1*01:03	1.36173e-32	-0.350838	0.0287962
K11_REIMB_202	F5_CANNABIS	C*04:01	5.11749e-32	-0.356018	0.0297278
K11_REIMB_202	F5_CANNABIS	DQB1*03:01	1.563e-12	0.152502	0.0214149
K11_REIMB_202	F5_CANNABIS	A*02:01	4.92756e-58	0.237475	0.0146832
K11_REIMB_202	F5_CANNABIS	DPB1*02:01	1.31737e-13	0.143913	0.0193031
K11_REIMB_202	F5_CANNABIS	DQB1*03:03	3.94185e-09	-0.194098	0.0328396
K11_REIMB_202	F5_CANNABIS	A*03:01	4.81043e-31	-0.225616	0.0192147
K11_REIMB_202	F5_CANNABIS	B*44:02	5.7998e-09	-0.183588	0.0314281
K11_REIMB_202	F5_CANNABIS	DQB1*06:04	3.08484e-10	-0.282792	0.0444907
K11_REIMB_202	F5_CANNABIS	DRB1*13:02	3.266e-10	-0.272918	0.0430209
K11_REIMB_202	G6_DEMYEL	B*08:01	1.32397e-12	0.180683	0.0252961
K11_REIMB_202	G6_DEMYEL	DQA1*03:01	1.15778e-60	0.332678	0.0195675
K11_REIMB_202	G6_DEMYEL	DQB1*03:02	3.97786e-59	0.328456	0.0195827
K11_REIMB_202	G6_DEMYEL	DQB1*04:02	1.03296e-14	0.173976	0.0222512
K11_REIMB_202	G6_DEMYEL	DRB1*08:01	7.55218e-16	0.182746	0.0223919
K11_REIMB_202	G6_DEMYEL	DQA1*04:01	4.53945e-15	0.176675	0.0222857
K11_REIMB_202	G6_DEMYEL	DQA1*01:02	8.0735e-48	-0.299511	0.020194
K11_REIMB_202	G6_DEMYEL	C*07:02	4.42946e-29	-0.24573	0.0216029
K11_REIMB_202	G6_DEMYEL	DRB1*15:01	5.20166e-35	-0.284571	0.0226002
K11_REIMB_202	G6_DEMYEL	B*35:01	2.02154e-26	-0.350826	0.0325435
K11_REIMB_202	G6_DEMYEL	DQB1*06:02	8.10193e-34	-0.280753	0.0227154
K11_REIMB_202	G6_DEMYEL	DQB1*06:03	2.21037e-33	-0.354088	0.0286903
K11_REIMB_202	G6_DEMYEL	DRB1*13:01	5.7258e-35	-0.347105	0.0274545
K11_REIMB_202	G6_DEMYEL	DQA1*01:03	1.53861e-33	-0.35466	0.0286631
K11_REIMB_202	G6_DEMYEL	C*04:01	1.26273e-32	-0.357445	0.0295477
K11_REIMB_202	G6_DEMYEL	DQB1*03:01	4.77201e-12	0.14832	0.0213119
K11_REIMB_202	G6_DEMYEL	A*02:01	8.95968e-59	0.237575	0.014593
K11_REIMB_202	G6_DEMYEL	DPB1*02:01	4.75661e-13	0.13982	0.0192115
K11_REIMB_202	G6_DEMYEL	DQB1*03:03	7.21649e-09	-0.189032	0.0325567
K11_REIMB_202	G6_DEMYEL	A*03:01	8.87195e-31	-0.223097	0.0190911
K11_REIMB_202	G6_DEMYEL	B*44:02	1.72424e-09	-0.189233	0.0312963
K11_REIMB_202	G6_DEMYEL	DQB1*06:04	3.19666e-10	-0.280705	0.0442061
K11_REIMB_202	G6_DEMYEL	DRB1*13:02	4.63593e-10	-0.268372	0.0426948
K11_REIMB_202	G6_NERPLEX	B*08:01	4.21138e-12	0.176626	0.0253198
K11_REIMB_202	G6_NERPLEX	DQA1*03:01	2.37404e-59	0.329108	0.0195894
K11_REIMB_202	G6_NERPLEX	DQB1*03:02	8.46165e-58	0.324764	0.0196035
K11_REIMB_202	G6_NERPLEX	DQB1*04:02	9.26048e-15	0.174512	0.0222801
K11_REIMB_202	G6_NERPLEX	DRB1*08:01	6.64261e-16	0.183338	0.0224212
K11_REIMB_202	G6_NERPLEX	DQA1*04:01	3.85895e-15	0.177371	0.0223154
K11_REIMB_202	G6_NERPLEX	DQA1*01:02	9.08769e-47	-0.296114	0.0202042
K11_REIMB_202	G6_NERPLEX	C*07:02	7.852e-29	-0.244772	0.0216215
K11_REIMB_202	G6_NERPLEX	DRB1*15:01	4.09199e-34	-0.280639	0.022604
K11_REIMB_202	G6_NERPLEX	B*35:01	3.05073e-27	-0.357239	0.0325889
K11_REIMB_202	G6_NERPLEX	DQB1*06:02	6.16941e-33	-0.276804	0.0227202
K11_REIMB_202	G6_NERPLEX	DQB1*06:03	1.98238e-33	-0.354646	0.0287167
K11_REIMB_202	G6_NERPLEX	DRB1*13:01	5.0839e-35	-0.347689	0.0274818
K11_REIMB_202	G6_NERPLEX	DQA1*01:03	1.29163e-33	-0.355383	0.0286896
K11_REIMB_202	G6_NERPLEX	C*04:01	4.5456e-33	-0.360453	0.0295814
K11_REIMB_202	G6_NERPLEX	DQB1*03:01	3.1464e-12	0.149747	0.0213322
K11_REIMB_202	G6_NERPLEX	A*02:01	3.17417e-59	0.238774	0.014609
K11_REIMB_202	G6_NERPLEX	DPB1*02:01	4.44764e-13	0.14018	0.0192373
K11_REIMB_202	G6_NERPLEX	DQB1*03:03	8.73425e-09	-0.188159	0.0325932
K11_REIMB_202	G6_NERPLEX	A*03:01	1.29692e-30	-0.222695	0.0191137
K11_REIMB_202	G6_NERPLEX	B*44:02	1.88744e-09	-0.188907	0.0313217
K11_REIMB_202	G6_NERPLEX	DQB1*06:04	2.95538e-10	-0.281574	0.0442571
K11_REIMB_202	G6_NERPLEX	DRB1*13:02	4.69815e-10	-0.268531	0.042738
K11_REIMB_202	H7_EYE	B*08:01	4.31552e-12	0.176762	0.0253532
K11_REIMB_202	H7_EYE	DQA1*03:01	1.42632e-57	0.32404	0.0196079
K11_REIMB_202	H7_EYE	DQB1*03:02	4.86194e-56	0.319694	0.0196232
K11_REIMB_202	H7_EYE	DQB1*04:02	3.99507e-14	0.170351	0.0223082
K11_REIMB_202	H7_EYE	DRB1*08:01	3.29379e-15	0.178902	0.0224485
K11_REIMB_202	H7_EYE	DQA1*04:01	1.80261e-14	0.173013	0.022342
K11_REIMB_202	H7_EYE	DQA1*01:02	1.77169e-46	-0.295263	0.0202145
K11_REIMB_202	H7_EYE	C*07:02	2.362e-28	-0.242615	0.0216285
K11_REIMB_202	H7_EYE	DRB1*15:01	5.58682e-34	-0.2801	0.0226105
K11_REIMB_202	H7_EYE	B*35:01	2.83269e-26	-0.350245	0.0325956
K11_REIMB_202	H7_EYE	DQB1*06:02	9.23119e-33	-0.276056	0.0227257
K11_REIMB_202	H7_EYE	DQB1*06:03	3.18545e-32	-0.347692	0.0287222
K11_REIMB_202	H7_EYE	DRB1*13:01	8.21447e-34	-0.341147	0.0274835
K11_REIMB_202	H7_EYE	DQA1*01:03	2.1959e-32	-0.348313	0.0286951
K11_REIMB_202	H7_EYE	C*04:01	4.15651e-32	-0.354891	0.0295988
K11_REIMB_202	H7_EYE	DQB1*03:01	3.52137e-12	0.149512	0.0213492
K11_REIMB_202	H7_EYE	A*02:01	5.50396e-57	0.234214	0.0146233
K11_REIMB_202	H7_EYE	DPB1*02:01	4.24936e-13	0.140281	0.0192346
K11_REIMB_202	H7_EYE	DQB1*03:03	1.23184e-08	-0.18635	0.0326198
K11_REIMB_202	H7_EYE	A*03:01	1.8714e-30	-0.222131	0.0191206
K11_REIMB_202	H7_EYE	B*44:02	3.39201e-09	-0.186007	0.0313546
K11_REIMB_202	H7_EYE	DQB1*06:04	4.99107e-10	-0.27788	0.0442774
K11_REIMB_202	H7_EYE	DRB1*13:02	6.76394e-10	-0.266104	0.0427639
K11_REIMB_202	H7_LACRIMALORBITINOTH	B*08:01	9.3327e-12	0.18535	0.0269945
K11_REIMB_202	H7_LACRIMALORBITINOTH	DQA1*03:01	3.31935e-57	0.344016	0.020828
K11_REIMB_202	H7_LACRIMALORBITINOTH	DQB1*03:02	5.84881e-56	0.340279	0.020843
K11_REIMB_202	H7_LACRIMALORBITINOTH	DQB1*04:02	7.21532e-12	0.165165	0.0238957
K11_REIMB_202	H7_LACRIMALORBITINOTH	DRB1*08:01	6.57384e-13	0.174558	0.0240411
K11_REIMB_202	H7_LACRIMALORBITINOTH	DQA1*04:01	3.01038e-12	0.168494	0.0239312
K11_REIMB_202	H7_LACRIMALORBITINOTH	DQA1*01:02	1.00516e-45	-0.315107	0.0217249
K11_REIMB_202	H7_LACRIMALORBITINOTH	C*07:02	2.31705e-27	-0.25582	0.0232188
K11_REIMB_202	H7_LACRIMALORBITINOTH	DRB1*15:01	1.30511e-34	-0.305602	0.0243815
K11_REIMB_202	H7_LACRIMALORBITINOTH	B*35:01	3.66471e-24	-0.356908	0.0347327
K11_REIMB_202	H7_LACRIMALORBITINOTH	DQB1*06:02	4.01766e-33	-0.299783	0.0244899
K11_REIMB_202	H7_LACRIMALORBITINOTH	DQB1*06:03	2.04781e-30	-0.362646	0.03086
K11_REIMB_202	H7_LACRIMALORBITINOTH	DRB1*13:01	5.33573e-32	-0.356457	0.0295367
K11_REIMB_202	H7_LACRIMALORBITINOTH	DQA1*01:03	3.68312e-30	-0.360192	0.0307928
K11_REIMB_202	H7_LACRIMALORBITINOTH	C*04:01	3.52927e-29	-0.359643	0.0315484
K11_REIMB_202	H7_LACRIMALORBITINOTH	DQB1*03:01	2.80875e-11	0.152226	0.022713
K11_REIMB_202	H7_LACRIMALORBITINOTH	A*02:01	2.56861e-53	0.241244	0.0155825
K11_REIMB_202	H7_LACRIMALORBITINOTH	DPB1*02:01	1.50706e-11	0.139381	0.0205389
K11_REIMB_202	H7_LACRIMALORBITINOTH	A*03:01	1.75321e-27	-0.224661	0.0204241
K11_REIMB_202	H7_LACRIMALORBITINOTH	DQB1*06:04	1.04038e-08	-0.27157	0.0471319
K11_REIMB_202	H7_LACRIMALORBITINOTH	DRB1*13:02	1.40342e-08	-0.259718	0.0455133
K11_REIMB_202	H7_SCLERACORNEA	B*08:01	1.63955e-13	0.189217	0.0254543
K11_REIMB_202	H7_SCLERACORNEA	DQA1*03:01	2.08324e-58	0.327402	0.0196658
K11_REIMB_202	H7_SCLERACORNEA	DQB1*03:02	8.44449e-57	0.322891	0.0196834
K11_REIMB_202	H7_SCLERACORNEA	DQB1*04:02	4.97893e-12	0.155793	0.0223967
K11_REIMB_202	H7_SCLERACORNEA	DRB1*08:01	3.91219e-13	0.165016	0.0225389
K11_REIMB_202	H7_SCLERACORNEA	DQA1*04:01	2.36985e-12	0.15845	0.0224297
K11_REIMB_202	H7_SCLERACORNEA	DQA1*01:02	1.70721e-46	-0.296005	0.0202657
K11_REIMB_202	H7_SCLERACORNEA	C*07:02	6.06158e-28	-0.241437	0.0216996
K11_REIMB_202	H7_SCLERACORNEA	DRB1*15:01	8.42943e-34	-0.280014	0.0226724
K11_REIMB_202	H7_SCLERACORNEA	B*35:01	1.74417e-23	-0.329674	0.0326455
K11_REIMB_202	H7_SCLERACORNEA	DQB1*06:02	1.30817e-32	-0.27607	0.0227884
K11_REIMB_202	H7_SCLERACORNEA	DQB1*06:03	4.14365e-32	-0.347547	0.0287729
K11_REIMB_202	H7_SCLERACORNEA	DRB1*13:01	1.30274e-33	-0.34062	0.0275361
K11_REIMB_202	H7_SCLERACORNEA	DQA1*01:03	2.96268e-32	-0.348073	0.0287453
K11_REIMB_202	H7_SCLERACORNEA	C*04:01	2.26674e-29	-0.338435	0.0296371
K11_REIMB_202	H7_SCLERACORNEA	DQB1*03:01	1.91235e-11	0.144574	0.0214093
K11_REIMB_202	H7_SCLERACORNEA	A*02:01	1.25988e-53	0.227627	0.0146741
K11_REIMB_202	H7_SCLERACORNEA	DPB1*02:01	1.08002e-12	0.138277	0.0193083
K11_REIMB_202	H7_SCLERACORNEA	DQB1*03:03	3.67828e-08	-0.180227	0.0326623
K11_REIMB_202	H7_SCLERACORNEA	A*03:01	9.6002e-29	-0.215708	0.0191642
K11_REIMB_202	H7_SCLERACORNEA	B*44:02	2.09914e-08	-0.176567	0.0314382
K11_REIMB_202	H7_SCLERACORNEA	DQB1*06:04	2.6465e-10	-0.283289	0.0444108
K11_REIMB_202	H7_SCLERACORNEA	DRB1*13:02	3.71838e-10	-0.271139	0.0428998
K11_REIMB_202	H7_SCLERACORNEA	DPB1*05:01	4.18328e-08	-0.290039	0.0525948
K11_REIMB_202	H7_LENS	B*08:01	1.92815e-12	0.17942	0.0253103
K11_REIMB_202	H7_LENS	DQA1*03:01	1.19154e-59	0.329924	0.0195834
K11_REIMB_202	H7_LENS	DQB1*03:02	4.11521e-58	0.325653	0.0195987
K11_REIMB_202	H7_LENS	DQB1*04:02	1.27658e-14	0.173473	0.0222679
K11_REIMB_202	H7_LENS	DRB1*08:01	9.37973e-16	0.182249	0.0224083
K11_REIMB_202	H7_LENS	DQA1*04:01	5.61055e-15	0.176181	0.0223026
K11_REIMB_202	H7_LENS	DQA1*01:02	5.10661e-47	-0.296796	0.0201925
K11_REIMB_202	H7_LENS	C*07:02	1.45266e-28	-0.243371	0.0216063
K11_REIMB_202	H7_LENS	DRB1*15:01	2.81907e-34	-0.28122	0.0225919
K11_REIMB_202	H7_LENS	B*35:01	1.81666e-26	-0.351257	0.0325542
K11_REIMB_202	H7_LENS	DQB1*06:02	4.69469e-33	-0.277213	0.0227085
K11_REIMB_202	H7_LENS	DQB1*06:03	4.25228e-33	-0.352605	0.0287046
K11_REIMB_202	H7_LENS	DRB1*13:01	1.11355e-34	-0.345668	0.0274652
K11_REIMB_202	H7_LENS	DQA1*01:03	3.20753e-33	-0.352987	0.0286778
K11_REIMB_202	H7_LENS	C*04:01	8.62757e-33	-0.358521	0.029557
K11_REIMB_202	H7_LENS	DQB1*03:01	4.76096e-12	0.14839	0.0213215
K11_REIMB_202	H7_LENS	A*02:01	4.37007e-58	0.2362	0.0145989
K11_REIMB_202	H7_LENS	DPB1*02:01	3.87684e-13	0.140426	0.01922
K11_REIMB_202	H7_LENS	DQB1*03:03	8.58538e-09	-0.188147	0.0325737
K11_REIMB_202	H7_LENS	A*03:01	1.44295e-30	-0.222323	0.019097
K11_REIMB_202	H7_LENS	B*44:02	2.18909e-09	-0.188074	0.0313118
K11_REIMB_202	H7_LENS	DQB1*06:04	3.25055e-10	-0.280685	0.0442237
K11_REIMB_202	H7_LENS	DRB1*13:02	4.49931e-10	-0.268678	0.0427115
K11_REIMB_202	H7_CHOROIDRETINA	B*08:01	2.48903e-12	0.178446	0.0253036
K11_REIMB_202	H7_CHOROIDRETINA	DQA1*03:01	7.87731e-59	0.327558	0.0195877
K11_REIMB_202	H7_CHOROIDRETINA	DQB1*03:02	2.6485e-57	0.323286	0.0196029
K11_REIMB_202	H7_CHOROIDRETINA	DQB1*04:02	9.78987e-15	0.174176	0.0222569
K11_REIMB_202	H7_CHOROIDRETINA	DRB1*08:01	7.64051e-16	0.182754	0.0223974
K11_REIMB_202	H7_CHOROIDRETINA	DQA1*04:01	4.42825e-15	0.17679	0.0222914
K11_REIMB_202	H7_CHOROIDRETINA	DQA1*01:02	6.0005e-47	-0.296516	0.0201888
K11_REIMB_202	H7_CHOROIDRETINA	C*07:02	8.35662e-29	-0.244431	0.0216009
K11_REIMB_202	H7_CHOROIDRETINA	DRB1*15:01	2.90437e-34	-0.281145	0.0225898
K11_REIMB_202	H7_CHOROIDRETINA	B*35:01	1.31577e-26	-0.352285	0.0325535
K11_REIMB_202	H7_CHOROIDRETINA	DQB1*06:02	4.33347e-33	-0.277333	0.0227047
K11_REIMB_202	H7_CHOROIDRETINA	DQB1*06:03	6.1934e-33	-0.351548	0.028694
K11_REIMB_202	H7_CHOROIDRETINA	DRB1*13:01	1.75664e-34	-0.344514	0.0274571
K11_REIMB_202	H7_CHOROIDRETINA	DQA1*01:03	4.34888e-33	-0.352113	0.0286673
K11_REIMB_202	H7_CHOROIDRETINA	C*04:01	9.23668e-33	-0.358396	0.0295601
K11_REIMB_202	H7_CHOROIDRETINA	DQB1*03:01	3.69189e-12	0.149131	0.0213142
K11_REIMB_202	H7_CHOROIDRETINA	A*02:01	1.68487e-58	0.237018	0.0145947
K11_REIMB_202	H7_CHOROIDRETINA	DPB1*02:01	4.7641e-13	0.139808	0.0192106
K11_REIMB_202	H7_CHOROIDRETINA	DQB1*03:03	7.74564e-09	-0.188643	0.0325583
K11_REIMB_202	H7_CHOROIDRETINA	A*03:01	1.02e-30	-0.222945	0.0190987
K11_REIMB_202	H7_CHOROIDRETINA	B*44:02	1.71172e-09	-0.189287	0.0312989
K11_REIMB_202	H7_CHOROIDRETINA	DQB1*06:04	3.40806e-10	-0.280249	0.0442073
K11_REIMB_202	H7_CHOROIDRETINA	DRB1*13:02	5.09145e-10	-0.267719	0.0426959
K11_REIMB_202	H7_VITREOUS	B*08:01	1.76359e-12	0.179658	0.0252979
K11_REIMB_202	H7_VITREOUS	DQA1*03:01	3.36408e-60	0.33132	0.0195685
K11_REIMB_202	H7_VITREOUS	DQB1*03:02	1.14475e-58	0.327088	0.0195835
K11_REIMB_202	H7_VITREOUS	DQB1*04:02	1.11685e-14	0.17378	0.0222562
K11_REIMB_202	H7_VITREOUS	DRB1*08:01	7.90806e-16	0.182646	0.0223964
K11_REIMB_202	H7_VITREOUS	DQA1*04:01	4.81051e-15	0.176539	0.0222905
K11_REIMB_202	H7_VITREOUS	DQA1*01:02	1.39373e-47	-0.298603	0.0201866
K11_REIMB_202	H7_VITREOUS	C*07:02	5.24946e-29	-0.245405	0.0216047
K11_REIMB_202	H7_VITREOUS	DRB1*15:01	7.18974e-35	-0.283784	0.0225871
K11_REIMB_202	H7_VITREOUS	B*35:01	1.3418e-26	-0.3522	0.0325513
K11_REIMB_202	H7_VITREOUS	DQB1*06:02	1.11198e-33	-0.27997	0.0227024
K11_REIMB_202	H7_VITREOUS	DQB1*06:03	3.34721e-33	-0.353104	0.0286952
K11_REIMB_202	H7_VITREOUS	DRB1*13:01	8.7959e-35	-0.346151	0.0274588
K11_REIMB_202	H7_VITREOUS	DQA1*01:03	2.34363e-33	-0.353663	0.0286679
K11_REIMB_202	H7_VITREOUS	C*04:01	8.79961e-33	-0.358472	0.0295563
K11_REIMB_202	H7_VITREOUS	DQB1*03:01	3.891e-12	0.148962	0.0213133
K11_REIMB_202	H7_VITREOUS	A*02:01	1.27482e-58	0.237288	0.0145955
K11_REIMB_202	H7_VITREOUS	DPB1*02:01	4.16761e-13	0.140185	0.0192132
K11_REIMB_202	H7_VITREOUS	DQB1*03:03	6.79871e-09	-0.189365	0.0325564
K11_REIMB_202	H7_VITREOUS	A*03:01	1.45257e-30	-0.222298	0.0190953
K11_REIMB_202	H7_VITREOUS	B*44:02	2.02327e-09	-0.188393	0.0312957
K11_REIMB_202	H7_VITREOUS	DQB1*06:04	3.79963e-10	-0.279496	0.0442133
K11_REIMB_202	H7_VITREOUS	DRB1*13:02	5.51382e-10	-0.267183	0.0427004
K11_REIMB_202	H7_OPTNERVE	B*08:01	1.33832e-12	0.180649	0.0252969
K11_REIMB_202	H7_OPTNERVE	DQA1*03:01	1.4388e-60	0.332404	0.0195678
K11_REIMB_202	H7_OPTNERVE	DQB1*03:02	5.11022e-59	0.328134	0.019583
K11_REIMB_202	H7_OPTNERVE	DQB1*04:02	1.05353e-14	0.173914	0.0222509
K11_REIMB_202	H7_OPTNERVE	DRB1*08:01	7.6218e-16	0.182719	0.022392
K11_REIMB_202	H7_OPTNERVE	DQA1*04:01	4.616e-15	0.176623	0.0222854
K11_REIMB_202	H7_OPTNERVE	DQA1*01:02	4.91592e-48	-0.300162	0.0201897
K11_REIMB_202	H7_OPTNERVE	C*07:02	3.87161e-29	-0.245976	0.021601
K11_REIMB_202	H7_OPTNERVE	DRB1*15:01	3.34901e-35	-0.285298	0.0225914
K11_REIMB_202	H7_OPTNERVE	B*35:01	1.91034e-26	-0.351056	0.0325484
K11_REIMB_202	H7_OPTNERVE	DQB1*06:02	5.24822e-34	-0.281494	0.0227069
K11_REIMB_202	H7_OPTNERVE	DQB1*06:03	2.30437e-33	-0.353986	0.0286905
K11_REIMB_202	H7_OPTNERVE	DRB1*13:01	6.10626e-35	-0.346959	0.0274548
K11_REIMB_202	H7_OPTNERVE	DQA1*01:03	1.58661e-33	-0.354587	0.0286635
K11_REIMB_202	H7_OPTNERVE	C*04:01	1.24283e-32	-0.357528	0.0295513
K11_REIMB_202	H7_OPTNERVE	DQB1*03:01	4.03536e-12	0.148841	0.0213118
K11_REIMB_202	H7_OPTNERVE	A*02:01	7.02626e-59	0.237779	0.0145918
K11_REIMB_202	H7_OPTNERVE	DPB1*02:01	4.61603e-13	0.139886	0.0192096
K11_REIMB_202	H7_OPTNERVE	DQB1*03:03	7.94759e-09	-0.188489	0.0325568
K11_REIMB_202	H7_OPTNERVE	A*03:01	7.32346e-31	-0.223438	0.0190924
K11_REIMB_202	H7_OPTNERVE	B*44:02	1.98016e-09	-0.188515	0.0312972
K11_REIMB_202	H7_OPTNERVE	DQB1*06:04	3.16241e-10	-0.280777	0.0442053
K11_REIMB_202	H7_OPTNERVE	DRB1*13:02	4.62558e-10	-0.26838	0.0426935
K11_REIMB_202	H8_EXTOTITIS	B*08:01	4.26687e-12	0.177367	0.0254294
K11_REIMB_202	H8_EXTOTITIS	DQA1*03:01	1.81113e-60	0.333528	0.0196482
K11_REIMB_202	H8_EXTOTITIS	DQB1*03:02	6.36154e-59	0.329251	0.0196635
K11_REIMB_202	H8_EXTOTITIS	DQB1*04:02	7.55128e-15	0.175718	0.0223536
K11_REIMB_202	H8_EXTOTITIS	DRB1*08:01	5.90524e-16	0.184318	0.0224957
K11_REIMB_202	H8_EXTOTITIS	DQA1*04:01	3.23928e-15	0.178495	0.0223886
K11_REIMB_202	H8_EXTOTITIS	DQA1*01:02	9.51633e-47	-0.29703	0.0202683
K11_REIMB_202	H8_EXTOTITIS	C*07:02	5.82306e-29	-0.246451	0.0217126
K11_REIMB_202	H8_EXTOTITIS	DRB1*15:01	2.69513e-34	-0.28249	0.0226846
K11_REIMB_202	H8_EXTOTITIS	B*35:01	5.90013e-26	-0.349093	0.0326975
K11_REIMB_202	H8_EXTOTITIS	DQB1*06:02	3.83155e-33	-0.278774	0.022801
K11_REIMB_202	H8_EXTOTITIS	DQB1*06:03	1.00186e-33	-0.358451	0.0288789
K11_REIMB_202	H8_EXTOTITIS	DRB1*13:01	1.74558e-35	-0.352316	0.0276427
K11_REIMB_202	H8_EXTOTITIS	DQA1*01:03	6.85093e-34	-0.359062	0.0288515
K11_REIMB_202	H8_EXTOTITIS	C*04:01	4.33993e-32	-0.355917	0.0296848
K11_REIMB_202	H8_EXTOTITIS	DQB1*03:01	1.98972e-12	0.151606	0.0213935
K11_REIMB_202	H8_EXTOTITIS	A*02:01	4.90044e-58	0.237123	0.0146611
K11_REIMB_202	H8_EXTOTITIS	DPB1*02:01	1.54904e-12	0.137379	0.0193163
K11_REIMB_202	H8_EXTOTITIS	DQB1*03:03	6.00407e-09	-0.191128	0.0327369
K11_REIMB_202	H8_EXTOTITIS	A*03:01	1.30415e-30	-0.223517	0.0191821
K11_REIMB_202	H8_EXTOTITIS	B*44:02	3.02886e-09	-0.186916	0.031403
K11_REIMB_202	H8_EXTOTITIS	DQB1*06:04	6.5989e-10	-0.276258	0.0443394
K11_REIMB_202	H8_EXTOTITIS	DRB1*13:02	1.00769e-09	-0.263618	0.0428156
K11_REIMB_202	H8_OTHEREAR	B*08:01	1.58836e-12	0.180034	0.0252975
K11_REIMB_202	H8_OTHEREAR	DQA1*03:01	9.67702e-61	0.332952	0.0195705
K11_REIMB_202	H8_OTHEREAR	DQB1*03:02	3.54327e-59	0.328648	0.0195856
K11_REIMB_202	H8_OTHEREAR	DQB1*04:02	2.66532e-14	0.171227	0.0222608
K11_REIMB_202	H8_OTHEREAR	DRB1*08:01	2.1487e-15	0.179808	0.0224027
K11_REIMB_202	H8_OTHEREAR	DQA1*04:01	1.21556e-14	0.17385	0.022296
K11_REIMB_202	H8_OTHEREAR	DQA1*01:02	1.48584e-47	-0.298531	0.0201877
K11_REIMB_202	H8_OTHEREAR	C*07:02	5.08165e-29	-0.245428	0.0216008
K11_REIMB_202	H8_OTHEREAR	DRB1*15:01	7.97896e-35	-0.28361	0.0225889
K11_REIMB_202	H8_OTHEREAR	B*35:01	1.75531e-26	-0.35127	0.0325433
K11_REIMB_202	H8_OTHEREAR	DQB1*06:02	1.18293e-33	-0.279873	0.0227041
K11_REIMB_202	H8_OTHEREAR	DQB1*06:03	2.76004e-33	-0.353549	0.0286918
K11_REIMB_202	H8_OTHEREAR	DRB1*13:01	6.96404e-35	-0.346661	0.0274557
K11_REIMB_202	H8_OTHEREAR	DQA1*01:03	1.85142e-33	-0.354215	0.0286647
K11_REIMB_202	H8_OTHEREAR	C*04:01	1.04263e-32	-0.357964	0.0295499
K11_REIMB_202	H8_OTHEREAR	DQB1*03:01	3.99247e-12	0.148887	0.0213138
K11_REIMB_202	H8_OTHEREAR	A*02:01	1.49219e-58	0.237117	0.0145938
K11_REIMB_202	H8_OTHEREAR	DPB1*02:01	4.70449e-13	0.139844	0.0192109
K11_REIMB_202	H8_OTHEREAR	DQB1*03:03	8.02408e-09	-0.188451	0.0325597
K11_REIMB_202	H8_OTHEREAR	A*03:01	1.0709e-30	-0.222767	0.0190906
K11_REIMB_202	H8_OTHEREAR	B*44:02	1.75474e-09	-0.189139	0.0312958
K11_REIMB_202	H8_OTHEREAR	DQB1*06:04	3.72942e-10	-0.279584	0.0442055
K11_REIMB_202	H8_OTHEREAR	DRB1*13:02	5.37963e-10	-0.267306	0.0426917
K11_REIMB_202	RX_STATIN	B*08:01	1.43445e-12	0.180399	0.0252967
K11_REIMB_202	RX_STATIN	DQA1*03:01	1.62106e-60	0.332268	0.0195687
K11_REIMB_202	RX_STATIN	DQB1*03:02	5.73785e-59	0.328005	0.0195841
K11_REIMB_202	RX_STATIN	DQB1*04:02	9.8413e-15	0.174129	0.0222526
K11_REIMB_202	RX_STATIN	DRB1*08:01	7.18705e-16	0.182901	0.0223935
K11_REIMB_202	RX_STATIN	DQA1*04:01	4.28133e-15	0.176857	0.0222872
K11_REIMB_202	RX_STATIN	DQA1*01:02	1.08651e-47	-0.29895	0.0201852
K11_REIMB_202	RX_STATIN	C*07:02	5.91304e-29	-0.245133	0.0216014
K11_REIMB_202	RX_STATIN	DRB1*15:01	8.99963e-35	-0.283366	0.0225874
K11_REIMB_202	RX_STATIN	B*35:01	1.83487e-26	-0.351127	0.0325431
K11_REIMB_202	RX_STATIN	DQB1*06:02	1.37923e-33	-0.279559	0.0227028
K11_REIMB_202	RX_STATIN	DQB1*06:03	2.51787e-33	-0.353757	0.0286898
K11_REIMB_202	RX_STATIN	DRB1*13:01	6.49446e-35	-0.346804	0.0274539
K11_REIMB_202	RX_STATIN	DQA1*01:03	1.75065e-33	-0.354333	0.0286626
K11_REIMB_202	RX_STATIN	C*04:01	1.13359e-32	-0.35773	0.0295484
K11_REIMB_202	RX_STATIN	DQB1*03:01	4.57893e-12	0.148439	0.0213105
K11_REIMB_202	RX_STATIN	A*02:01	1.09655e-58	0.237389	0.014593
K11_REIMB_202	RX_STATIN	DPB1*02:01	4.24026e-13	0.140128	0.0192116
K11_REIMB_202	RX_STATIN	DQB1*03:03	6.92453e-09	-0.189263	0.0325563
K11_REIMB_202	RX_STATIN	A*03:01	1.04946e-30	-0.222819	0.019092
K11_REIMB_202	RX_STATIN	B*44:02	1.68267e-09	-0.189359	0.0312959
K11_REIMB_202	RX_STATIN	DQB1*06:04	2.58373e-10	-0.282265	0.0442101
K11_REIMB_202	RX_STATIN	DRB1*13:02	3.73165e-10	-0.269917	0.0426987
K11_REIMB_202	I9_HYPTENSEC	B*08:01	8.63711e-11	0.199975	0.0305777
K11_REIMB_202	I9_HYPTENSEC	DQA1*03:01	9.30744e-32	0.290771	0.0241052
K11_REIMB_202	I9_HYPTENSEC	DQB1*03:02	1.42805e-31	0.289851	0.0241027
K11_REIMB_202	I9_HYPTENSEC	DQB1*04:02	4.57577e-17	0.228784	0.0267508
K11_REIMB_202	I9_HYPTENSEC	DRB1*08:01	2.08799e-18	0.240223	0.0268919
K11_REIMB_202	I9_HYPTENSEC	DQA1*04:01	1.73813e-17	0.232307	0.026784
K11_REIMB_202	I9_HYPTENSEC	DQA1*01:02	3.93838e-35	-0.313626	0.0248451
K11_REIMB_202	I9_HYPTENSEC	C*07:02	3.27951e-20	-0.246631	0.0264155
K11_REIMB_202	I9_HYPTENSEC	DRB1*15:01	5.4822e-27	-0.305753	0.0278662
K11_REIMB_202	I9_HYPTENSEC	B*35:01	8.0094e-20	-0.367215	0.0397946
K11_REIMB_202	I9_HYPTENSEC	DQB1*06:02	8.82474e-27	-0.306634	0.0280587
K11_REIMB_202	I9_HYPTENSEC	DQB1*06:03	7.39124e-19	-0.312849	0.0346368
K11_REIMB_202	I9_HYPTENSEC	DRB1*13:01	9.59266e-21	-0.317045	0.0332946
K11_REIMB_202	I9_HYPTENSEC	DQA1*01:03	5.25455e-19	-0.314009	0.0346114
K11_REIMB_202	I9_HYPTENSEC	C*04:01	1.57133e-25	-0.385117	0.036246
K11_REIMB_202	I9_HYPTENSEC	A*02:01	1.1321e-45	0.254447	0.0178063
K11_REIMB_202	I9_HYPTENSEC	A*03:01	2.45627e-25	-0.247478	0.0234633
K11_REIMB_202	I9_HYPTENSEC	B*44:02	7.90118e-09	-0.225381	0.0388663
K11_REIMB_202	I9_DOAAC	B*08:01	4.35608e-12	0.176513	0.025321
K11_REIMB_202	I9_DOAAC	DQA1*03:01	1.27174e-59	0.329821	0.0195828
K11_REIMB_202	I9_DOAAC	DQB1*03:02	4.24381e-58	0.3256	0.0195984
K11_REIMB_202	I9_DOAAC	DQB1*04:02	7.64501e-15	0.174993	0.0222688
K11_REIMB_202	I9_DOAAC	DRB1*08:01	5.38915e-16	0.18386	0.0224112
K11_REIMB_202	I9_DOAAC	DQA1*04:01	3.21682e-15	0.177822	0.0223048
K11_REIMB_202	I9_DOAAC	DQA1*01:02	2.30221e-47	-0.297925	0.0201908
K11_REIMB_202	I9_DOAAC	C*07:02	7.57322e-29	-0.244749	0.0216125
K11_REIMB_202	I9_DOAAC	DRB1*15:01	2.09611e-34	-0.281805	0.0225934
K11_REIMB_202	I9_DOAAC	B*35:01	6.24615e-27	-0.354888	0.0325783
K11_REIMB_202	I9_DOAAC	DQB1*06:02	3.04441e-33	-0.278075	0.0227095
K11_REIMB_202	I9_DOAAC	DQB1*06:03	1.90165e-33	-0.354659	0.0287081
K11_REIMB_202	I9_DOAAC	DRB1*13:01	5.18257e-35	-0.34747	0.027467
K11_REIMB_202	I9_DOAAC	DQA1*01:03	1.35168e-33	-0.355185	0.0286816
K11_REIMB_202	I9_DOAAC	C*04:01	2.63046e-33	-0.361864	0.0295809
K11_REIMB_202	I9_DOAAC	DQB1*03:01	2.65077e-12	0.150284	0.0213331
K11_REIMB_202	I9_DOAAC	A*02:01	3.90713e-59	0.238478	0.0146022
K11_REIMB_202	I9_DOAAC	DPB1*02:01	5.73669e-13	0.139431	0.0192279
K11_REIMB_202	I9_DOAAC	DQB1*03:03	8.88947e-09	-0.187987	0.0325804
K11_REIMB_202	I9_DOAAC	A*03:01	3.99388e-31	-0.22468	0.019111
K11_REIMB_202	I9_DOAAC	B*44:02	1.81783e-09	-0.1891	0.0313206
K11_REIMB_202	I9_DOAAC	DQB1*06:04	2.16196e-10	-0.283734	0.0442421
K11_REIMB_202	I9_DOAAC	DRB1*13:02	3.18572e-10	-0.271177	0.0427256
K11_REIMB_202	J10_ASTHMA	DQA1*03:01	6.3439e-35	0.312386	0.0245756
K11_REIMB_202	J10_ASTHMA	DQB1*03:02	5.70951e-34	0.308062	0.0246009
K11_REIMB_202	J10_ASTHMA	DQB1*04:02	2.78762e-13	0.204176	0.0275913
K11_REIMB_202	J10_ASTHMA	DRB1*08:01	5.82153e-15	0.219899	0.0277201
K11_REIMB_202	J10_ASTHMA	DQA1*04:01	5.99078e-14	0.21026	0.02761
K11_REIMB_202	J10_ASTHMA	DQA1*01:02	3.59459e-32	-0.304955	0.0253317
K11_REIMB_202	J10_ASTHMA	C*07:02	2.12025e-23	-0.277046	0.0273295
K11_REIMB_202	J10_ASTHMA	DRB1*15:01	7.00284e-25	-0.298504	0.0284438
K11_REIMB_202	J10_ASTHMA	B*35:01	2.433e-19	-0.372777	0.0409468
K11_REIMB_202	J10_ASTHMA	DQB1*06:02	2.59043e-24	-0.296493	0.0286103
K11_REIMB_202	J10_ASTHMA	DQB1*06:03	9.50259e-18	-0.309602	0.035466
K11_REIMB_202	J10_ASTHMA	DRB1*13:01	9.74043e-19	-0.305859	0.0340083
K11_REIMB_202	J10_ASTHMA	DQA1*01:03	6.01729e-18	-0.31147	0.035454
K11_REIMB_202	J10_ASTHMA	C*04:01	1.14889e-23	-0.378196	0.0371073
K11_REIMB_202	J10_ASTHMA	A*02:01	6.00198e-46	0.261373	0.018231
K11_REIMB_202	J10_ASTHMA	DPB1*02:01	1.25286e-09	0.146524	0.0239942
K11_REIMB_202	J10_ASTHMA	A*03:01	2.90089e-25	-0.253198	0.0240383
K11_REIMB_202	J10_NASALPOLYP	B*08:01	3.04427e-09	0.175374	0.0294145
K11_REIMB_202	J10_NASALPOLYP	DQA1*03:01	8.44092e-50	0.3479	0.0226284
K11_REIMB_202	J10_NASALPOLYP	DQB1*03:02	3.7431e-48	0.342088	0.0226531
K11_REIMB_202	J10_NASALPOLYP	DQB1*04:02	3.15883e-12	0.181206	0.0257344
K11_REIMB_202	J10_NASALPOLYP	DRB1*08:01	2.21445e-13	0.19217	0.0258859
K11_REIMB_202	J10_NASALPOLYP	DQA1*04:01	1.73387e-12	0.183759	0.0257752
K11_REIMB_202	J10_NASALPOLYP	DQA1*01:02	4.77166e-39	-0.313866	0.0235156
K11_REIMB_202	J10_NASALPOLYP	C*07:02	3.06972e-23	-0.253648	0.0251543
K11_REIMB_202	J10_NASALPOLYP	DRB1*15:01	6.97877e-27	-0.286749	0.0262212
K11_REIMB_202	J10_NASALPOLYP	B*35:01	1.4315e-22	-0.373792	0.0377167
K11_REIMB_202	J10_NASALPOLYP	DQB1*06:02	6.36002e-26	-0.282496	0.0263502
K11_REIMB_202	J10_NASALPOLYP	DQB1*06:03	3.63822e-25	-0.352805	0.0332706
K11_REIMB_202	J10_NASALPOLYP	DRB1*13:01	1.34902e-26	-0.348453	0.0319042
K11_REIMB_202	J10_NASALPOLYP	DQA1*01:03	3.34869e-25	-0.352684	0.0332328
K11_REIMB_202	J10_NASALPOLYP	C*04:01	2.88792e-23	-0.343838	0.0341177
K11_REIMB_202	J10_NASALPOLYP	DQB1*03:01	4.25376e-08	0.136688	0.0248329
K11_REIMB_202	J10_NASALPOLYP	A*02:01	8.2896e-52	0.257645	0.016882
K11_REIMB_202	J10_NASALPOLYP	DPB1*02:01	9.86899e-12	0.152106	0.0221888
K11_REIMB_202	J10_NASALPOLYP	A*03:01	9.89549e-27	-0.241027	0.0222144
K11_REIMB_202	J10_NASALPOLYP	B*44:02	2.71528e-09	-0.220301	0.0368443
K11_REIMB_202	J10_NASALPOLYP	DQB1*06:04	2.90992e-10	-0.334187	0.0523575
K11_REIMB_202	J10_NASALPOLYP	DRB1*13:02	1.90842e-10	-0.326836	0.0506837
K11_REIMB_202	J10_SINUSITIS	B*08:01	7.90797e-12	0.184907	0.0268417
K11_REIMB_202	J10_SINUSITIS	DQA1*03:01	1.11842e-53	0.332042	0.0208133
K11_REIMB_202	J10_SINUSITIS	DQB1*03:02	6.5276e-52	0.326565	0.0208376
K11_REIMB_202	J10_SINUSITIS	DQB1*04:02	6.85161e-12	0.164068	0.0237185
K11_REIMB_202	J10_SINUSITIS	DRB1*08:01	6.84112e-13	0.173085	0.023866
K11_REIMB_202	J10_SINUSITIS	DQA1*04:01	3.48077e-12	0.166712	0.0237578
K11_REIMB_202	J10_SINUSITIS	DQA1*01:02	2.78873e-42	-0.298425	0.0214639
K11_REIMB_202	J10_SINUSITIS	C*07:02	5.2016e-27	-0.251509	0.0229987
K11_REIMB_202	J10_SINUSITIS	DRB1*15:01	1.30598e-31	-0.286824	0.0240495
K11_REIMB_202	J10_SINUSITIS	B*35:01	1.0391e-21	-0.333906	0.0344905
K11_REIMB_202	J10_SINUSITIS	DQB1*06:02	1.34258e-30	-0.283275	0.0241725
K11_REIMB_202	J10_SINUSITIS	DQB1*06:03	1.93043e-31	-0.366995	0.0306832
K11_REIMB_202	J10_SINUSITIS	DRB1*13:01	1.15448e-32	-0.357809	0.0293327
K11_REIMB_202	J10_SINUSITIS	DQA1*01:03	1.05809e-31	-0.368376	0.0306596
K11_REIMB_202	J10_SINUSITIS	C*04:01	2.28283e-27	-0.344731	0.0313316
K11_REIMB_202	J10_SINUSITIS	DQB1*03:01	2.31849e-11	0.152147	0.0226084
K11_REIMB_202	J10_SINUSITIS	A*02:01	7.70448e-48	0.226767	0.015509
K11_REIMB_202	J10_SINUSITIS	DPB1*02:01	3.03466e-13	0.149465	0.0203484
K11_REIMB_202	J10_SINUSITIS	DQB1*03:03	4.35839e-08	-0.190199	0.0346457
K11_REIMB_202	J10_SINUSITIS	A*03:01	1.9682e-27	-0.222605	0.0202633
K11_REIMB_202	J10_SINUSITIS	B*44:02	2.94641e-08	-0.184714	0.0332323
K11_REIMB_202	J10_SINUSITIS	DQB1*06:04	1.29354e-08	-0.267873	0.0468154
K11_REIMB_202	J10_SINUSITIS	DRB1*13:02	1.70879e-08	-0.256294	0.0452023
K11_REIMB_202	J10_RESPIRATORY	B*08:01	9.3922e-13	0.182251	0.0253444
K11_REIMB_202	J10_RESPIRATORY	DQA1*03:01	3.5907e-58	0.32586	0.0196081
K11_REIMB_202	J10_RESPIRATORY	DQB1*03:02	1.24349e-56	0.321534	0.0196244
K11_REIMB_202	J10_RESPIRATORY	DQB1*04:02	8.55363e-15	0.174792	0.0222865
K11_REIMB_202	J10_RESPIRATORY	DRB1*08:01	6.15652e-16	0.183588	0.0224257
K11_REIMB_202	J10_RESPIRATORY	DQA1*04:01	3.64652e-15	0.177575	0.0223206
K11_REIMB_202	J10_RESPIRATORY	DQA1*01:02	6.00778e-47	-0.296789	0.0202099
K11_REIMB_202	J10_RESPIRATORY	C*07:02	6.323e-29	-0.245344	0.0216342
K11_REIMB_202	J10_RESPIRATORY	DRB1*15:01	1.03292e-34	-0.283397	0.0226138
K11_REIMB_202	J10_RESPIRATORY	B*35:01	3.43277e-26	-0.349549	0.0325855
K11_REIMB_202	J10_RESPIRATORY	DQB1*06:02	1.56623e-33	-0.279602	0.0227292
K11_REIMB_202	J10_RESPIRATORY	DQB1*06:03	3.60164e-32	-0.347367	0.02872
K11_REIMB_202	J10_RESPIRATORY	DRB1*13:01	6.10464e-34	-0.341842	0.0274816
K11_REIMB_202	J10_RESPIRATORY	DQA1*01:03	2.20166e-32	-0.3483	0.0286935
K11_REIMB_202	J10_RESPIRATORY	C*04:01	6.35622e-32	-0.353766	0.0295962
K11_REIMB_202	J10_RESPIRATORY	DQB1*03:01	4.88288e-12	0.148481	0.0213467
K11_REIMB_202	J10_RESPIRATORY	A*02:01	5.4867e-58	0.236298	0.0146189
K11_REIMB_202	J10_RESPIRATORY	DPB1*02:01	7.77912e-13	0.138651	0.0192341
K11_REIMB_202	J10_RESPIRATORY	DQB1*03:03	2.91032e-09	-0.194352	0.0326026
