## Supplementary tables. for "Phenome-wide HLA association landscape of 235,000 Finnish biobank participants" (part 3 of 3)

### Sheet: Table S2 (continued)
# Association results of cross-phenotype conditional analyses
K11_REIMB_202	J10_RESPIRATORY	A*03:01	3.19526e-30	-0.221141	0.0191142
K11_REIMB_202	J10_RESPIRATORY	B*44:02	1.03829e-09	-0.192077	0.0313327
K11_REIMB_202	J10_RESPIRATORY	DQB1*06:04	7.42669e-10	-0.27488	0.0442631
K11_REIMB_202	J10_RESPIRATORY	DRB1*13:02	1.07045e-09	-0.262746	0.0427489
K11_REIMB_202	J10_INFLUPNEU	B*08:01	1.25693e-12	0.1811	0.0253296
K11_REIMB_202	J10_INFLUPNEU	DQA1*03:01	1.85567e-59	0.329407	0.019588
K11_REIMB_202	J10_INFLUPNEU	DQB1*03:02	6.18474e-58	0.325153	0.019602
K11_REIMB_202	J10_INFLUPNEU	DQB1*04:02	7.08972e-15	0.17527	0.0222763
K11_REIMB_202	J10_INFLUPNEU	DRB1*08:01	5.17569e-16	0.184017	0.0224167
K11_REIMB_202	J10_INFLUPNEU	DQA1*04:01	3.09065e-15	0.177987	0.0223112
K11_REIMB_202	J10_INFLUPNEU	DQA1*01:02	1.011e-47	-0.299287	0.0202027
K11_REIMB_202	J10_INFLUPNEU	C*07:02	5.64439e-29	-0.24545	0.0216226
K11_REIMB_202	J10_INFLUPNEU	DRB1*15:01	6.12695e-35	-0.284256	0.0226018
K11_REIMB_202	J10_INFLUPNEU	B*35:01	2.50964e-26	-0.350585	0.0325882
K11_REIMB_202	J10_INFLUPNEU	DQB1*06:02	8.31857e-34	-0.280707	0.0227177
K11_REIMB_202	J10_INFLUPNEU	DQB1*06:03	8.33481e-33	-0.350968	0.0287098
K11_REIMB_202	J10_INFLUPNEU	DRB1*13:01	1.69946e-34	-0.344749	0.0274718
K11_REIMB_202	J10_INFLUPNEU	DQA1*01:03	5.60866e-33	-0.351641	0.028683
K11_REIMB_202	J10_INFLUPNEU	C*04:01	1.96139e-32	-0.356769	0.029589
K11_REIMB_202	J10_INFLUPNEU	DQB1*03:01	6.28631e-12	0.147572	0.0213288
K11_REIMB_202	J10_INFLUPNEU	A*02:01	5.93302e-59	0.238159	0.0146065
K11_REIMB_202	J10_INFLUPNEU	DPB1*02:01	6.20774e-13	0.139151	0.0192187
K11_REIMB_202	J10_INFLUPNEU	DQB1*03:03	9.54771e-09	-0.187657	0.0325936
K11_REIMB_202	J10_INFLUPNEU	A*03:01	1.24136e-30	-0.222803	0.0191165
K11_REIMB_202	J10_INFLUPNEU	B*44:02	1.58202e-09	-0.189881	0.0313303
K11_REIMB_202	J10_INFLUPNEU	DQB1*06:04	3.10432e-10	-0.281099	0.044238
K11_REIMB_202	J10_INFLUPNEU	DRB1*13:02	4.81191e-10	-0.268286	0.0427257
K11_REIMB_202	L12_PSORIASIS	B*08:01	2.8163e-14	0.198782	0.0259135
K11_REIMB_202	L12_PSORIASIS	DQA1*03:01	8.5885e-62	0.344077	0.0200586
K11_REIMB_202	L12_PSORIASIS	DQB1*03:02	3.306e-60	0.339617	0.0200722
K11_REIMB_202	L12_PSORIASIS	DQB1*04:02	7.6671e-13	0.164945	0.0228302
K11_REIMB_202	L12_PSORIASIS	DRB1*08:01	7.07991e-14	0.173664	0.0229797
K11_REIMB_202	L12_PSORIASIS	DQA1*04:01	3.5143e-13	0.167731	0.022867
K11_REIMB_202	L12_PSORIASIS	C*07:01	2.43645e-08	0.124783	0.0223078
K11_REIMB_202	L12_PSORIASIS	DQA1*01:02	5.81154e-44	-0.291318	0.0205567
K11_REIMB_202	L12_PSORIASIS	C*07:02	2.31819e-26	-0.237111	0.0220077
K11_REIMB_202	L12_PSORIASIS	DRB1*15:01	6.93312e-33	-0.279547	0.022984
K11_REIMB_202	L12_PSORIASIS	B*35:01	7.00076e-24	-0.339344	0.0332973
K11_REIMB_202	L12_PSORIASIS	DQB1*06:02	1.0132e-31	-0.275575	0.0231016
K11_REIMB_202	L12_PSORIASIS	DQB1*06:03	1.87108e-30	-0.34323	0.0292513
K11_REIMB_202	L12_PSORIASIS	DRB1*13:01	2.06463e-31	-0.333492	0.0279757
K11_REIMB_202	L12_PSORIASIS	DQA1*01:03	1.48943e-30	-0.343297	0.0292059
K11_REIMB_202	L12_PSORIASIS	C*04:01	6.85247e-31	-0.354136	0.0301781
K11_REIMB_202	L12_PSORIASIS	DQB1*03:01	8.32774e-13	0.157025	0.0217862
K11_REIMB_202	L12_PSORIASIS	A*02:01	1.14909e-45	0.213317	0.0149656
K11_REIMB_202	L12_PSORIASIS	DPB1*02:01	2.11486e-13	0.145431	0.019685
K11_REIMB_202	L12_PSORIASIS	DQB1*03:03	2.81184e-12	-0.235722	0.0334383
K11_REIMB_202	L12_PSORIASIS	A*03:01	3.56652e-24	-0.199592	0.0194971
K11_REIMB_202	L12_PSORIASIS	DQB1*06:04	1.15014e-08	-0.257747	0.0449197
K11_REIMB_202	L12_PSORIASIS	DRB1*13:02	1.804e-08	-0.245409	0.043391
K11_REIMB_202	L12_SKIN	B*08:01	2.19671e-11	0.171077	0.0254156
K11_REIMB_202	L12_SKIN	DQA1*03:01	6.62039e-60	0.332079	0.0196773
K11_REIMB_202	L12_SKIN	DQB1*03:02	2.67602e-58	0.327563	0.0196906
K11_REIMB_202	L12_SKIN	DQB1*04:02	2.00355e-15	0.179609	0.0223628
K11_REIMB_202	L12_SKIN	DRB1*08:01	1.5035e-16	0.188206	0.0225044
K11_REIMB_202	L12_SKIN	DQA1*04:01	8.47358e-16	0.182383	0.0223976
K11_REIMB_202	L12_SKIN	DQA1*01:02	5.92662e-47	-0.297596	0.0202682
K11_REIMB_202	L12_SKIN	C*07:02	5.41115e-28	-0.241572	0.021691
K11_REIMB_202	L12_SKIN	DRB1*15:01	2.13346e-34	-0.282758	0.0226796
K11_REIMB_202	L12_SKIN	B*35:01	4.54704e-26	-0.349739	0.0326943
K11_REIMB_202	L12_SKIN	DQB1*06:02	2.70198e-33	-0.279267	0.0227948
K11_REIMB_202	L12_SKIN	DQB1*06:03	1.31915e-31	-0.344636	0.0287779
K11_REIMB_202	L12_SKIN	DRB1*13:01	4.58926e-33	-0.337581	0.0275341
K11_REIMB_202	L12_SKIN	DQA1*01:03	9.66647e-32	-0.345121	0.0287512
K11_REIMB_202	L12_SKIN	C*04:01	5.49756e-32	-0.355213	0.0296935
K11_REIMB_202	L12_SKIN	DQB1*03:01	5.50983e-12	0.148567	0.0214163
K11_REIMB_202	L12_SKIN	A*02:01	1.41979e-58	0.238214	0.0146621
K11_REIMB_202	L12_SKIN	DPB1*02:01	1.53448e-13	0.143524	0.0193099
K11_REIMB_202	L12_SKIN	DQB1*03:03	3.16367e-09	-0.194412	0.0326941
K11_REIMB_202	L12_SKIN	A*03:01	1.12578e-31	-0.227542	0.0191765
K11_REIMB_202	L12_SKIN	B*44:02	2.03851e-09	-0.189071	0.0314205
K11_REIMB_202	L12_SKIN	DQB1*06:04	5.85918e-10	-0.277377	0.0443936
K11_REIMB_202	L12_SKIN	DRB1*13:02	1.05174e-09	-0.263617	0.0428786
K11_REIMB_202	L12_INFECT_SKIN	B*08:01	1.20663e-12	0.181115	0.0253104
K11_REIMB_202	L12_INFECT_SKIN	DQA1*03:01	9.24592e-60	0.330233	0.0195821
K11_REIMB_202	L12_INFECT_SKIN	DQB1*03:02	3.35415e-58	0.325909	0.0195978
K11_REIMB_202	L12_INFECT_SKIN	DQB1*04:02	1.08589e-14	0.173876	0.022258
K11_REIMB_202	L12_INFECT_SKIN	DRB1*08:01	8.5495e-16	0.182442	0.022399
K11_REIMB_202	L12_INFECT_SKIN	DQA1*04:01	4.97693e-15	0.176456	0.0222927
K11_REIMB_202	L12_INFECT_SKIN	DQA1*01:02	2.76704e-47	-0.297757	0.0201971
K11_REIMB_202	L12_INFECT_SKIN	C*07:02	5.03628e-29	-0.245525	0.0216083
K11_REIMB_202	L12_INFECT_SKIN	DRB1*15:01	1.58047e-34	-0.282401	0.0225974
K11_REIMB_202	L12_INFECT_SKIN	B*35:01	1.88839e-26	-0.351192	0.0325589
K11_REIMB_202	L12_INFECT_SKIN	DQB1*06:02	2.26638e-33	-0.278704	0.0227132
K11_REIMB_202	L12_INFECT_SKIN	DQB1*06:03	3.24876e-33	-0.353191	0.0286969
K11_REIMB_202	L12_INFECT_SKIN	DRB1*13:01	8.63965e-35	-0.346201	0.02746
K11_REIMB_202	L12_INFECT_SKIN	DQA1*01:03	2.33902e-33	-0.353682	0.0286697
K11_REIMB_202	L12_INFECT_SKIN	C*04:01	1.28087e-32	-0.357634	0.0295676
K11_REIMB_202	L12_INFECT_SKIN	DQB1*03:01	5.52018e-12	0.147919	0.0213198
K11_REIMB_202	L12_INFECT_SKIN	A*02:01	1.74731e-58	0.237054	0.0145992
K11_REIMB_202	L12_INFECT_SKIN	DPB1*02:01	4.59466e-13	0.139978	0.0192209
K11_REIMB_202	L12_INFECT_SKIN	DQB1*03:03	7.00083e-09	-0.18928	0.0325703
K11_REIMB_202	L12_INFECT_SKIN	A*03:01	7.26318e-31	-0.223499	0.0190968
K11_REIMB_202	L12_INFECT_SKIN	B*44:02	1.53506e-09	-0.189948	0.0313148
K11_REIMB_202	L12_INFECT_SKIN	DQB1*06:04	3.20969e-10	-0.280787	0.0442248
K11_REIMB_202	L12_INFECT_SKIN	DRB1*13:02	4.77353e-10	-0.268284	0.0427146
K11_REIMB_202	L12_BULLOUS	B*08:01	2.2616e-12	0.178832	0.0253085
K11_REIMB_202	L12_BULLOUS	DQA1*03:01	1.06881e-60	0.33279	0.0195682
K11_REIMB_202	L12_BULLOUS	DQB1*03:02	3.65166e-59	0.328577	0.0195835
K11_REIMB_202	L12_BULLOUS	DQB1*04:02	8.09283e-15	0.174709	0.0222532
K11_REIMB_202	L12_BULLOUS	DRB1*08:01	5.89479e-16	0.183469	0.0223939
K11_REIMB_202	L12_BULLOUS	DQA1*04:01	3.54085e-15	0.177415	0.0222878
K11_REIMB_202	L12_BULLOUS	DQA1*01:02	1.27625e-47	-0.298732	0.0201865
K11_REIMB_202	L12_BULLOUS	C*07:02	4.91751e-29	-0.245506	0.0216017
K11_REIMB_202	L12_BULLOUS	DRB1*15:01	7.68838e-35	-0.28366	0.0225871
K11_REIMB_202	L12_BULLOUS	B*35:01	1.62946e-26	-0.351547	0.0325472
K11_REIMB_202	L12_BULLOUS	DQB1*06:02	1.18626e-33	-0.279846	0.0227023
K11_REIMB_202	L12_BULLOUS	DQB1*06:03	2.8382e-33	-0.353465	0.0286907
K11_REIMB_202	L12_BULLOUS	DRB1*13:01	7.36701e-35	-0.346523	0.0274551
K11_REIMB_202	L12_BULLOUS	DQA1*01:03	1.99297e-33	-0.354024	0.028664
K11_REIMB_202	L12_BULLOUS	C*04:01	1.00908e-32	-0.358054	0.0295504
K11_REIMB_202	L12_BULLOUS	DQB1*03:01	5.54466e-12	0.147856	0.0213126
K11_REIMB_202	L12_BULLOUS	A*02:01	5.94287e-59	0.237952	0.0145931
K11_REIMB_202	L12_BULLOUS	DPB1*02:01	4.52693e-13	0.139953	0.0192117
K11_REIMB_202	L12_BULLOUS	DQB1*03:03	7.66431e-09	-0.188698	0.0325576
K11_REIMB_202	L12_BULLOUS	A*03:01	6.1091e-31	-0.223768	0.0190941
K11_REIMB_202	L12_BULLOUS	B*44:02	1.81227e-09	-0.188974	0.0312965
K11_REIMB_202	L12_BULLOUS	DQB1*06:04	3.46292e-10	-0.280129	0.0442069
K11_REIMB_202	L12_BULLOUS	DRB1*13:02	4.97815e-10	-0.267876	0.0426958
K11_REIMB_202	L12_ATROPHICSKIN	B*08:01	3.06303e-09	0.159225	0.0267316
K11_REIMB_202	L12_ATROPHICSKIN	DQA1*03:01	2.03251e-55	0.332858	0.0205113
K11_REIMB_202	L12_ATROPHICSKIN	DQB1*03:02	4.43168e-54	0.328889	0.020531
K11_REIMB_202	L12_ATROPHICSKIN	DQB1*04:02	2.26479e-14	0.179803	0.0232865
K11_REIMB_202	L12_ATROPHICSKIN	DRB1*08:01	2.1224e-15	0.188364	0.0234384
K11_REIMB_202	L12_ATROPHICSKIN	DQA1*04:01	1.23502e-14	0.18201	0.0233251
K11_REIMB_202	L12_ATROPHICSKIN	DQA1*01:02	3.69076e-43	-0.297504	0.0211644
K11_REIMB_202	L12_ATROPHICSKIN	C*07:02	3.11492e-25	-0.238067	0.0226014
K11_REIMB_202	L12_ATROPHICSKIN	DRB1*15:01	6.30678e-32	-0.284213	0.023703
K11_REIMB_202	L12_ATROPHICSKIN	B*35:01	1.72403e-28	-0.384764	0.0342072
K11_REIMB_202	L12_ATROPHICSKIN	DQB1*06:02	8.736e-31	-0.280103	0.023824
K11_REIMB_202	L12_ATROPHICSKIN	DQB1*06:03	2.01554e-29	-0.346146	0.0300114
K11_REIMB_202	L12_ATROPHICSKIN	DRB1*13:01	1.02086e-30	-0.338592	0.0287047
K11_REIMB_202	L12_ATROPHICSKIN	DQA1*01:03	3.21724e-29	-0.34413	0.0299503
K11_REIMB_202	L12_ATROPHICSKIN	C*04:01	6.13282e-34	-0.383884	0.0310192
K11_REIMB_202	L12_ATROPHICSKIN	DQB1*03:01	6.4532e-12	0.154197	0.0222836
K11_REIMB_202	L12_ATROPHICSKIN	A*02:01	7.22142e-58	0.24685	0.0152782
K11_REIMB_202	L12_ATROPHICSKIN	DPB1*02:01	2.82106e-14	0.153524	0.020021
K11_REIMB_202	L12_ATROPHICSKIN	DQB1*03:03	2.66655e-09	-0.20553	0.0343702
K11_REIMB_202	L12_ATROPHICSKIN	A*03:01	2.96509e-31	-0.23665	0.0200628
K11_REIMB_202	L12_ATROPHICSKIN	B*44:02	7.07354e-09	-0.190622	0.0328116
K11_REIMB_202	L12_ATROPHICSKIN	DQB1*06:04	3.09818e-09	-0.276451	0.0462838
K11_REIMB_202	L12_ATROPHICSKIN	DRB1*13:02	8.10473e-09	-0.258797	0.0445999
K11_REIMB_202	M13_RHEUMA	DQB1*04:02	2.2487e-14	0.339462	0.0437259
K11_REIMB_202	M13_RHEUMA	DRB1*08:01	2.57159e-15	0.354751	0.0440213
K11_REIMB_202	M13_RHEUMA	DQA1*04:01	3.75141e-15	0.350339	0.0437631
K11_REIMB_202	M13_RHEUMA	DQA1*01:02	1.10419e-09	-0.235711	0.0385523
K11_REIMB_202	M13_RHEUMA	DRB1*15:01	1.46074e-08	-0.245415	0.0431564
K11_REIMB_202	M13_RHEUMA	DQB1*06:02	1.57913e-08	-0.246207	0.0433972
K11_REIMB_202	M13_RHEUMA	A*02:01	5.73956e-09	0.168093	0.0288336
K11_REIMB_202	M13_SYSTCONNECT	DQA1*03:01	8.43722e-52	0.316182	0.0202878
K11_REIMB_202	M13_SYSTCONNECT	DQB1*03:02	1.57547e-50	0.31225	0.0203009
K11_REIMB_202	M13_SYSTCONNECT	DQB1*04:02	1.21868e-16	0.192331	0.0229481
K11_REIMB_202	M13_SYSTCONNECT	DRB1*08:01	1.19356e-17	0.200231	0.0230998
K11_REIMB_202	M13_SYSTCONNECT	DQA1*04:01	4.98485e-17	0.195191	0.0229842
K11_REIMB_202	M13_SYSTCONNECT	DQA1*01:02	2.1698e-46	-0.303115	0.0207938
K11_REIMB_202	M13_SYSTCONNECT	C*07:02	1.54009e-29	-0.254975	0.0222491
K11_REIMB_202	M13_SYSTCONNECT	DRB1*15:01	6.34467e-36	-0.296451	0.0232477
K11_REIMB_202	M13_SYSTCONNECT	B*35:01	8.11395e-32	-0.400846	0.0336246
K11_REIMB_202	M13_SYSTCONNECT	DQB1*06:02	1.09159e-34	-0.292383	0.0233629
K11_REIMB_202	M13_SYSTCONNECT	DQB1*06:03	4.72249e-28	-0.329545	0.0293885
K11_REIMB_202	M13_SYSTCONNECT	DRB1*13:01	2.17013e-29	-0.323182	0.0281251
K11_REIMB_202	M13_SYSTCONNECT	DQA1*01:03	3.08446e-28	-0.33044	0.0293621
K11_REIMB_202	M13_SYSTCONNECT	C*04:01	3.06699e-37	-0.395863	0.0304999
K11_REIMB_202	M13_SYSTCONNECT	DQB1*03:01	5.86259e-15	0.173228	0.0219849
K11_REIMB_202	M13_SYSTCONNECT	A*02:01	3.28386e-66	0.260608	0.0150552
K11_REIMB_202	M13_SYSTCONNECT	DPB1*02:01	3.19102e-15	0.15727	0.0198013
K11_REIMB_202	M13_SYSTCONNECT	A*03:01	3.29173e-33	-0.239984	0.0197268
K11_REIMB_202	M13_SYSTCONNECT	B*44:02	2.77472e-08	-0.178809	0.0321284
K11_REIMB_202	M13_SYSTCONNECT	DQB1*06:04	9.86531e-09	-0.26115	0.0453102
K11_REIMB_202	M13_SYSTCONNECT	DRB1*13:02	3.32658e-08	-0.24247	0.0437355
K11_REIMB_202	M13_MUSCULOSKELETAL	B*08:01	7.49498e-10	0.159258	0.0257694
K11_REIMB_202	M13_MUSCULOSKELETAL	DQA1*03:01	2.97348e-59	0.334714	0.0199966
K11_REIMB_202	M13_MUSCULOSKELETAL	DQB1*03:02	7.43824e-58	0.330764	0.0200107
K11_REIMB_202	M13_MUSCULOSKELETAL	DQB1*04:02	9.58994e-14	0.170372	0.0226887
K11_REIMB_202	M13_MUSCULOSKELETAL	DRB1*08:01	9.77289e-15	0.1785	0.0228341
K11_REIMB_202	M13_MUSCULOSKELETAL	DQA1*04:01	4.20357e-14	0.173181	0.0227225
K11_REIMB_202	M13_MUSCULOSKELETAL	DQA1*01:02	3.80001e-43	-0.287308	0.0204954
K11_REIMB_202	M13_MUSCULOSKELETAL	C*07:02	1.13019e-28	-0.247163	0.0219288
K11_REIMB_202	M13_MUSCULOSKELETAL	DRB1*15:01	3.56519e-33	-0.279907	0.0229246
K11_REIMB_202	M13_MUSCULOSKELETAL	B*35:01	9.51459e-27	-0.358231	0.0330621
K11_REIMB_202	M13_MUSCULOSKELETAL	DQB1*06:02	3.67143e-32	-0.2767	0.0230425
K11_REIMB_202	M13_MUSCULOSKELETAL	DQB1*06:03	3.61827e-33	-0.356818	0.029073
K11_REIMB_202	M13_MUSCULOSKELETAL	DRB1*13:01	3.80265e-35	-0.351953	0.0278185
K11_REIMB_202	M13_MUSCULOSKELETAL	DQA1*01:03	2.69179e-33	-0.357206	0.0290433
K11_REIMB_202	M13_MUSCULOSKELETAL	C*04:01	3.34741e-31	-0.354026	0.0300386
K11_REIMB_202	M13_MUSCULOSKELETAL	DQB1*03:01	2.51946e-12	0.153144	0.0217362
K11_REIMB_202	M13_MUSCULOSKELETAL	A*02:01	8.54349e-57	0.237456	0.0148664
K11_REIMB_202	M13_MUSCULOSKELETAL	DPB1*02:01	2.88713e-12	0.13748	0.0195921
K11_REIMB_202	M13_MUSCULOSKELETAL	DQB1*03:03	5.26353e-09	-0.19342	0.0330289
K11_REIMB_202	M13_MUSCULOSKELETAL	A*03:01	2.87101e-30	-0.224377	0.0194013
K11_REIMB_202	M13_MUSCULOSKELETAL	B*44:02	2.76188e-08	-0.176859	0.0317818
K11_REIMB_202	M13_MUSCULOSKELETAL	DQB1*06:04	1.68902e-08	-0.254291	0.0448933
K11_REIMB_202	M13_MUSCULOSKELETAL	DRB1*13:02	2.33148e-08	-0.243047	0.0433616
K11_REIMB_202	M13_DORSOPATHY	B*08:01	3.75213e-12	0.177809	0.0254325
K11_REIMB_202	M13_DORSOPATHY	DQA1*03:01	2.36261e-62	0.339255	0.019676
K11_REIMB_202	M13_DORSOPATHY	DQB1*03:02	9.84367e-61	0.334807	0.0196897
K11_REIMB_202	M13_DORSOPATHY	DQB1*04:02	4.6391e-14	0.170398	0.0223772
K11_REIMB_202	M13_DORSOPATHY	DRB1*08:01	4.25531e-15	0.178719	0.0225245
K11_REIMB_202	M13_DORSOPATHY	DQA1*04:01	2.30998e-14	0.172791	0.0224135
K11_REIMB_202	M13_DORSOPATHY	DQA1*01:02	8.11173e-47	-0.297194	0.0202732
K11_REIMB_202	M13_DORSOPATHY	C*07:02	2.24957e-28	-0.243462	0.0217002
K11_REIMB_202	M13_DORSOPATHY	DRB1*15:01	8.17135e-35	-0.2846	0.0226803
K11_REIMB_202	M13_DORSOPATHY	B*35:01	2.92692e-26	-0.351038	0.0326868
K11_REIMB_202	M13_DORSOPATHY	DQB1*06:02	1.21716e-33	-0.280856	0.0227974
K11_REIMB_202	M13_DORSOPATHY	DQB1*06:03	7.61461e-34	-0.357827	0.0287923
K11_REIMB_202	M13_DORSOPATHY	DRB1*13:01	1.19633e-35	-0.351763	0.0275483
K11_REIMB_202	M13_DORSOPATHY	DQA1*01:03	5.46615e-34	-0.358316	0.0287651
K11_REIMB_202	M13_DORSOPATHY	C*04:01	1.46628e-31	-0.352569	0.0296875
K11_REIMB_202	M13_DORSOPATHY	DQB1*03:01	7.83849e-12	0.147526	0.0214266
K11_REIMB_202	M13_DORSOPATHY	A*02:01	3.8845e-57	0.235402	0.0146793
K11_REIMB_202	M13_DORSOPATHY	DPB1*02:01	7.16997e-13	0.139355	0.0193038
K11_REIMB_202	M13_DORSOPATHY	DQB1*03:03	1.06184e-08	-0.187618	0.0326965
K11_REIMB_202	M13_DORSOPATHY	A*03:01	4.52724e-30	-0.221163	0.0191723
K11_REIMB_202	M13_DORSOPATHY	B*44:02	2.79996e-09	-0.187371	0.0314162
K11_REIMB_202	M13_DORSOPATHY	DQB1*06:04	8.94652e-10	-0.274205	0.0443861
K11_REIMB_202	M13_DORSOPATHY	DRB1*13:02	1.26697e-09	-0.262274	0.0428783
K11_REIMB_202	M13_DORSOPATHY	DPB1*05:01	4.07131e-08	-0.290502	0.0526304
K11_REIMB_202	M13_ANKYLOSPON_STRICT	B*08:01	2.99175e-19	0.23848	0.0261994
K11_REIMB_202	M13_ANKYLOSPON_STRICT	DQA1*03:01	1.16451e-66	0.365537	0.020403
K11_REIMB_202	M13_ANKYLOSPON_STRICT	DQB1*03:02	6.21778e-65	0.360844	0.020422
K11_REIMB_202	M13_ANKYLOSPON_STRICT	C*07:01	4.3176e-13	0.164878	0.0226043
K11_REIMB_202	M13_ANKYLOSPON_STRICT	DQA1*01:02	3.14525e-39	-0.281894	0.0211075
K11_REIMB_202	M13_ANKYLOSPON_STRICT	C*07:02	4.70338e-20	-0.207832	0.0224169
K11_REIMB_202	M13_ANKYLOSPON_STRICT	DRB1*15:01	3.97733e-26	-0.252356	0.0234871
K11_REIMB_202	M13_ANKYLOSPON_STRICT	B*35:01	7.35771e-12	-0.232848	0.0338799
K11_REIMB_202	M13_ANKYLOSPON_STRICT	DQB1*06:02	3.44326e-25	-0.248625	0.0236067
K11_REIMB_202	M13_ANKYLOSPON_STRICT	DQB1*06:03	1.04952e-30	-0.35635	0.0301803
K11_REIMB_202	M13_ANKYLOSPON_STRICT	DRB1*13:01	3.96265e-31	-0.342231	0.0288011
K11_REIMB_202	M13_ANKYLOSPON_STRICT	DQA1*01:03	1.79023e-30	-0.35415	0.0301187
K11_REIMB_202	M13_ANKYLOSPON_STRICT	C*04:01	4.19653e-15	-0.242321	0.0306953
K11_REIMB_202	M13_ANKYLOSPON_STRICT	DQB1*03:01	2.19786e-08	0.126905	0.0225887
K11_REIMB_202	M13_ANKYLOSPON_STRICT	A*02:01	2.00963e-32	0.183603	0.0154302
K11_REIMB_202	M13_ANKYLOSPON_STRICT	DPB1*02:01	1.70368e-11	0.136976	0.0202412
K11_REIMB_202	M13_ANKYLOSPON_STRICT	A*03:01	3.0692e-19	-0.179902	0.0199204
K11_REIMB_202	M13_ANKYLOSPON_STRICT	DQB1*06:04	3.95798e-11	-0.315518	0.0471413
K11_REIMB_202	M13_ANKYLOSPON_STRICT	DRB1*13:02	3.94415e-11	-0.3048	0.0455618
K11_REIMB_202	M13_TRIGGERFINGER	DQA1*03:01	2.83237e-37	0.323536	0.0245442
K11_REIMB_202	M13_TRIGGERFINGER	DQB1*03:02	6.55431e-36	0.3174	0.0245693
K11_REIMB_202	M13_TRIGGERFINGER	DQB1*04:02	1.5272e-12	0.198587	0.0277333
K11_REIMB_202	M13_TRIGGERFINGER	DRB1*08:01	4.13709e-13	0.205336	0.0279345
K11_REIMB_202	M13_TRIGGERFINGER	DQA1*04:01	1.73831e-12	0.198606	0.0278069
K11_REIMB_202	M13_TRIGGERFINGER	DQA1*01:02	6.40913e-30	-0.29235	0.0252548
K11_REIMB_202	M13_TRIGGERFINGER	C*07:02	4.58883e-15	-0.212071	0.0268173
K11_REIMB_202	M13_TRIGGERFINGER	DRB1*15:01	1.78254e-22	-0.280849	0.0283063
K11_REIMB_202	M13_TRIGGERFINGER	B*35:01	1.5754e-20	-0.384641	0.0408485
K11_REIMB_202	M13_TRIGGERFINGER	DQB1*06:02	3.57855e-22	-0.280555	0.0284857
K11_REIMB_202	M13_TRIGGERFINGER	DQB1*06:03	1.43914e-17	-0.308383	0.0355183
K11_REIMB_202	M13_TRIGGERFINGER	DRB1*13:01	4.90928e-18	-0.298961	0.0339552
K11_REIMB_202	M13_TRIGGERFINGER	DQA1*01:03	8.77414e-18	-0.310449	0.035509
K11_REIMB_202	M13_TRIGGERFINGER	C*04:01	1.10916e-23	-0.377057	0.0369661
K11_REIMB_202	M13_TRIGGERFINGER	A*02:01	1.67323e-38	0.238418	0.0182585
K11_REIMB_202	M13_TRIGGERFINGER	DPB1*02:01	9.30717e-12	0.164056	0.0238732
K11_REIMB_202	M13_TRIGGERFINGER	A*03:01	1.93148e-21	-0.230422	0.0239514
K11_REIMB_202	M13_TRIGGERFINGER	B*44:02	5.19828e-10	-0.25128	0.0401191
K11_REIMB_202	N14_DIALYSIS	B*08:01	7.39647e-12	0.178391	0.0258685
K11_REIMB_202	N14_DIALYSIS	DQA1*03:01	2.89734e-56	0.326761	0.0199955
K11_REIMB_202	N14_DIALYSIS	DQB1*03:02	2.74747e-55	0.323892	0.0200036
K11_REIMB_202	N14_DIALYSIS	DQB1*04:02	4.78086e-15	0.179562	0.0226625
K11_REIMB_202	N14_DIALYSIS	DRB1*08:01	2.86156e-16	0.188957	0.0227988
K11_REIMB_202	N14_DIALYSIS	DQA1*04:01	1.40833e-15	0.183378	0.0226868
K11_REIMB_202	N14_DIALYSIS	DQA1*01:02	1.02479e-46	-0.302635	0.0206511
K11_REIMB_202	N14_DIALYSIS	C*07:02	1.2609e-27	-0.243893	0.022043
K11_REIMB_202	N14_DIALYSIS	DRB1*15:01	3.9324e-34	-0.287182	0.0231133
K11_REIMB_202	N14_DIALYSIS	B*35:01	1.51404e-25	-0.35092	0.0331482
K11_REIMB_202	N14_DIALYSIS	DQB1*06:02	7.45162e-33	-0.282743	0.0232277
K11_REIMB_202	N14_DIALYSIS	DQB1*06:03	5.30549e-30	-0.339458	0.0291414
K11_REIMB_202	N14_DIALYSIS	DRB1*13:01	1.27524e-31	-0.334292	0.0279162
K11_REIMB_202	N14_DIALYSIS	DQA1*01:03	3.83996e-30	-0.339997	0.0291131
K11_REIMB_202	N14_DIALYSIS	C*04:01	5.83188e-31	-0.354262	0.0301205
K11_REIMB_202	N14_DIALYSIS	DQB1*03:01	2.57566e-11	0.146149	0.0217764
K11_REIMB_202	N14_DIALYSIS	A*02:01	3.91399e-58	0.24113	0.0148935
K11_REIMB_202	N14_DIALYSIS	DPB1*02:01	4.65323e-11	0.130083	0.0196685
K11_REIMB_202	N14_DIALYSIS	DQB1*03:03	1.60209e-09	-0.202803	0.0334465
K11_REIMB_202	N14_DIALYSIS	A*03:01	3.42706e-29	-0.22108	0.0194647
K11_REIMB_202	N14_DIALYSIS	B*44:02	2.37389e-09	-0.191909	0.0320155
K11_REIMB_202	N14_DIALYSIS	DQB1*06:04	3.49631e-10	-0.287053	0.0452926
K11_REIMB_202	N14_DIALYSIS	DRB1*13:02	4.81955e-10	-0.27481	0.0437473
K11_REIMB_202	N14_GLOMERULAR	B*08:01	3.18751e-12	0.17767	0.0253232
K11_REIMB_202	N14_GLOMERULAR	DQA1*03:01	1.6922e-57	0.32371	0.0196005
K11_REIMB_202	N14_GLOMERULAR	DQB1*03:02	6.4435e-56	0.319186	0.019614
K11_REIMB_202	N14_GLOMERULAR	DQB1*04:02	4.01678e-15	0.177033	0.022289
K11_REIMB_202	N14_GLOMERULAR	DRB1*08:01	2.56345e-16	0.186121	0.0224297
K11_REIMB_202	N14_GLOMERULAR	DQA1*04:01	1.5869e-15	0.180016	0.0223234
K11_REIMB_202	N14_GLOMERULAR	DQA1*01:02	1.07626e-46	-0.295755	0.0201971
K11_REIMB_202	N14_GLOMERULAR	C*07:02	1.06203e-28	-0.244143	0.0216197
K11_REIMB_202	N14_GLOMERULAR	DRB1*15:01	8.53325e-34	-0.279134	0.0225976
K11_REIMB_202	N14_GLOMERULAR	B*35:01	4.49965e-26	-0.348507	0.0325685
K11_REIMB_202	N14_GLOMERULAR	DQB1*06:02	1.31321e-32	-0.275223	0.0227135
K11_REIMB_202	N14_GLOMERULAR	DQB1*06:03	2.14599e-32	-0.348653	0.0287168
K11_REIMB_202	N14_GLOMERULAR	DRB1*13:01	7.31796e-34	-0.34136	0.0274767
K11_REIMB_202	N14_GLOMERULAR	DQA1*01:03	1.50581e-32	-0.349229	0.0286899
K11_REIMB_202	N14_GLOMERULAR	C*04:01	2.09603e-32	-0.356475	0.02958
K11_REIMB_202	N14_GLOMERULAR	DQB1*03:01	2.16143e-12	0.150922	0.0213349
K11_REIMB_202	N14_GLOMERULAR	A*02:01	1.25466e-57	0.23535	0.0146075
K11_REIMB_202	N14_GLOMERULAR	DPB1*02:01	9.02172e-13	0.138291	0.01924
K11_REIMB_202	N14_GLOMERULAR	DQB1*03:03	7.39639e-09	-0.189077	0.0325898
K11_REIMB_202	N14_GLOMERULAR	A*03:01	1.61148e-30	-0.222316	0.0191136
K11_REIMB_202	N14_GLOMERULAR	B*44:02	1.76208e-09	-0.189413	0.0313463
K11_REIMB_202	N14_GLOMERULAR	DQB1*06:04	1.84785e-10	-0.284964	0.0442599
K11_REIMB_202	N14_GLOMERULAR	DRB1*13:02	2.55121e-10	-0.272879	0.0427516
K11_REIMB_202	N14_GENITOURINARY	B*08:01	1.02627e-12	0.181664	0.0253058
K11_REIMB_202	N14_GENITOURINARY	DQA1*03:01	6.83883e-60	0.330539	0.0195772
K11_REIMB_202	N14_GENITOURINARY	DQB1*03:02	2.72147e-58	0.326092	0.0195924
K11_REIMB_202	N14_GENITOURINARY	DQB1*04:02	1.08369e-14	0.173917	0.0222626
K11_REIMB_202	N14_GENITOURINARY	DRB1*08:01	8.0282e-16	0.182644	0.0224017
K11_REIMB_202	N14_GENITOURINARY	DQA1*04:01	4.7786e-15	0.1766	0.022296
K11_REIMB_202	N14_GENITOURINARY	DQA1*01:02	1.02485e-47	-0.29916	0.0201946
K11_REIMB_202	N14_GENITOURINARY	C*07:02	5.73685e-29	-0.24531	0.0216124
K11_REIMB_202	N14_GENITOURINARY	DRB1*15:01	5.66205e-35	-0.284361	0.0225973
K11_REIMB_202	N14_GENITOURINARY	B*35:01	2.13592e-26	-0.350869	0.0325648
K11_REIMB_202	N14_GENITOURINARY	DQB1*06:02	8.12723e-34	-0.280709	0.0227133
K11_REIMB_202	N14_GENITOURINARY	DQB1*06:03	7.47138e-33	-0.351078	0.0286946
K11_REIMB_202	N14_GENITOURINARY	DRB1*13:01	1.83285e-34	-0.344424	0.0274584
K11_REIMB_202	N14_GENITOURINARY	DQA1*01:03	5.17562e-33	-0.35167	0.0286672
K11_REIMB_202	N14_GENITOURINARY	C*04:01	2.35069e-32	-0.356052	0.0295667
K11_REIMB_202	N14_GENITOURINARY	DQB1*03:01	5.5375e-12	0.147926	0.0213223
K11_REIMB_202	N14_GENITOURINARY	A*02:01	2.9767e-58	0.236575	0.0146001
K11_REIMB_202	N14_GENITOURINARY	DPB1*02:01	3.87763e-13	0.140409	0.0192177
K11_REIMB_202	N14_GENITOURINARY	DQB1*03:03	6.73305e-09	-0.189473	0.0325657
K11_REIMB_202	N14_GENITOURINARY	A*03:01	1.2431e-30	-0.222639	0.019102
K11_REIMB_202	N14_GENITOURINARY	B*44:02	2.09913e-09	-0.188303	0.0313134
K11_REIMB_202	N14_GENITOURINARY	DQB1*06:04	3.20032e-10	-0.280829	0.0442287
K11_REIMB_202	N14_GENITOURINARY	DRB1*13:02	4.72986e-10	-0.268356	0.0427162
K11_REIMB_202	N14_PHIMOSIS	DQA1*03:01	2.59545e-13	0.178966	0.0311555
K11_REIMB_202	N14_PHIMOSIS	DQB1*03:02	1.29044e-12	0.173694	0.0311921
K11_REIMB_202	N14_PHIMOSIS	DQA1*01:02	3.417e-14	-0.202322	0.0317117
K11_REIMB_202	N14_PHIMOSIS	C*07:02	4.20192e-09	-0.16263	0.0336056
K11_REIMB_202	N14_PHIMOSIS	DRB1*15:01	4.4629e-12	-0.203857	0.0353266
K11_REIMB_202	N14_PHIMOSIS	B*35:01	1.80325e-18	-0.408168	0.0537066
K11_REIMB_202	N14_PHIMOSIS	DQB1*06:02	7.07626e-12	-0.202806	0.0355093
K11_REIMB_202	N14_PHIMOSIS	DQB1*06:03	4.99929e-08	-0.190942	0.0429903
K11_REIMB_202	N14_PHIMOSIS	DRB1*13:01	1.07459e-08	-0.19325	0.0413301
K11_REIMB_202	N14_PHIMOSIS	C*04:01	1.30156e-22	-0.429108	0.049464
K11_REIMB_202	N14_PHIMOSIS	A*02:01	4.56389e-29	0.180837	0.0218115
K11_REIMB_202	N14_PHIMOSIS	A*03:01	2.79232e-15	-0.21132	0.03115
K11_REIMB_202	N14_DYSPLACERVUT	B*08:01	1.1956e-08	0.243495	0.0418107
K11_REIMB_202	N14_DYSPLACERVUT	DQA1*03:01	2.07606e-26	0.356605	0.0323883
K11_REIMB_202	N14_DYSPLACERVUT	DQB1*03:02	7.62282e-26	0.353394	0.0324515
K11_REIMB_202	N14_DYSPLACERVUT	DQA1*01:02	2.25069e-26	-0.382486	0.0352213
K11_REIMB_202	N14_DYSPLACERVUT	C*07:02	6.56902e-11	-0.241116	0.0366827
K11_REIMB_202	N14_DYSPLACERVUT	DRB1*15:01	2.37989e-19	-0.362541	0.0395276
K11_REIMB_202	N14_DYSPLACERVUT	B*35:01	3.44137e-08	-0.305343	0.0551872
K11_REIMB_202	N14_DYSPLACERVUT	DQB1*06:02	6.96752e-19	-0.359779	0.0397644
K11_REIMB_202	N14_DYSPLACERVUT	DQB1*06:03	7.08364e-09	-0.27864	0.0478623
K11_REIMB_202	N14_DYSPLACERVUT	DRB1*13:01	1.46442e-08	-0.259522	0.0456054
K11_REIMB_202	N14_DYSPLACERVUT	DQA1*01:03	6.76773e-09	-0.278756	0.0478171
K11_REIMB_202	N14_DYSPLACERVUT	A*02:01	4.64833e-17	0.195306	0.0237179
K11_REIMB_202	N14_DYSPLACERVUT	DPB1*02:01	3.99319e-08	0.179141	0.031959
K11_REIMB_202	N14_DYSPLACERVUT	A*03:01	3.48799e-09	-0.19158	0.0323465
K11_REIMB_202	O15_PREG_OTHER_MAT_DISORD	B*08:01	1.82007e-15	0.145417	0.0245615
K11_REIMB_202	O15_PREG_OTHER_MAT_DISORD	DQA1*03:01	1.25083e-39	0.193828	0.0196674
K11_REIMB_202	O15_PREG_OTHER_MAT_DISORD	DQB1*03:02	4.29587e-39	0.19257	0.0196789
K11_REIMB_202	O15_PREG_OTHER_MAT_DISORD	DQB1*04:02	3.22619e-10	0.103833	0.0221351
K11_REIMB_202	O15_PREG_OTHER_MAT_DISORD	DRB1*08:01	2.62795e-11	0.110924	0.022284
K11_REIMB_202	O15_PREG_OTHER_MAT_DISORD	DQA1*04:01	1.52354e-10	0.105957	0.0221684
K11_REIMB_202	O15_PREG_OTHER_MAT_DISORD	C*07:01	8.12662e-10	0.0959853	0.0211153
K11_REIMB_202	O15_PREG_OTHER_MAT_DISORD	DQA1*01:02	1.59825e-32	-0.183144	0.0193274
K11_REIMB_202	O15_PREG_OTHER_MAT_DISORD	C*07:02	5.10999e-18	-0.138416	0.0205354
K11_REIMB_202	O15_PREG_OTHER_MAT_DISORD	DRB1*15:01	2.85429e-22	-0.162361	0.0213102
K11_REIMB_202	O15_PREG_OTHER_MAT_DISORD	B*35:01	6.28924e-09	-0.141568	0.0316039
K11_REIMB_202	O15_PREG_OTHER_MAT_DISORD	DQB1*06:02	2.70789e-21	-0.158928	0.0214088
K11_REIMB_202	O15_PREG_OTHER_MAT_DISORD	DQB1*06:03	5.37754e-23	-0.205783	0.0264834
K11_REIMB_202	O15_PREG_OTHER_MAT_DISORD	DRB1*13:01	5.1639e-24	-0.202416	0.0254272
K11_REIMB_202	O15_PREG_OTHER_MAT_DISORD	DQA1*01:03	3.23242e-23	-0.206765	0.0264599
K11_REIMB_202	O15_PREG_OTHER_MAT_DISORD	C*04:01	1.8362e-10	-0.141139	0.0285464
K11_REIMB_202	O15_PREG_OTHER_MAT_DISORD	A*02:01	4.05258e-27	0.108182	0.0140077
K11_REIMB_202	O15_PREG_OTHER_MAT_DISORD	A*03:01	1.35977e-13	-0.10712	0.0185655
K11_REIMB_202	O15_PREG_OTHER_MAT_DISORD	DQB1*06:04	3.30305e-09	-0.18543	0.0408839
K11_REIMB_202	O15_PREG_OTHER_MAT_DISORD	DRB1*13:02	4.17454e-09	-0.178212	0.0395664
K11_REIMB_202	DM_NEPHROPATHY	B*08:01	5.0915e-13	0.186656	0.0256428
K11_REIMB_202	DM_NEPHROPATHY	DQA1*03:01	4.69805e-54	0.319627	0.0199866
K11_REIMB_202	DM_NEPHROPATHY	DQB1*03:02	1.16899e-52	0.315464	0.020002
K11_REIMB_202	DM_NEPHROPATHY	DQB1*04:02	3.76148e-15	0.179265	0.0225383
K11_REIMB_202	DM_NEPHROPATHY	DRB1*08:01	2.85781e-16	0.187945	0.0226792
K11_REIMB_202	DM_NEPHROPATHY	DQA1*04:01	1.44769e-15	0.182342	0.0225713
K11_REIMB_202	DM_NEPHROPATHY	DQA1*01:02	4.16099e-45	-0.294143	0.0204549
K11_REIMB_202	DM_NEPHROPATHY	C*07:02	1.90441e-28	-0.246436	0.0219222
K11_REIMB_202	DM_NEPHROPATHY	DRB1*15:01	8.43112e-33	-0.278068	0.0228729
K11_REIMB_202	DM_NEPHROPATHY	B*35:01	7.08693e-26	-0.352031	0.0330233
K11_REIMB_202	DM_NEPHROPATHY	DQB1*06:02	1.24488e-31	-0.274061	0.0229885
K11_REIMB_202	DM_NEPHROPATHY	DQB1*06:03	6.95325e-32	-0.350109	0.0290773
K11_REIMB_202	DM_NEPHROPATHY	DRB1*13:01	1.7667e-33	-0.343592	0.0278186
K11_REIMB_202	DM_NEPHROPATHY	DQA1*01:03	4.92686e-32	-0.350667	0.0290493
K11_REIMB_202	DM_NEPHROPATHY	C*04:01	1.96025e-31	-0.355213	0.0299553
K11_REIMB_202	DM_NEPHROPATHY	DQB1*03:01	1.13715e-11	0.147701	0.0216168
K11_REIMB_202	DM_NEPHROPATHY	A*02:01	2.92698e-57	0.237857	0.0148091
K11_REIMB_202	DM_NEPHROPATHY	DPB1*02:01	5.38367e-12	0.135329	0.0195181
K11_REIMB_202	DM_NEPHROPATHY	DQB1*03:03	2.72438e-09	-0.197857	0.0331223
K11_REIMB_202	DM_NEPHROPATHY	A*03:01	3.53516e-30	-0.223941	0.019365
K11_REIMB_202	DM_NEPHROPATHY	B*44:02	2.9436e-09	-0.189012	0.0317272
K11_REIMB_202	DM_NEPHROPATHY	DQB1*06:04	4.58724e-10	-0.282466	0.0448932
K11_REIMB_202	DM_NEPHROPATHY	DRB1*13:02	5.40376e-10	-0.271675	0.0433852
K11_REIMB_202	CHILDHOOD_ALLERGY	B*08:01	1.35937e-12	0.180592	0.0252966
K11_REIMB_202	CHILDHOOD_ALLERGY	DQA1*03:01	1.2408e-60	0.332599	0.019568
K11_REIMB_202	CHILDHOOD_ALLERGY	DQB1*03:02	4.22638e-59	0.328388	0.0195833
K11_REIMB_202	CHILDHOOD_ALLERGY	DQB1*04:02	1.02329e-14	0.174007	0.0222516
K11_REIMB_202	CHILDHOOD_ALLERGY	DRB1*08:01	7.50365e-16	0.182769	0.0223924
K11_REIMB_202	CHILDHOOD_ALLERGY	DQA1*04:01	4.48916e-15	0.176712	0.0222862
K11_REIMB_202	CHILDHOOD_ALLERGY	DQA1*01:02	9.44614e-48	-0.299157	0.0201855
K11_REIMB_202	CHILDHOOD_ALLERGY	C*07:02	4.73385e-29	-0.245573	0.0216008
K11_REIMB_202	CHILDHOOD_ALLERGY	DRB1*15:01	6.20176e-35	-0.284065	0.0225865
K11_REIMB_202	CHILDHOOD_ALLERGY	B*35:01	2.05518e-26	-0.350788	0.0325448
K11_REIMB_202	CHILDHOOD_ALLERGY	DQB1*06:02	9.58725e-34	-0.280257	0.0227017
K11_REIMB_202	CHILDHOOD_ALLERGY	DQB1*06:03	2.31614e-33	-0.353966	0.0286898
K11_REIMB_202	CHILDHOOD_ALLERGY	DRB1*13:01	5.97503e-35	-0.347001	0.0274541
K11_REIMB_202	CHILDHOOD_ALLERGY	DQA1*01:03	1.60457e-33	-0.35455	0.0286626
K11_REIMB_202	CHILDHOOD_ALLERGY	C*04:01	1.33616e-32	-0.357307	0.0295484
K11_REIMB_202	CHILDHOOD_ALLERGY	DQB1*03:01	5.25284e-12	0.148019	0.0213115
K11_REIMB_202	CHILDHOOD_ALLERGY	A*02:01	8.99407e-59	0.237552	0.0145917
K11_REIMB_202	CHILDHOOD_ALLERGY	DPB1*02:01	4.83375e-13	0.139773	0.019211
K11_REIMB_202	CHILDHOOD_ALLERGY	DQB1*03:03	7.29519e-09	-0.188968	0.032556
K11_REIMB_202	CHILDHOOD_ALLERGY	A*03:01	8.37035e-31	-0.223197	0.0190911
K11_REIMB_202	CHILDHOOD_ALLERGY	B*44:02	1.63906e-09	-0.189496	0.0312958
K11_REIMB_202	CHILDHOOD_ALLERGY	DQB1*06:04	3.18849e-10	-0.280723	0.0442059
K11_REIMB_202	CHILDHOOD_ALLERGY	DRB1*13:02	4.63815e-10	-0.268371	0.0426949
K11_REIMB_202	COPD_ASTHMA_INFECTIONS	B*08:01	1.78003e-12	0.179907	0.0253392
K11_REIMB_202	COPD_ASTHMA_INFECTIONS	DQA1*03:01	6.57914e-59	0.327904	0.019597
K11_REIMB_202	COPD_ASTHMA_INFECTIONS	DQB1*03:02	2.0091e-57	0.323751	0.0196116
K11_REIMB_202	COPD_ASTHMA_INFECTIONS	DQB1*04:02	6.21027e-15	0.175688	0.0222801
K11_REIMB_202	COPD_ASTHMA_INFECTIONS	DRB1*08:01	4.47611e-16	0.184466	0.0224213
K11_REIMB_202	COPD_ASTHMA_INFECTIONS	DQA1*04:01	2.74048e-15	0.178364	0.0223149
K11_REIMB_202	COPD_ASTHMA_INFECTIONS	DQA1*01:02	1.42974e-47	-0.298869	0.0202087
K11_REIMB_202	COPD_ASTHMA_INFECTIONS	C*07:02	7.71634e-29	-0.244841	0.0216248
K11_REIMB_202	COPD_ASTHMA_INFECTIONS	DRB1*15:01	7.5609e-35	-0.283925	0.0226077
K11_REIMB_202	COPD_ASTHMA_INFECTIONS	B*35:01	1.75163e-26	-0.351777	0.0325933
K11_REIMB_202	COPD_ASTHMA_INFECTIONS	DQB1*06:02	1.11047e-33	-0.280204	0.0227229
K11_REIMB_202	COPD_ASTHMA_INFECTIONS	DQB1*06:03	1.01838e-32	-0.350509	0.0287143
K11_REIMB_202	COPD_ASTHMA_INFECTIONS	DRB1*13:01	2.38043e-34	-0.343978	0.0274739
K11_REIMB_202	COPD_ASTHMA_INFECTIONS	DQA1*01:03	6.43614e-33	-0.351343	0.0286876
K11_REIMB_202	COPD_ASTHMA_INFECTIONS	C*04:01	1.92402e-32	-0.356866	0.0295936
K11_REIMB_202	COPD_ASTHMA_INFECTIONS	DQB1*03:01	3.80432e-12	0.149176	0.0213347
K11_REIMB_202	COPD_ASTHMA_INFECTIONS	A*02:01	2.98552e-58	0.236773	0.0146132
K11_REIMB_202	COPD_ASTHMA_INFECTIONS	DPB1*02:01	8.34713e-13	0.138423	0.0192287
K11_REIMB_202	COPD_ASTHMA_INFECTIONS	DQB1*03:03	7.05557e-09	-0.189403	0.0325998
K11_REIMB_202	COPD_ASTHMA_INFECTIONS	A*03:01	1.86881e-30	-0.222122	0.0191187
K11_REIMB_202	COPD_ASTHMA_INFECTIONS	B*44:02	1.47918e-09	-0.190236	0.0313314
K11_REIMB_202	COPD_ASTHMA_INFECTIONS	DQB1*06:04	3.80807e-10	-0.279697	0.0442511
K11_REIMB_202	COPD_ASTHMA_INFECTIONS	DRB1*13:02	5.73954e-10	-0.267129	0.0427401
K11_REIMB_202	PULM_IMMUNECOMORB	DQA1*03:01	9.89489e-35	0.320627	0.0258706
K11_REIMB_202	PULM_IMMUNECOMORB	DQB1*03:02	7.19311e-34	0.31661	0.0258905
K11_REIMB_202	PULM_IMMUNECOMORB	DRB1*08:01	1.29787e-08	0.171703	0.0301735
K11_REIMB_202	PULM_IMMUNECOMORB	DQA1*04:01	3.39864e-08	0.165585	0.0299809
K11_REIMB_202	PULM_IMMUNECOMORB	DQA1*01:02	6.22044e-30	-0.295878	0.0258932
K11_REIMB_202	PULM_IMMUNECOMORB	C*07:02	3.31983e-16	-0.225316	0.0275701
K11_REIMB_202	PULM_IMMUNECOMORB	DRB1*15:01	2.99978e-22	-0.27881	0.028627
K11_REIMB_202	PULM_IMMUNECOMORB	B*35:01	1.07562e-16	-0.345266	0.0416015
K11_REIMB_202	PULM_IMMUNECOMORB	DQB1*06:02	1.58779e-21	-0.275031	0.0287546
K11_REIMB_202	PULM_IMMUNECOMORB	DQB1*06:03	2.24733e-22	-0.358628	0.0365935
K11_REIMB_202	PULM_IMMUNECOMORB	DRB1*13:01	1.19522e-22	-0.345476	0.0350348
K11_REIMB_202	PULM_IMMUNECOMORB	DQA1*01:03	2.8451e-22	-0.35696	0.0365175
K11_REIMB_202	PULM_IMMUNECOMORB	C*04:01	2.52032e-22	-0.368906	0.037875
K11_REIMB_202	PULM_IMMUNECOMORB	DQB1*03:01	4.40031e-09	0.164808	0.0280675
K11_REIMB_202	PULM_IMMUNECOMORB	A*02:01	4.35859e-28	0.210729	0.0191977
K11_REIMB_202	PULM_IMMUNECOMORB	A*03:01	1.03973e-19	-0.225264	0.0247625
K11_REIMB_202	ILD_ENDPOINTS	B*08:01	8.59973e-09	0.161754	0.0280423
K11_REIMB_202	ILD_ENDPOINTS	DQA1*03:01	2.54806e-58	0.360405	0.021879
K11_REIMB_202	ILD_ENDPOINTS	DQB1*03:02	2.89349e-56	0.353843	0.0218903
K11_REIMB_202	ILD_ENDPOINTS	DQB1*04:02	6.09465e-09	0.143511	0.0246298
K11_REIMB_202	ILD_ENDPOINTS	DRB1*08:01	1.29708e-09	0.151045	0.0248299
K11_REIMB_202	ILD_ENDPOINTS	DQA1*04:01	3.44523e-09	0.146165	0.0246801
K11_REIMB_202	ILD_ENDPOINTS	DQA1*01:02	2.10982e-43	-0.307041	0.0219337
K11_REIMB_202	ILD_ENDPOINTS	C*07:02	1.42807e-24	-0.242745	0.023521
K11_REIMB_202	ILD_ENDPOINTS	DRB1*15:01	6.298e-37	-0.314391	0.0244254
K11_REIMB_202	ILD_ENDPOINTS	B*35:01	5.45151e-20	-0.325826	0.0354272
K11_REIMB_202	ILD_ENDPOINTS	DQB1*06:02	1.51227e-35	-0.309638	0.0245502
K11_REIMB_202	ILD_ENDPOINTS	DQB1*06:03	2.52318e-22	-0.304868	0.0309905
K11_REIMB_202	ILD_ENDPOINTS	DRB1*13:01	1.23013e-22	-0.293745	0.0296549
K11_REIMB_202	ILD_ENDPOINTS	DQA1*01:03	1.8173e-22	-0.30556	0.0309517
K11_REIMB_202	ILD_ENDPOINTS	C*04:01	2.79263e-25	-0.336136	0.0321244
K11_REIMB_202	ILD_ENDPOINTS	DQB1*03:01	6.06198e-10	0.146581	0.023627
K11_REIMB_202	ILD_ENDPOINTS	A*02:01	1.47886e-37	0.20677	0.0161232
K11_REIMB_202	ILD_ENDPOINTS	DPB1*02:01	4.5237e-13	0.154783	0.02131
K11_REIMB_202	ILD_ENDPOINTS	A*03:01	1.81691e-20	-0.194277	0.0208682

### Sheet: Table S3
# Association results for allele combinations in a HLA gene (diplotypes)
# imp.pprob = HLA allele imputation posterior probability
# The top HLA risk allele was determined by the smallest p-value based on analysis of individual HLA alleles
# The analysis considers the top risk allele (risk.allele) in combination with other alleles of the same gene (mod.allele)
# All alleleic combinations were included as covariates
#
category	phenotype	longname	locus	risk.allele	mod.allele	p.value	adjusted.p	beta	SEbeta	total.n	cases.n	geno.n	geno.cases	imp.pprob.mean	imp.pprob.sd	p.value.replication	beta.replication	SEbeta.replication	total.n.replication	cases.n.replication	geno.n.replication	geno.n.cases.replication	imp.pprob.mean.replication	imp.pprob.sd.replication
AB1	AB1_ARTHROPOD	Arthropod-borne viral fevers and viral haemorrhagic fevers	C	07:01	06:02	0.00142741	0.000811684	0.787183	0.229882	135381	886	2074	20	0.915767	0.0650735	0.00192793	0.863434	0.25644	84498	571	1286	16	0.910537	0.0786545
AB1	AB1_VIRAL_WARTS	Viral warts	DQB1	03:02	02:01	1.73285e-05	1.4103e-05	0.721767	0.157137	132059	898	3412	47	0.950919	0.0396213	1.12223e-07	1.00251	0.168987	82383	639	2146	41	0.966213	0.0901272
AB1	AB1_VIRAL_WARTS	Viral warts	DQB1	03:02	04:02	0.00556251	0.00276369	0.504716	0.176649	132059	898	3320	36	0.950855	0.0556615	0.00231735	0.644515	0.201678	82383	639	1900	26	0.971007	0.0656127
DIAB_CM	AMPUTATION	Amputation	DQA1	03:01	03:01	0.00112562	0.000654254	0.803283	0.230795	131937	763	2019	21	0.722974	0.129797	0.000129294	1.16698	0.265258	82444	409	1169	15	0.839313	0.114096
DIAB_CM	AMPUTATION	Amputation	DQA1	03:01	05:01	1.17807e-10	1.78985e-10	1.16254	0.158199	131937	763	3430	48	0.835056	0.115045	2.73038e-05	1.02394	0.218837	82444	409	2128	24	0.891949	0.121965
DIAB_CM	AMPUTATION_TOE	Amputation of toe	DRB1	04:01	03:01	7.07526e-09	9.28038e-09	1.34283	0.198386	135116	498	2700	30	0.890182	0.171812	0.000162375	1.19863	0.277898	84352	263	1688	14	0.88696	0.17463
DIAB_CM	AMPUTATION_TOE	Amputation of toe	DRB1	04:01	08:01	1.9153e-05	1.54599e-05	1.09864	0.227378	135116	498	2577	22	0.882869	0.168938	0.00524302	0.962536	0.315269	84352	263	1537	10	0.881087	0.166353
ASTHMA_CM	ASTHMA_CVDMETABOCOMORB	Co-morbidites, CVD and metabolic diseases	DRB1	04:01	01:01	8.51862e-13	1.53063e-12	0.286402	0.0401207	105982	46508	3590	1667	0.883877	0.168249	8.27663e-14	0.4005	0.0538407	63201	26780	2120	981	0.879295	0.167184
ASTHMA_CM	ASTHMA_CVDMETABOCOMORB	Co-morbidites, CVD and metabolic diseases	DRB1	04:01	03:01	1.27183e-76	1.78738e-75	0.952815	0.0519112	105982	46508	2178	1201	0.890182	0.171812	9.60433e-39	0.876929	0.0677065	63201	26780	1331	681	0.88696	0.17463
ASTHMA_CM	ASTHMA_CVDMETABOCOMORB	Co-morbidites, CVD and metabolic diseases	DRB1	04:01	04:01	1.0949e-20	3.05563e-20	0.69056	0.0748263	105982	46508	1001	540	0.839257	0.200743	9.6756e-16	0.814876	0.102606	63201	26780	552	288	0.817208	0.214397
ASTHMA_CM	ASTHMA_CVDMETABOCOMORB	Co-morbidites, CVD and metabolic diseases	DRB1	04:01	04:04	5.03282e-05	3.84174e-05	0.303808	0.0751501	105982	46508	937	458	0.768705	0.226207	2.72333e-05	0.437587	0.104831	63201	26780	523	250	0.767735	0.214185
ASTHMA_CM	ASTHMA_CVDMETABOCOMORB	Co-morbidites, CVD and metabolic diseases	DRB1	04:01	08:01	3.06026e-23	9.33497e-23	0.511913	0.0518239	105982	46508	2072	1047	0.882869	0.168938	4.66308e-13	0.507605	0.0705669	63201	26780	1170	566	0.881087	0.166353
ASTHMA_CM	ASTHMA_CVDMETABOCOMORB	Co-morbidites, CVD and metabolic diseases	DRB1	04:01	13:02	6.06001e-10	8.57775e-10	0.521531	0.0848975	105982	46508	743	372	0.850179	0.183054	3.83942e-06	0.516479	0.11259	63201	26780	441	219	0.834889	0.198679
ASTHMA_CM	ASTHMA_EOSINOPHIL_SUGG	Suggestive for eosinophilic asthma	DQA1	03:01	03:01	0.0153866	0.00677628	0.593802	0.235378	86395	744	1330	20	0.722974	0.129797	0.00108905	1.03219	0.28167	50955	444	677	13	0.839313	0.114096
	AUTOIMMUNE	Autoimmune diseases	DQA1	05:01	01:01	2.03779e-19	5.27545e-19	0.332379	0.0362149	135381	25669	4923	1083	0.984516	0.0334044	6.44798e-07	0.225469	0.0451428	84498	16745	3127	696	0.972483	0.0865557
	AUTOIMMUNE	Autoimmune diseases	DQA1	05:01	01:02	6.31512e-27	2.21875e-26	0.430506	0.0392589	135381	25669	4896	1077	0.958586	0.0859455	2.69338e-06	0.222595	0.0473055	84498	16745	3084	685	0.953008	0.11848
	AUTOIMMUNE	Autoimmune diseases	DQA1	05:01	01:04	0.0083895	0.00395361	0.376179	0.141401	135381	25669	305	67	0.880764	0.0535904	0.00136997	0.515214	0.160338	84498	16745	204	57	0.87374	0.130511
	AUTOIMMUNE	Autoimmune diseases	DQA1	05:01	02:01	1.30027e-05	1.08287e-05	0.283561	0.0647205	135381	25669	1504	332	0.978201	0.0593868	0.00151353	0.261748	0.0821355	84498	16745	912	206	0.940063	0.138742
	AUTOIMMUNE	Autoimmune diseases	DQA1	05:01	03:01	2.23652e-138	8.38162e-137	1.01006	0.0385274	135381	25669	3538	1239	0.835056	0.115045	8.26839e-77	0.942558	0.0487124	84498	16745	2190	765	0.891949	0.121965
	AUTOIMMUNE	Autoimmune diseases	DQA1	05:01	03:02	1.32215e-07	1.49502e-07	0.39391	0.0738241	135381	25669	1074	260	0.793787	0.115794	0.00250624	0.275191	0.0905952	84498	16745	728	171	0.90803	0.154447
	AUTOIMMUNE	Autoimmune diseases	DQA1	05:01	04:01	1.52219e-06	1.46271e-06	0.248629	0.0514868	135381	25669	2513	534	0.965024	0.0643548	0.000397919	0.221349	0.0622867	84498	16745	1661	366	0.973232	0.0865817
	AUTOIMMUNE	Autoimmune diseases	DQA1	05:01	05:01	2.73001e-32	1.08511e-31	0.769099	0.0623232	135381	25669	1463	422	0.986677	0.0337254	5.14966e-18	0.696563	0.0779358	84498	16745	891	269	0.95731	0.123269
E4	AUTOIMMUNE_HYPERTHYROIDISM	Autoimmune hyperthyroidism	DRB1	03:01	01:01	1.82739e-05	1.48264e-05	0.85966	0.18299	107978	527	3752	33	0.960739	0.0893672	0.00626841	0.61489	0.21587	66819	441	2352	23	0.9575	0.092663
E4	AUTOIMMUNE_HYPERTHYROIDISM	Autoimmune hyperthyroidism	DRB1	03:01	03:01	2.93245e-06	2.68666e-06	1.53535	0.279261	107978	527	1040	16	0.954416	0.121539	0.000652462	1.25123	0.321965	66819	441	605	11	0.95524	0.124612
E4	AUTOIMMUNE_HYPERTHYROIDISM	Autoimmune hyperthyroidism	DRB1	03:01	04:01	6.01439e-08	7.06467e-08	1.41155	0.221058	107978	527	1765	24	0.890182	0.171812	0.00228899	0.890914	0.269828	66819	441	1136	15	0.88696	0.17463
E4	AUTOIMMUNE_HYPERTHYROIDISM	Autoimmune hyperthyroidism	DRB1	03:01	08:01	5.0922e-06	4.5181e-06	1.19805	0.229912	107978	527	1914	22	0.960649	0.10162	0.000317807	0.99515	0.249402	66819	441	1249	18	0.958915	0.103922
E4	AUTOIMMUNE_HYPERTHYROIDISM	Autoimmune hyperthyroidism	DRB1	03:01	11:01	0.00601996	0.00295922	1.095	0.354811	107978	527	770	8	0.855173	0.159909	2.6266e-05	1.51905	0.299895	66819	441	500	12	0.852817	0.158479
E4	AUTOIMMUNE_HYPERTHYROIDISM	Autoimmune hyperthyroidism	DRB1	03:01	13:01	0.00430141	0.00218824	0.807617	0.267543	107978	527	2077	16	0.93898	0.124595	0.00411992	0.7885	0.260028	66819	441	1361	17	0.932354	0.134205
E4	AUTOIMMUNE_HYPERTHYROIDISM	Autoimmune hyperthyroidism	DRB1	03:01	15:01	1.18891e-06	1.16813e-06	1.14303	0.214213	107978	527	2850	31	0.964174	0.0928984	0.000137789	0.913546	0.221004	66819	441	1807	25	0.96158	0.102742
CD2	CD2_FOLLICULAR_LYMPHOMA	Follicular lymphoma	DQA1	01:01	01:01	1.51399e-06	1.45662e-06	1.57904	0.311264	135381	324	4672	33	0.983626	0.0318853	0.0046976	1.17564	0.395546	84498	204	2890	22	0.985668	0.0372292
CD2	CD2_FOLLICULAR_LYMPHOMA	Follicular lymphoma	DQA1	01:01	05:01	0.000137035	9.70718e-05	1.00712	0.240239	135381	324	4923	21	0.984516	0.0334044	0.00287342	0.953056	0.297132	84498	204	3127	14	0.972483	0.0865557
GASTRO	CHIRBIL_PRIM	Biliary chirrosis, primary	DQA1	04:01	01:01	0.000942555	0.000558554	0.0231554	0.0563785	109865	153	4177	14	0.965754	0.0564968	6.03989e-05	1.37304	0.297829	67873	120	2506	14	0.985282	0.0396581
DIAB	D1_ICD8	ICD-8 DM (Sub-endpoint used for defining DM endpoints)	DQB1	03:02	02:01	4.03026e-55	3.14041e-54	3.04186	0.164618	132214	357	3158	87	0.950919	0.0396213	2.36664e-43	3.38507	0.20637	82360	235	1961	57	0.966213	0.0901272
DIAB	D1_ICD8	ICD-8 DM (Sub-endpoint used for defining DM endpoints)	DQB1	03:02	03:01	0.000306034	0.000200875	1.19271	0.295238	132214	357	3465	14	0.91124	0.0860716	4.71509e-06	1.82647	0.321793	82360	235	2077	11	0.936974	0.0998216
DIAB	D1_ICD8	ICD-8 DM (Sub-endpoint used for defining DM endpoints)	DQB1	03:02	03:02	5.07854e-16	1.1227e-15	2.41563	0.239534	132214	357	1938	27	0.934474	0.0327855	2.8092e-23	3.22741	0.241495	82360	235	1126	25	0.973838	0.0629873
DIAB	D1_ICD8	ICD-8 DM (Sub-endpoint used for defining DM endpoints)	DQB1	03:02	03:03	0.00048291	0.000302587	1.44674	0.352866	132214	357	1743	9	0.854739	0.0991882	4.55158e-05	2.04388	0.387297	82360	235	1073	7	0.953716	0.0963251
DIAB	D1_ICD8	ICD-8 DM (Sub-endpoint used for defining DM endpoints)	DQB1	03:02	04:02	1.34846e-19	3.57318e-19	2.25515	0.20465	132214	357	3208	38	0.950855	0.0556615	9.66554e-23	2.90556	0.228675	82360	235	1833	29	0.971007	0.0656127
DIAB	D1_ICD8	ICD-8 DM (Sub-endpoint used for defining DM endpoints)	DQB1	03:02	05:01	2.45051e-13	4.61376e-13	1.80711	0.216997	132214	357	6192	38	0.960378	0.0334611	1.66079e-14	2.35779	0.25788	82360	235	3715	27	0.984237	0.0534596
DIAB	D1_ICD8	ICD-8 DM (Sub-endpoint used for defining DM endpoints)	DQB1	03:02	06:03	0.00107499	0.000626681	1.21901	0.324338	132214	357	2702	10	0.898376	0.0711785	3.52079e-05	1.80079	0.350734	82360	235	1681	9	0.951546	0.0925035
DIAB	D1_ICD8	ICD-8 DM (Sub-endpoint used for defining DM endpoints)	DQB1	03:02	06:04	1.90953e-09	2.59551e-09	2.33643	0.292974	132214	357	1072	13	0.837896	0.105339	5.08219e-12	3.05966	0.316959	82360	235	618	12	0.917042	0.129971
D3	D3_ANAEMIA_B12_DEF	Vitamin B12 deficiency anaemia	DQB1	06:02	03:02	4.03079e-05	3.12228e-05	0.594317	0.138109	131810	1120	4186	60	0.927782	0.0563741	0.00173159	0.593868	0.182125	82069	601	2627	33	0.976243	0.0714281
RX	DIAB_MED	Diabetes medication	DQB1	03:02	02:01	3.05587e-124	9.61989e-123	1.01507	0.0403031	135350	20880	3503	1028	0.950919	0.0396213	2.02346e-80	1.05972	0.0523345	84454	12194	2186	607	0.966213	0.0901272
RX	DIAB_MED	Diabetes medication	DQB1	03:02	02:02	1.88019e-05	1.52077e-05	0.313492	0.0727312	135350	20880	1331	253	0.93651	0.0472357	0.000200708	0.354565	0.0945469	84454	12194	836	145	0.925809	0.106053
RX	DIAB_MED	Diabetes medication	DQB1	03:02	03:02	7.62891e-35	3.49067e-34	0.696603	0.0540448	135350	20880	2090	523	0.934474	0.0327855	1.18343e-25	0.785605	0.0709354	84454	12194	1221	289	0.973838	0.0629873
RX	DIAB_MED	Diabetes medication	DQB1	03:02	04:02	1.13888e-37	5.85816e-37	0.586738	0.0439147	135350	20880	3409	769	0.950855	0.0556615	1.87557e-19	0.555991	0.0592747	84454	12194	1961	399	0.971007	0.0656127
RX	DIAB_MED	Diabetes medication	DQB1	03:02	05:01	4.27367e-11	6.74024e-11	0.242843	0.0365769	135350	20880	6409	1096	0.960378	0.0334611	5.49431e-11	0.310567	0.0468222	84454	12194	3882	655	0.984237	0.0534596
RX	DIAB_MED	Diabetes medication	DQB1	03:02	06:03	4.26893e-07	4.52174e-07	0.262125	0.0514502	135350	20880	2781	494	0.898376	0.0711785	1.39912e-05	0.290931	0.0665237	84454	12194	1730	301	0.951546	0.0925035
RX	DIAB_MED	Diabetes medication	DQB1	03:02	06:04	3.50607e-15	7.35807e-15	0.598695	0.0729344	135350	20880	1143	258	0.837896	0.105339	9.72065e-15	0.773439	0.0948794	84454	12194	668	160	0.917042	0.129971
DIAB	DIABETES_FG	Diabetes, varying definitions	DQB1	03:02	02:01	2.37354e-121	7.18454e-120	0.979865	0.039641	135381	23002	3505	1091	0.950919	0.0396213	5.37695e-81	1.03679	0.0513106	84498	13415	2187	647	0.966213	0.0901272
DIAB	DIABETES_FG	Diabetes, varying definitions	DQB1	03:02	02:02	0.000103715	7.52988e-05	0.27652	0.0708828	135381	23002	1331	272	0.93651	0.0472357	0.000247354	0.337901	0.091555	84498	13415	838	158	0.925809	0.106053
DIAB	DIABETES_FG	Diabetes, varying definitions	DQB1	03:02	03:02	4.94803e-34	2.16339e-33	0.66951	0.0528782	135381	23002	2090	561	0.934474	0.0327855	5.6061e-26	0.76728	0.0691818	84498	13415	1223	312	0.973838	0.0629873
DIAB	DIABETES_FG	Diabetes, varying definitions	DQB1	03:02	04:02	1.42279e-33	6.08553e-33	0.538358	0.0430723	135381	23002	3411	813	0.950855	0.0556615	3.94412e-19	0.534161	0.0577244	84498	13415	1962	430	0.971007	0.0656127
DIAB	DIABETES_FG	Diabetes, varying definitions	DQB1	03:02	05:01	7.7515e-10	1.08356e-09	0.219178	0.0354813	135381	23002	6409	1186	0.960378	0.0334611	3.82223e-10	0.286262	0.0453436	84498	13415	3884	711	0.984237	0.0534596
DIAB	DIABETES_FG	Diabetes, varying definitions	DQB1	03:02	06:03	6.69336e-06	5.83353e-06	0.226482	0.0500695	135381	23002	2782	532	0.898376	0.0711785	8.77928e-05	0.255462	0.0648338	84498	13415	1731	322	0.951546	0.0925035
DIAB	DIABETES_FG	Diabetes, varying definitions	DQB1	03:02	06:04	5.08526e-14	1.01576e-13	0.557059	0.0714719	135381	23002	1144	275	0.837896	0.105339	2.42321e-12	0.686588	0.0940709	84498	13415	668	164	0.917042	0.129971
DIAB	DM_BCKGRND_RETINA	Background diabetic retinopathy	DQB1	03:02	02:01	1.78471e-77	2.7011e-76	2.01651	0.0915792	127384	1339	3076	195	0.950919	0.0396213	1.22641e-54	2.34826	0.123607	79867	696	1950	105	0.966213	0.0901272
DIAB	DM_BCKGRND_RETINA	Background diabetic retinopathy	DQB1	03:02	02:02	0.00697713	0.00337078	0.669989	0.237434	127384	1339	1224	19	0.93651	0.0472357	1.48603e-05	1.35462	0.262665	79867	696	793	15	0.925809	0.106053
DIAB	DM_BCKGRND_RETINA	Background diabetic retinopathy	DQB1	03:02	03:02	5.71204e-29	2.10064e-28	1.72102	0.129941	127384	1339	1876	83	0.934474	0.0327855	3.77041e-22	2.04059	0.166009	79867	696	1102	43	0.973838	0.0629873
DIAB	DM_BCKGRND_RETINA	Background diabetic retinopathy	DQB1	03:02	04:02	9.8827e-32	3.85034e-31	1.5324	0.112107	127384	1339	3126	110	0.950855	0.0556615	3.58057e-26	1.87742	0.143375	79867	696	1834	60	0.971007	0.0656127
DIAB	DM_BCKGRND_RETINA	Background diabetic retinopathy	DQB1	03:02	05:01	2.16386e-16	4.90765e-16	1.04522	0.11609	127384	1339	5945	107	0.960378	0.0334611	3.5294e-16	1.35695	0.145797	79867	696	3623	65	0.984237	0.0534596
DIAB	DM_BCKGRND_RETINA	Background diabetic retinopathy	DQB1	03:02	06:03	0.00158284	0.000894253	0.582093	0.176827	127384	1339	2606	34	0.898376	0.0711785	0.00369554	0.742682	0.241243	79867	696	1633	18	0.951546	0.0925035
DIAB	DM_BCKGRND_RETINA	Background diabetic retinopathy	DQB1	03:02	06:04	5.99117e-12	1.00749e-11	1.46882	0.177228	127384	1339	1045	35	0.837896	0.105339	4.44311e-16	2.16572	0.205292	79867	696	611	27	0.917042	0.129971
DIAB	DM_BCKGRND_RETINA_NONPROLIF	Severe non-proliferative background diabetic retinopathy	DQB1	03:02	02:01	5.5201e-20	1.49289e-19	1.98364	0.182806	126344	299	2929	48	0.950919	0.0396213	1.40651e-15	2.45781	0.248739	79329	158	1870	25	0.966213	0.0901272
DIAB	DM_BCKGRND_RETINA_NONPROLIF	Severe non-proliferative background diabetic retinopathy	DQB1	03:02	03:02	1.97846e-10	2.94896e-10	1.94639	0.252407	126344	299	1815	22	0.934474	0.0327855	1.97744e-08	2.24203	0.307221	79329	158	1071	12	0.973838	0.0629873
DIAB	DM_BCKGRND_RETINA_NONPROLIF	Severe non-proliferative background diabetic retinopathy	DQB1	03:02	05:01	1.88648e-05	1.52429e-05	1.19337	0.253579	126344	299	5860	22	0.960378	0.0334611	5.75909e-05	1.26566	0.283645	79329	158	3574	16	0.984237	0.0534596
DIAB	DM_BCKGRND_RETINA_NONPROLIF	Severe non-proliferative background diabetic retinopathy	DQB1	03:02	06:04	0.00037674	0.000242432	1.54348	0.356007	126344	299	1018	8	0.837896	0.105339	4.26995e-05	2.23399	0.41164	79329	158	590	6	0.917042	0.129971
DIAB	DM_DIALYSIS	Diabetes, dialysis	DQB1	03:02	02:01	6.8388e-10	9.61096e-10	1.6556	0.225611	133680	240	3364	26	0.950919	0.0396213	1.27617e-05	1.58349	0.303083	83289	148	2113	13	0.966213	0.0901272
DIAB	DM_DIALYSIS	Diabetes, dialysis	DQB1	03:02	03:02	8.45018e-09	1.0938e-08	1.86332	0.267278	133680	240	2025	19	0.934474	0.0327855	0.000148484	1.69748	0.358601	83289	148	1186	8	0.973838	0.0629873
DIAB	DM_DIALYSIS	Diabetes, dialysis	DQB1	03:02	04:02	2.14345e-05	1.71957e-05	1.30073	0.266122	133680	240	3328	17	0.950855	0.0556615	0.00261945	1.24388	0.356752	83289	148	1913	8	0.971007	0.0656127
DIAB	DM_EYE_OEPR_RETINAL_PHOTOCOAGULATION	Retinal photocoagulation	DQB1	03:02	02:01	8.88391e-46	5.54892e-45	1.93568	0.114804	113250	871	2531	117	0.950919	0.0396213	4.28729e-40	2.35088	0.143619	71617	534	1614	74	0.966213	0.0901272
DIAB	DM_EYE_OEPR_RETINAL_PHOTOCOAGULATION	Retinal photocoagulation	DQB1	03:02	02:02	0.00143272	0.00081353	0.874561	0.25385	113250	871	1076	17	0.93651	0.0472357	0.00110328	1.19557	0.316971	71617	534	690	10	0.925809	0.106053
DIAB	DM_EYE_OEPR_RETINAL_PHOTOCOAGULATION	Retinal photocoagulation	DQB1	03:02	03:02	5.39906e-16	1.18029e-15	1.57379	0.165175	113250	871	1578	49	0.934474	0.0327855	5.82498e-18	2.0785	0.188095	71617	534	944	33	0.973838	0.0629873
DIAB	DM_EYE_OEPR_RETINAL_PHOTOCOAGULATION	Retinal photocoagulation	DQB1	03:02	04:02	9.46162e-20	2.53275e-19	1.45255	0.13762	113250	871	2669	71	0.950855	0.0556615	5.52382e-09	1.38079	0.199596	71617	534	1560	28	0.971007	0.0656127
DIAB	DM_EYE_OEPR_RETINAL_PHOTOCOAGULATION	Retinal photocoagulation	DQB1	03:02	05:01	8.72411e-09	1.1274e-08	0.91102	0.146596	113250	871	5287	64	0.960378	0.0334611	1.11839e-12	1.29223	0.159986	71617	534	3226	53	0.984237	0.0534596
DIAB	DM_EYE_OEPR_RETINAL_PHOTOCOAGULATION	Retinal photocoagulation	DQB1	03:02	06:03	0.00766414	0.00365001	0.593184	0.213716	113250	871	2273	23	0.898376	0.0711785	7.51395e-06	1.17417	0.227433	71617	534	1430	21	0.951546	0.0925035
DIAB	DM_EYE_OEPR_RETINAL_PHOTOCOAGULATION	Retinal photocoagulation	DQB1	03:02	06:04	2.16385e-07	2.38175e-07	1.39892	0.225893	113250	871	890	21	0.837896	0.105339	5.6863e-10	2.02346	0.253205	71617	534	521	17	0.917042	0.129971
DIAB	DM_EYE_OPER	Operations, diabetic retinopathy	DQB1	03:02	02:01	7.4476e-50	5.47782e-49	1.53196	0.0883845	110263	1991	2502	174	0.950919	0.0396213	1.67229e-40	1.75844	0.111009	69821	1230	1597	112	0.966213	0.0901272
DIAB	DM_EYE_OPER	Operations, diabetic retinopathy	DQB1	03:02	03:02	1.93755e-13	3.68321e-13	1.06497	0.128973	110263	1991	1540	74	0.934474	0.0327855	7.26838e-17	1.48791	0.149537	69821	1230	931	52	0.973838	0.0629873
DIAB	DM_EYE_OPER	Operations, diabetic retinopathy	DQB1	03:02	04:02	4.22181e-22	1.23515e-21	1.10314	0.101227	110263	1991	2628	123	0.950855	0.0556615	2.18691e-09	0.958592	0.143189	69821	1230	1549	55	0.971007	0.0656127
DIAB	DM_EYE_OPER	Operations, diabetic retinopathy	DQB1	03:02	05:01	9.46196e-09	1.2128e-08	0.597314	0.0992969	110263	1991	5159	132	0.960378	0.0334611	7.11876e-07	0.635656	0.121685	69821	1230	3148	83	0.984237	0.0534596
DIAB	DM_EYE_OPER	Operations, diabetic retinopathy	DQB1	03:02	06:04	2.34637e-07	2.56828e-07	1.01112	0.172806	110263	1991	873	36	0.837896	0.105339	1.97413e-11	1.5434	0.191297	69821	1230	522	31	0.917042	0.129971
DIAB	DM_EYE_OPER_REMOVAL_VITR_VIAPARSPLIC	Removal of vitreous/Extensive procedure in removing vitreous via pars plana/pars plicata	DRB1	04:01	03:01	2.1694e-12	3.78563e-12	1.57718	0.187854	112834	455	1927	35	0.890182	0.171812	3.22792e-05	1.44003	0.29091	71328	245	1228	13	0.88696	0.17463
DIAB	DM_EYE_OPER_REMOVAL_VITR_VIAPARSPLIC	Removal of vitreous/Extensive procedure in removing vitreous via pars plana/pars plicata	DRB1	04:01	04:01	8.41338e-06	7.22853e-06	1.47366	0.280083	112834	455	919	15	0.839257	0.200743	4.63695e-09	2.23939	0.288511	71328	245	540	13	0.817208	0.214397
DIAB	DM_EYE_OPER_REMOVAL_VITR_VIAPARSPLIC	Removal of vitreous/Extensive procedure in removing vitreous via pars plana/pars plicata	DRB1	04:01	08:01	9.44242e-07	9.38281e-07	1.2221	0.217299	112834	455	1964	25	0.882869	0.168938	1.04938e-05	1.46201	0.27523	71328	245	1216	14	0.881087	0.166353
DIAB	DM_EYE_OPER_VITR_RETINA_COMB	Combined vitreous and retina operation	DQB1	03:02	02:01	3.49933e-12	5.99994e-12	2.14626	0.25037	112535	156	2437	23	0.950919	0.0396213	5.74715e-08	2.07913	0.312904	71183	100	1553	13	0.966213	0.0901272
DIAB	DM_HYPOGLYC	Diabetic hypoglycemia	DQB1	03:02	02:01	1.9698e-63	1.93779e-62	1.58602	0.0808882	101344	2408	2416	214	0.950919	0.0396213	8.36433e-50	1.8022	0.102431	65351	1336	1586	136	0.966213	0.0901272
DIAB	DM_HYPOGLYC	Diabetic hypoglycemia	DQB1	03:02	02:02	1.65957e-05	1.35626e-05	0.76905	0.165598	101344	2408	952	41	0.93651	0.0472357	0.00757372	0.652521	0.233892	65351	1336	635	19	0.925809	0.106053
DIAB	DM_HYPOGLYC	Diabetic hypoglycemia	DQB1	03:02	03:01	0.000179278	0.000123765	0.453817	0.11824	101344	2408	2658	85	0.91124	0.0860716	0.00257185	0.491884	0.158468	65351	1336	1668	43	0.936974	0.0998216
DIAB	DM_HYPOGLYC	Diabetic hypoglycemia	DQB1	03:02	03:02	4.23621e-28	1.53636e-27	1.36421	0.107921	101344	2408	1499	114	0.934474	0.0327855	3.22113e-15	1.38481	0.148911	65351	1336	872	52	0.973838	0.0629873
DIAB	DM_HYPOGLYC	Diabetic hypoglycemia	DQB1	03:02	04:02	2.84379e-19	7.31393e-19	1.00158	0.100043	101344	2408	2429	124	0.950855	0.0556615	2.5921e-16	1.18346	0.125668	65351	1336	1460	74	0.971007	0.0656127
DIAB	DM_HYPOGLYC	Diabetic hypoglycemia	DQB1	03:02	05:01	4.55047e-08	5.41788e-08	0.524964	0.0924898	101344	2408	4790	151	0.960378	0.0334611	2.32394e-09	0.726504	0.113684	65351	1336	2976	97	0.984237	0.0534596
DIAB	DM_HYPOGLYC	Diabetic hypoglycemia	DQB1	03:02	06:04	3.69106e-09	4.94024e-09	1.05995	0.157883	101344	2408	828	44	0.837896	0.105339	0.000795729	0.886664	0.242064	65351	1336	483	18	0.917042	0.129971
GASTRO_CM	DM_IBD	Diabetes 1 & 2, IBD co-morbidity	DQB1	03:02	02:01	6.43353e-145	2.66484e-143	1.37026	0.0538082	61858	22327	1915	1075	0.950919	0.0396213	3.8891e-79	1.30654	0.0692785	38058	12988	1204	630	0.966213	0.0901272
GASTRO_CM	DM_IBD	Diabetes 1 & 2, IBD co-morbidity	DQB1	03:02	02:02	0.000971987	0.000571714	0.289347	0.0878091	61858	22327	669	264	0.93651	0.0472357	3.94435e-05	0.491166	0.120045	38058	12988	376	152	0.925809	0.106053
GASTRO_CM	DM_IBD	Diabetes 1 & 2, IBD co-morbidity	DQB1	03:02	03:02	1.80838e-34	8.08635e-34	0.844821	0.0689901	61858	22327	1100	548	0.934474	0.0327855	1.4106e-23	0.912805	0.0908415	38058	12988	650	303	0.973838	0.0629873
GASTRO_CM	DM_IBD	Diabetes 1 & 2, IBD co-morbidity	DQB1	03:02	04:02	4.9156e-35	2.27563e-34	0.683365	0.0551203	61858	22327	1738	796	0.950855	0.0556615	1.30375e-18	0.668951	0.0758924	38058	12988	974	418	0.971007	0.0656127
GASTRO_CM	DM_IBD	Diabetes 1 & 2, IBD co-morbidity	DQB1	03:02	05:01	1.64596e-15	3.501e-15	0.353083	0.0443443	61858	22327	2934	1152	0.960378	0.0334611	1.12701e-13	0.43218	0.0582517	38058	12988	1799	688	0.984237	0.0534596
GASTRO_CM	DM_IBD	Diabetes 1 & 2, IBD co-morbidity	DQB1	03:02	06:03	4.16972e-05	3.21407e-05	0.253204	0.0618524	61858	22327	1332	520	0.898376	0.0711785	0.000302674	0.301349	0.0835286	38058	12988	801	311	0.951546	0.0925035
GASTRO_CM	DM_IBD	Diabetes 1 & 2, IBD co-morbidity	DQB1	03:02	06:04	3.5328e-13	6.57284e-13	0.662437	0.0912562	61858	22327	594	269	0.837896	0.105339	2.96826e-10	0.767223	0.122226	38058	12988	359	161	0.917042	0.129971
DIAB	DM_KETOACIDOSIS	Diabetic ketoacidosis	DQB1	03:02	02:01	1.96775e-180	1.29052e-178	2.09246	0.0634489	102019	3083	2664	462	0.950919	0.0396213	1.1909e-132	2.57827	0.0883643	65460	1445	1692	242	0.966213	0.0901272
DIAB	DM_KETOACIDOSIS	Diabetic ketoacidosis	DQB1	03:02	02:02	5.60009e-12	9.43741e-12	1.04463	0.135371	102019	3083	977	66	0.93651	0.0472357	9.4773e-08	1.2755	0.20388	65460	1445	642	26	0.925809	0.106053
DIAB	DM_KETOACIDOSIS	Diabetic ketoacidosis	DQB1	03:02	03:01	6.65542e-05	4.9884e-05	0.456267	0.111623	102019	3083	2670	97	0.91124	0.0860716	1.07467e-10	1.06084	0.144599	65460	1445	1679	54	0.936974	0.0998216
DIAB	DM_KETOACIDOSIS	Diabetic ketoacidosis	DQB1	03:02	03:02	2.52644e-71	3.05894e-70	1.79716	0.0868364	102019	3083	1597	212	0.934474	0.0327855	1.02431e-58	2.33413	0.114568	65460	1445	923	103	0.973838	0.0629873
DIAB	DM_KETOACIDOSIS	Diabetic ketoacidosis	DQB1	03:02	04:02	6.63331e-72	8.28637e-71	1.56898	0.0761991	102019	3083	2565	260	0.950855	0.0556615	2.34887e-66	2.11277	0.099838	65460	1445	1525	139	0.971007	0.0656127
DIAB	DM_KETOACIDOSIS	Diabetic ketoacidosis	DQB1	03:02	05:01	6.20941e-37	3.11261e-36	1.07525	0.0774916	102019	3083	4894	255	0.960378	0.0334611	2.78662e-47	1.65597	0.0996374	65460	1445	3037	158	0.984237	0.0534596
DIAB	DM_KETOACIDOSIS	Diabetic ketoacidosis	DQB1	03:02	06:03	2.83046e-13	5.30374e-13	0.860168	0.106487	102019	3083	2125	101	0.898376	0.0711785	2.30616e-11	1.16064	0.151047	65460	1445	1330	50	0.951546	0.0925035
DIAB	DM_KETOACIDOSIS	Diabetic ketoacidosis	DQB1	03:02	06:04	1.01665e-25	3.44873e-25	1.51657	0.121695	102019	3083	865	81	0.837896	0.105339	2.00338e-31	2.26361	0.152218	65460	1445	519	54	0.917042	0.129971
DIAB	DM_KIDNEYFAIL	Diabetes, kidney failure	DQB1	03:02	02:01	1.94635e-48	1.36766e-47	1.68322	0.0976717	134804	1364	3487	149	0.950919	0.0396213	1.05333e-24	1.61597	0.132934	83897	756	2175	75	0.966213	0.0901272
DIAB	DM_KIDNEYFAIL	Diabetes, kidney failure	DQB1	03:02	03:02	1.20057e-20	3.3387e-20	1.48892	0.136217	134804	1364	2076	70	0.934474	0.0327855	1.42776e-11	1.44386	0.178382	83897	756	1213	35	0.973838	0.0629873
DIAB	DM_KIDNEYFAIL	Diabetes, kidney failure	DQB1	03:02	04:02	8.2154e-18	1.97722e-17	1.19704	0.121929	134804	1364	3395	84	0.950855	0.0556615	7.21854e-11	1.20898	0.159846	83897	756	1949	44	0.971007	0.0656127
DIAB	DM_KIDNEYFAIL	Diabetes, kidney failure	DQB1	03:02	05:01	5.90455e-10	8.37276e-10	0.783884	0.118109	134804	1364	6378	95	0.960378	0.0334611	3.37842e-08	0.884401	0.147002	83897	756	3855	58	0.984237	0.0534596
DIAB	DM_KIDNEYFAIL	Diabetes, kidney failure	DQB1	03:02	06:04	1.72454e-05	1.40498e-05	1.01582	0.208712	134804	1364	1140	24	0.837896	0.105339	1.33352e-09	1.61931	0.217522	83897	756	664	23	0.917042	0.129971
DIAB	DM_KIDNEYTRANSPLANT	Kidney transplantation, related to diabetes	DQB1	03:02	02:01	4.24115e-06	3.78005e-06	1.74447	0.316158	133576	136	3351	13	0.950919	0.0396213	3.07022e-06	1.98932	0.346203	83230	89	2111	11	0.966213	0.0901272
DIAB	DM_KIDNEYTRANSPLANT	Kidney transplantation, related to diabetes	DQB1	03:02	04:02	3.51426e-06	3.17534e-06	1.76618	0.31663	133576	136	3324	13	0.950855	0.0556615	0.000215942	1.8108	0.390418	83230	89	1912	7	0.971007	0.0656127
DIAB	DM_KIDNEYTRANSPLANT	Kidney transplantation, related to diabetes	DQB1	03:02	05:01	0.000321307	0.000209328	1.26272	0.319222	133576	136	6297	14	0.960378	0.0334611	0.00393783	1.35417	0.414946	83230	89	3804	7	0.984237	0.0534596
DIAB	DM_MACULOPATHY	Diabetic maculopathy	DQB1	03:02	02:01	5.13686e-38	2.67729e-37	1.6004	0.10627	131797	1162	3233	126	0.950919	0.0396213	6.37201e-42	2.14267	0.129721	82638	658	2073	89	0.966213	0.0901272
DIAB	DM_MACULOPATHY	Diabetic maculopathy	DQB1	03:02	02:02	0.00367426	0.0018974	0.749196	0.243669	131797	1162	1285	18	0.93651	0.0472357	0.00297246	0.998976	0.301872	82638	658	822	11	0.925809	0.106053
DIAB	DM_MACULOPATHY	Diabetic maculopathy	DQB1	03:02	03:02	3.85431e-22	1.13184e-21	1.62006	0.141512	131797	1162	1986	67	0.934474	0.0327855	1.80086e-17	1.85623	0.174367	82638	658	1160	38	0.973838	0.0629873
DIAB	DM_MACULOPATHY	Diabetic maculopathy	DQB1	03:02	03:03	0.0186412	0.00805193	0.567408	0.231535	131797	1162	1735	20	0.854739	0.0991882	0.00383894	0.878279	0.27935	82638	658	1084	13	0.953716	0.0963251
DIAB	DM_MACULOPATHY	Diabetic maculopathy	DQB1	03:02	04:02	5.35753e-21	1.51668e-20	1.36186	0.125248	131797	1162	3244	83	0.950855	0.0556615	7.72033e-11	1.34005	0.174547	82638	658	1883	37	0.971007	0.0656127
DIAB	DM_MACULOPATHY	Diabetic maculopathy	DQB1	03:02	05:01	2.29527e-13	4.34224e-13	1.00537	0.125232	131797	1162	6200	89	0.960378	0.0334611	1.40333e-08	0.99866	0.159494	82638	658	3769	50	0.984237	0.0534596
DIAB	DM_MACULOPATHY	Diabetic maculopathy	DQB1	03:02	06:03	0.00210774	0.00115034	0.58232	0.181796	131797	1162	2688	32	0.898376	0.0711785	0.000542205	0.847297	0.224887	82638	658	1687	21	0.951546	0.0925035
DIAB	DM_MACULOPATHY	Diabetic maculopathy	DQB1	03:02	06:04	5.51033e-07	5.73628e-07	1.20156	0.205836	131797	1162	1085	25	0.837896	0.105339	1.23048e-10	1.85601	0.228198	82638	658	639	21	0.917042	0.129971
DIAB	DM_NEPHORAPATHY_OPER	Diabetic nephropathy with related operations	DQB1	03:02	02:01	9.08437e-09	1.17203e-08	1.07309	0.165491	99727	791	2245	43	0.950919	0.0396213	0.000190566	0.786765	0.195899	64748	733	1479	29	0.966213	0.0901272
DIAB	DM_NEPHORAPATHY_OPER	Diabetic nephropathy with related operations	DQB1	03:02	03:02	1.06386e-07	1.21694e-07	1.13454	0.189157	99727	791	1419	34	0.934474	0.0327855	0.00188099	0.805323	0.241071	64748	733	838	18	0.973838	0.0629873
DIAB	DM_NEPHROPATHY	Diabetic nephropathy	DQB1	03:02	02:01	3.09466e-46	1.99631e-45	1.49292	0.0896088	132035	1941	3273	167	0.950919	0.0396213	9.86704e-18	1.15767	0.118464	82773	1357	2074	87	0.966213	0.0901272
DIAB	DM_NEPHROPATHY	Diabetic nephropathy	DQB1	03:02	03:02	2.23161e-19	5.75828e-19	1.26593	0.122392	132035	1941	1995	84	0.934474	0.0327855	8.832e-09	1.0173	0.156201	82773	1357	1165	45	0.973838	0.0629873
DIAB	DM_NEPHROPATHY	Diabetic nephropathy	DQB1	03:02	04:02	2.33448e-15	4.95212e-15	0.972108	0.110008	132035	1941	3262	100	0.950855	0.0556615	2.90704e-07	0.778032	0.138918	82773	1357	1887	57	0.971007	0.0656127
DIAB	DM_NEPHROPATHY	Diabetic nephropathy	DQB1	03:02	05:01	4.96125e-08	5.88027e-08	0.574853	0.100873	132035	1941	6217	126	0.960378	0.0334611	0.000107525	0.464892	0.11703	82773	1357	3784	87	0.984237	0.0534596
DIAB	DM_NEPHROPATHY	Diabetic nephropathy	DQB1	03:02	06:04	0.000169607	0.000117916	0.789747	0.193254	132035	1941	1092	28	0.837896	0.105339	8.24553e-07	1.12982	0.199497	82773	1357	642	27	0.917042	0.129971
DIAB	DM_NEUROPATHY	Diabetic neuropathy	DQB1	03:02	02:01	2.99345e-33	1.26658e-32	1.67836	0.118175	99905	969	2301	99	0.950919	0.0396213	4.06255e-17	1.7462	0.17283	64469	454	1494	44	0.966213	0.0901272
DIAB	DM_NEUROPATHY	Diabetic neuropathy	DQB1	03:02	03:02	8.16163e-11	1.25453e-10	1.30497	0.174339	99905	969	1426	41	0.934474	0.0327855	2.41559e-06	1.41634	0.251813	64469	454	837	17	0.973838	0.0629873
DIAB	DM_NEUROPATHY	Diabetic neuropathy	DQB1	03:02	04:02	7.68332e-14	1.49673e-13	1.24454	0.145156	99905	969	2364	59	0.950855	0.0556615	5.46307e-08	1.29443	0.203583	64469	454	1413	27	0.971007	0.0656127
DIAB	DM_NEUROPATHY	Diabetic neuropathy	DQB1	03:02	05:01	2.48598e-06	2.31535e-06	0.7198	0.144691	99905	969	4701	62	0.960378	0.0334611	0.0085355	0.574337	0.211547	64469	454	2905	26	0.984237	0.0534596
DIAB	DM_NEUROPATHY	Diabetic neuropathy	DQB1	03:02	06:03	0.0209526	0.0089375	0.482247	0.201346	99905	969	2050	26	0.898376	0.0711785	0.00189011	0.838056	0.250137	64469	454	1297	17	0.951546	0.0925035
DIAB	DM_OTHER_WIDE	Other diabetes, wide definition	DQB1	03:02	02:01	3.60442e-108	9.78165e-107	0.981949	0.0419026	130150	20111	3302	946	0.950919	0.0396213	1.53032e-77	1.07386	0.0540815	80927	11683	2067	576	0.966213	0.0901272
DIAB	DM_OTHER_WIDE	Other diabetes, wide definition	DQB1	03:02	02:02	7.42094e-05	5.5097e-05	0.298403	0.0748429	130150	20111	1274	240	0.93651	0.0472357	0.00134163	0.318115	0.0984638	80927	11683	789	134	0.925809	0.106053
DIAB	DM_OTHER_WIDE	Other diabetes, wide definition	DQB1	03:02	03:02	3.14947e-31	1.20909e-30	0.678195	0.0558661	130150	20111	1982	491	0.934474	0.0327855	3.87797e-24	0.783999	0.0732776	80927	11683	1153	274	0.973838	0.0629873
DIAB	DM_OTHER_WIDE	Other diabetes, wide definition	DQB1	03:02	04:02	1.29417e-34	5.82008e-34	0.57698	0.0452145	130150	20111	3258	729	0.950855	0.0556615	6.43998e-18	0.546968	0.0611208	80927	11683	1873	378	0.971007	0.0656127
DIAB	DM_OTHER_WIDE	Other diabetes, wide definition	DQB1	03:02	05:01	9.32495e-09	1.19914e-08	0.216868	0.037604	130150	20111	6151	1038	0.960378	0.0334611	1.27145e-08	0.277394	0.0484056	80927	11683	3715	614	0.984237	0.0534596
DIAB	DM_OTHER_WIDE	Other diabetes, wide definition	DQB1	03:02	06:03	3.88402e-06	3.46961e-06	0.245284	0.0528169	130150	20111	2670	471	0.898376	0.0711785	1.83044e-05	0.293878	0.0681517	80927	11683	1651	290	0.951546	0.0925035
DIAB	DM_OTHER_WIDE	Other diabetes, wide definition	DQB1	03:02	06:04	1.27554e-13	2.46042e-13	0.578402	0.0751123	130150	20111	1098	244	0.837896	0.105339	8.91741e-12	0.706479	0.0991277	80927	11683	636	146	0.917042	0.129971
DIAB	DM_RETINA_NOS	Unspecified diabetic retinopathy	DQB1	03:02	02:01	1.90578e-55	1.49985e-54	1.85527	0.100287	127196	1151	3034	153	0.950919	0.0396213	1.70676e-47	2.26855	0.128136	79846	675	1939	94	0.966213	0.0901272
DIAB	DM_RETINA_NOS	Unspecified diabetic retinopathy	DQB1	03:02	02:02	0.00703529	0.00339263	0.689561	0.244194	127196	1151	1223	18	0.93651	0.0472357	0.0024982	1.02246	0.30209	79846	675	789	11	0.925809	0.106053
DIAB	DM_RETINA_NOS	Unspecified diabetic retinopathy	DQB1	03:02	03:02	5.94167e-20	1.6014e-19	1.55501	0.144824	127196	1151	1857	64	0.934474	0.0327855	5.42982e-23	2.06532	0.164363	79846	675	1103	44	0.973838	0.0629873
DIAB	DM_RETINA_NOS	Unspecified diabetic retinopathy	DQB1	03:02	04:02	1.78385e-32	7.1627e-32	1.59082	0.114593	127196	1151	3123	107	0.950855	0.0556615	2.90189e-13	1.45977	0.167361	79846	675	1815	41	0.971007	0.0656127
DIAB	DM_RETINA_NOS	Unspecified diabetic retinopathy	DQB1	03:02	05:01	2.65e-14	5.34756e-14	1.05249	0.125905	127196	1151	5928	90	0.960378	0.0334611	4.38824e-12	1.16438	0.149725	79846	675	3617	59	0.984237	0.0534596
DIAB	DM_RETINA_NOS	Unspecified diabetic retinopathy	DQB1	03:02	06:03	0.0145243	0.00644344	0.490035	0.19366	127196	1151	2600	28	0.898376	0.0711785	4.9904e-05	0.981765	0.216285	79846	675	1638	23	0.951546	0.0925035
DIAB	DM_RETINA_NOS	Unspecified diabetic retinopathy	DQB1	03:02	06:04	2.23543e-08	2.76183e-08	1.3203	0.199349	127196	1151	1037	27	0.837896	0.105339	2.69647e-15	2.1366	0.208605	79846	675	610	26	0.917042	0.129971
DIAB	DM_RETINA_PROLIF	Proliferative diabetic retinopathy	DQB1	03:02	02:01	2.38184e-144	9.37254e-143	1.56588	0.0535392	131705	5660	3410	529	0.950919	0.0396213	1.40414e-92	1.69015	0.0712141	82236	3065	2135	290	0.966213	0.0901272
DIAB	DM_RETINA_PROLIF	Proliferative diabetic retinopathy	DQB1	03:02	02:02	7.51509e-06	6.49931e-06	0.55551	0.118538	131705	5660	1286	81	0.93651	0.0472357	0.00144331	0.546262	0.165583	82236	3065	817	39	0.925809	0.106053
DIAB	DM_RETINA_PROLIF	Proliferative diabetic retinopathy	DQB1	03:02	03:01	0.000164168	0.000114438	0.317666	0.083187	131705	5660	3441	172	0.91124	0.0860716	4.09868e-05	0.461806	0.10899	82236	3065	2082	93	0.936974	0.0998216
DIAB	DM_RETINA_PROLIF	Proliferative diabetic retinopathy	DQB1	03:02	03:02	1.16137e-46	7.81192e-46	1.22682	0.0758145	131705	5660	2029	236	0.934474	0.0327855	1.48097e-37	1.44657	0.0962885	82236	3065	1192	133	0.973838	0.0629873
DIAB	DM_RETINA_PROLIF	Proliferative diabetic retinopathy	DQB1	03:02	04:02	2.30458e-46	1.52412e-45	1.03215	0.0649379	131705	5660	3327	311	0.950855	0.0556615	8.07622e-26	1.05768	0.0891022	82236	3065	1924	150	0.971007	0.0656127
DIAB	DM_RETINA_PROLIF	Proliferative diabetic retinopathy	DQB1	03:02	05:01	6.01612e-26	2.07662e-25	0.664176	0.0594057	131705	5660	6226	388	0.960378	0.0334611	2.31853e-22	0.799487	0.0759454	82236	3065	3784	226	0.984237	0.0534596
DIAB	DM_RETINA_PROLIF	Proliferative diabetic retinopathy	DQB1	03:02	06:03	5.29125e-05	4.01951e-05	0.37132	0.0898797	131705	5660	2709	137	0.898376	0.0711785	0.000923321	0.407468	0.120366	82236	3065	1691	76	0.951546	0.0925035
DIAB	DM_RETINA_PROLIF	Proliferative diabetic retinopathy	DQB1	03:02	06:04	1.35938e-20	3.75379e-20	1.0801	0.102249	131705	5660	1121	111	0.837896	0.105339	4.25568e-18	1.3402	0.132473	82236	3065	651	67	0.917042	0.129971
DIAB	DM_RETINA_PROLIF_NOS_ET_OPER	Proliferative diabetic retinopathy (Unspecified diabetic retinopathy + operation)	DQB1	03:02	02:01	1.81242e-169	1.01884e-167	1.83792	0.0571829	133847	4126	3474	498	0.950919	0.0396213	1.63557e-109	2.03823	0.0771601	83567	2134	2160	263	0.966213	0.0901272
DIAB	DM_RETINA_PROLIF_NOS_ET_OPER	Proliferative diabetic retinopathy (Unspecified diabetic retinopathy + operation)	DQB1	03:02	02:02	4.83079e-07	5.06911e-07	0.715714	0.132171	133847	4126	1315	65	0.93651	0.0472357	0.000370462	0.725825	0.190488	83567	2134	828	29	0.925809	0.106053
DIAB	DM_RETINA_PROLIF_NOS_ET_OPER	Proliferative diabetic retinopathy (Unspecified diabetic retinopathy + operation)	DQB1	03:02	03:01	9.30066e-05	6.80895e-05	0.389133	0.0976517	133847	4126	3505	124	0.91124	0.0860716	2.63463e-06	0.635707	0.126882	83567	2134	2118	68	0.936974	0.0998216
DIAB	DM_RETINA_PROLIF_NOS_ET_OPER	Proliferative diabetic retinopathy (Unspecified diabetic retinopathy + operation)	DQB1	03:02	03:02	1.05695e-58	8.75599e-58	1.51158	0.0810482	133847	4126	2070	216	0.934474	0.0327855	6.61229e-47	1.785	0.102065	83567	2134	1210	120	0.973838	0.0629873
DIAB	DM_RETINA_PROLIF_NOS_ET_OPER	Proliferative diabetic retinopathy (Unspecified diabetic retinopathy + operation)	DQB1	03:02	03:03	0.00733858	0.00351948	0.366184	0.133764	133847	4126	1771	62	0.854739	0.0991882	0.000379221	0.644429	0.17167	83567	2134	1097	36	0.953716	0.0963251
DIAB	DM_RETINA_PROLIF_NOS_ET_OPER	Proliferative diabetic retinopathy (Unspecified diabetic retinopathy + operation)	DQB1	03:02	04:02	8.48967e-60	7.26236e-59	1.30436	0.0702299	133847	4126	3377	277	0.950855	0.0556615	3.88333e-35	1.3966	0.0961378	83567	2134	1943	131	0.971007	0.0656127
DIAB	DM_RETINA_PROLIF_NOS_ET_OPER	Proliferative diabetic retinopathy (Unspecified diabetic retinopathy + operation)	DQB1	03:02	05:01	1.29402e-36	6.40497e-36	0.915433	0.0667674	133847	4126	6344	323	0.960378	0.0334611	2.85932e-30	1.09407	0.0859104	83567	2134	3842	184	0.984237	0.0534596
DIAB	DM_RETINA_PROLIF_NOS_ET_OPER	Proliferative diabetic retinopathy (Unspecified diabetic retinopathy + operation)	DQB1	03:02	06:03	2.62719e-08	3.20062e-08	0.586539	0.0990559	133847	4126	2758	113	0.898376	0.0711785	5.75907e-05	0.590643	0.139568	83567	2134	1711	56	0.951546	0.0925035
DIAB	DM_RETINA_PROLIF_NOS_ET_OPER	Proliferative diabetic retinopathy (Unspecified diabetic retinopathy + operation)	DQB1	03:02	06:04	1.16486e-22	3.47253e-22	1.27912	0.111963	133847	4126	1125	92	0.837896	0.105339	3.24389e-25	1.73921	0.137167	83567	2134	664	63	0.917042	0.129971
DIAB	DM_RETINOPATHY	Diabetic retinopathy	DQB1	03:02	02:01	2.51916e-121	7.34289e-120	1.26909	0.0487053	134018	9336	3453	624	0.950919	0.0396213	1.33014e-69	1.28389	0.0652487	83725	5327	2167	342	0.966213	0.0901272
DIAB	DM_RETINOPATHY	Diabetic retinopathy	DQB1	03:02	03:01	0.000321723	0.000209426	0.238807	0.065881	134018	9336	3525	284	0.91124	0.0860716	0.000629451	0.300002	0.0867526	83725	5327	2126	154	0.936974	0.0998216
DIAB	DM_RETINOPATHY	Diabetic retinopathy	DQB1	03:02	03:02	4.76241e-36	2.31359e-35	0.9224	0.067529	134018	9336	2066	297	0.934474	0.0327855	2.00078e-28	1.09019	0.0883867	83725	5327	1205	164	0.973838	0.0629873
DIAB	DM_RETINOPATHY	Diabetic retinopathy	DQB1	03:02	04:02	1.67487e-32	6.78669e-32	0.732113	0.0574251	134018	9336	3365	395	0.950855	0.0556615	9.53093e-15	0.665808	0.0804285	83725	5327	1935	188	0.971007	0.0656127
DIAB	DM_RETINOPATHY	Diabetic retinopathy	DQB1	03:02	05:01	1.07952e-19	2.87995e-19	0.459931	0.0488483	134018	9336	6354	571	0.960378	0.0334611	1.55002e-13	0.485836	0.0633326	83725	5327	3856	326	0.984237	0.0534596
DIAB	DM_RETINOPATHY	Diabetic retinopathy	DQB1	03:02	06:04	5.03834e-13	9.22133e-13	0.733358	0.0940564	134018	9336	1132	134	0.837896	0.105339	6.56965e-13	0.958955	0.121281	83725	5327	662	84	0.917042	0.129971
DIAB	DM_SEVERAL_COMPLICATIONS	Diabetes, several complications	DQB1	03:02	02:01	9.30935e-93	1.83161e-91	1.51846	0.0652537	103242	4306	2553	351	0.950919	0.0396213	9.00211e-49	1.54916	0.091834	66265	2250	1621	171	0.966213	0.0901272
DIAB	DM_SEVERAL_COMPLICATIONS	Diabetes, several complications	DQB1	03:02	03:02	1.02802e-24	3.28882e-24	1.07285	0.0941171	103242	4306	1535	150	0.934474	0.0327855	2.70948e-20	1.30216	0.123166	66265	2250	903	83	0.973838	0.0629873
DIAB	DM_SEVERAL_COMPLICATIONS	Diabetes, several complications	DQB1	03:02	04:02	6.73698e-32	2.63781e-31	1.01199	0.0777728	103242	4306	2522	217	0.950855	0.0556615	3.48714e-18	1.0318	0.10631	66265	2250	1495	109	0.971007	0.0656127
DIAB	DM_SEVERAL_COMPLICATIONS	Diabetes, several complications	DQB1	03:02	05:01	2.87511e-12	4.973e-12	0.518118	0.0713093	103242	4306	4902	263	0.960378	0.0334611	5.30453e-08	0.53275	0.0942298	66265	2250	3022	143	0.984237	0.0534596
DIAB	DM_SEVERAL_COMPLICATIONS	Diabetes, several complications	DQB1	03:02	06:03	2.1361e-06	2.0109e-06	0.481938	0.09793	103242	4306	2143	119	0.898376	0.0711785	0.00288081	0.421952	0.13877	66265	2250	1339	59	0.951546	0.0925035
DIAB	DM_SEVERAL_COMPLICATIONS	Diabetes, several complications	DQB1	03:02	06:04	4.42272e-11	6.96136e-11	0.934337	0.127862	103242	4306	855	71	0.837896	0.105339	5.43698e-10	1.18818	0.168641	66265	2250	507	42	0.917042	0.129971
DIAB	DM_VITREOUS_BLEEDING	Vitreous bleeding (caused by prolif. dmrp when together with H36.03*)	DQB1	03:02	02:01	2.84995e-27	1.0195e-26	1.63841	0.127498	126900	855	2963	82	0.950919	0.0396213	2.86236e-16	1.67022	0.169934	79660	489	1889	44	0.966213	0.0901272
DIAB	DM_VITREOUS_BLEEDING	Vitreous bleeding (caused by prolif. dmrp when together with H36.03*)	DQB1	03:02	02:02	0.0107897	0.00494344	0.736414	0.274137	126900	855	1219	14	0.93651	0.0472357	0.00847941	0.956879	0.331048	79660	489	787	9	0.925809	0.106053
DIAB	DM_VITREOUS_BLEEDING	Vitreous bleeding (caused by prolif. dmrp when together with H36.03*)	DQB1	03:02	03:02	4.76817e-12	8.08739e-12	1.4084	0.174252	126900	855	1834	41	0.934474	0.0327855	1.45253e-08	1.52985	0.222017	79660	489	1081	22	0.973838	0.0629873
DIAB	DM_VITREOUS_BLEEDING	Vitreous bleeding (caused by prolif. dmrp when together with H36.03*)	DQB1	03:02	04:02	5.15513e-10	7.36313e-10	1.10143	0.156648	126900	855	3065	49	0.950855	0.0556615	0.00041231	0.89258	0.229833	79660	489	1794	20	0.971007	0.0656127
DIAB	DM_VITREOUS_BLEEDING	Vitreous bleeding (caused by prolif. dmrp when together with H36.03*)	DQB1	03:02	05:01	2.42776e-07	2.64633e-07	0.790564	0.143367	126900	855	5902	64	0.960378	0.0334611	0.00155528	0.628779	0.191461	79660	489	3590	32	0.984237	0.0534596
DIAB	DM_VITREOUS_BLEEDING	Vitreous bleeding (caused by prolif. dmrp when together with H36.03*)	DQB1	03:02	06:04	5.06189e-05	3.86018e-05	1.15416	0.246275	126900	855	1027	17	0.837896	0.105339	1.22657e-06	1.64558	0.273999	79660	489	598	14	0.917042	0.129971
E4	E4_ADDISON	Adrenocortical insufficiency	DRB1	04:04	03:01	2.18699e-07	2.40386e-07	1.90849	0.288546	131214	217	1246	13	0.841222	0.191971	1.45002e-05	0.16028	0.140544	81363	188	778	10	0.838269	0.194234
E4	E4_ADRENAL	Other disorders of adrenal gland	DRB1	04:04	03:01	5.99817e-07	6.19496e-07	1.72406	0.276473	131275	278	1247	14	0.841222	0.191971	1.85182e-05	0.169472	0.139913	81427	252	779	11	0.838269	0.194234
E4	E4_DIABETES	Diabetes mellitus	DQB1	03:02	02:01	1.31265e-124	4.47914e-123	0.997173	0.0397492	135381	22627	3505	1085	0.950919	0.0396213	1.54701e-81	1.04656	0.0515666	84498	13176	2187	640	0.966213	0.0901272
E4	E4_DIABETES	Diabetes mellitus	DQB1	03:02	02:02	6.02009e-05	4.52513e-05	0.287246	0.0712111	135381	22627	1331	269	0.93651	0.0472357	0.000280942	0.337649	0.0923006	84498	13176	838	155	0.925809	0.106053
E4	E4_DIABETES	Diabetes mellitus	DQB1	03:02	03:02	7.69994e-34	3.34798e-33	0.671833	0.0531793	135381	22627	2090	552	0.934474	0.0327855	3.87332e-26	0.774859	0.0695662	84498	13176	1223	308	0.973838	0.0629873
E4	E4_DIABETES	Diabetes mellitus	DQB1	03:02	04:02	4.26141e-35	1.98445e-34	0.553816	0.0432211	135381	22627	3411	807	0.950855	0.0556615	3.01955e-19	0.539652	0.0580821	84498	13176	1962	424	0.971007	0.0656127
E4	E4_DIABETES	Diabetes mellitus	DQB1	03:02	05:01	8.0308e-10	1.12061e-09	0.220526	0.0357274	135381	22627	6409	1166	0.960378	0.0334611	2.10587e-10	0.292611	0.0456453	84498	13176	3884	701	0.984237	0.0534596
E4	E4_DIABETES	Diabetes mellitus	DQB1	03:02	06:03	1.86913e-06	1.77872e-06	0.24079	0.0502431	135381	22627	2782	528	0.898376	0.0711785	0.000110463	0.253885	0.065359	84498	13176	1731	316	0.951546	0.0925035
E4	E4_DIABETES	Diabetes mellitus	DQB1	03:02	06:04	2.58605e-14	5.24541e-14	0.566748	0.0717741	135381	22627	1144	272	0.837896	0.105339	1.84667e-12	0.694773	0.094573	84498	13176	668	162	0.917042	0.129971
E4	E4_DM1	Type 1 diabetes	DQB1	03:02	02:01	1.71625e-257	6.75345e-255	2.25011	0.0578184	116487	3733	3047	627	0.950919	0.0396213	6.03715e-206	2.5936	0.0721444	73539	2217	1929	382	0.966213	0.0901272
E4	E4_DM1	Type 1 diabetes	DQB1	03:02	02:02	4.8193e-13	8.84099e-13	1.03353	0.128133	116487	3733	1137	75	0.93651	0.0472357	3.33179e-10	1.23067	0.168414	73539	2217	722	39	0.925809	0.106053
E4	E4_DM1	Type 1 diabetes	DQB1	03:02	03:01	2.32514e-06	2.17584e-06	0.509573	0.1042	116487	3733	3057	113	0.91124	0.0860716	1.7414e-12	0.961357	0.121509	73539	2217	1879	77	0.936974	0.0998216
E4	E4_DM1	Type 1 diabetes	DQB1	03:02	03:02	2.23379e-101	5.17057e-100	1.97031	0.0796799	116487	3733	1810	272	0.934474	0.0327855	5.42836e-93	2.35786	0.0927586	73539	2217	1081	166	0.973838	0.0629873
E4	E4_DM1	Type 1 diabetes	DQB1	03:02	03:03	3.20747e-05	2.51422e-05	0.589571	0.135592	116487	3733	1556	63	0.854739	0.0991882	1.07149e-09	1.09235	0.156774	73539	2217	951	45	0.953716	0.0963251
E4	E4_DM1	Type 1 diabetes	DQB1	03:02	04:02	1.23643e-102	2.9487e-101	1.70609	0.0691903	116487	3733	2943	339	0.950855	0.0556615	7.55932e-85	2.01231	0.0848405	73539	2217	1731	193	0.971007	0.0656127
E4	E4_DM1	Type 1 diabetes	DQB1	03:02	05:01	1.29532e-62	1.24319e-61	1.30112	0.0706485	116487	3733	5577	334	0.960378	0.0334611	6.4304e-66	1.62243	0.0825881	73539	2217	3414	231	0.984237	0.0534596
E4	E4_DM1	Type 1 diabetes	DQB1	03:02	06:03	5.25416e-23	1.59039e-22	1.05075	0.0941852	116487	3733	2388	134	0.898376	0.0711785	1.80729e-15	1.13063	0.12427	73539	2217	1490	75	0.951546	0.0925035
E4	E4_DM1	Type 1 diabetes	DQB1	03:02	06:04	5.16002e-43	2.96419e-42	1.75452	0.106427	116487	3733	986	114	0.837896	0.105339	9.71336e-42	2.17999	0.128693	73539	2217	584	78	0.917042	0.129971
E4	E4_DM1_STRICT	Type 1 diabetes, strict (exclude DM2)	DQB1	03:02	02:01	1.95314e-157	1.02475e-155	2.59754	0.0879521	114639	1583	2785	355	0.950919	0.0396213	1.07275e-144	3.03171	0.101365	72585	1074	1784	227	0.966213	0.0901272
E4	E4_DM1_STRICT	Type 1 diabetes, strict (exclude DM2)	DQB1	03:02	02:02	1.47403e-11	2.38206e-11	1.405	0.182666	114639	1583	1108	41	0.93651	0.0472357	1.22096e-08	1.59032	0.230183	72585	1074	707	21	0.925809	0.106053
E4	E4_DM1_STRICT	Type 1 diabetes, strict (exclude DM2)	DQB1	03:02	03:01	0.00060754	0.00037296	0.597235	0.169163	114639	1583	2998	44	0.91124	0.0860716	5.63177e-08	1.13116	0.182577	72585	1074	1839	34	0.936974	0.0998216
E4	E4_DM1_STRICT	Type 1 diabetes, strict (exclude DM2)	DQB1	03:02	03:02	1.86447e-60	1.66743e-59	2.27596	0.121188	114639	1583	1682	140	0.934474	0.0327855	1.307e-64	2.76401	0.12786	72585	1074	1012	92	0.973838	0.0629873
E4	E4_DM1_STRICT	Type 1 diabetes, strict (exclude DM2)	DQB1	03:02	03:03	8.93355e-05	6.55238e-05	0.85788	0.204	114639	1583	1529	29	0.854739	0.0991882	5.11197e-09	1.48106	0.212012	72585	1074	935	25	0.953716	0.0963251
E4	E4_DM1_STRICT	Type 1 diabetes, strict (exclude DM2)	DQB1	03:02	04:02	9.76042e-69	1.12962e-67	2.0678	0.103464	114639	1583	2798	183	0.950855	0.0556615	1.80731e-66	2.48096	0.11591	72585	1074	1657	113	0.971007	0.0656127
E4	E4_DM1_STRICT	Type 1 diabetes, strict (exclude DM2)	DQB1	03:02	05:01	6.93703e-44	4.10485e-43	1.70099	0.111042	114639	1583	5423	166	0.960378	0.0334611	1.562e-54	2.09538	0.116115	72585	1074	3331	135	0.984237	0.0534596
E4	E4_DM1_STRICT	Type 1 diabetes, strict (exclude DM2)	DQB1	03:02	06:03	1.37092e-13	2.63149e-13	1.26937	0.149357	114639	1583	2317	55	0.898376	0.0711785	1.71751e-08	1.25317	0.191929	72585	1074	1451	31	0.951546	0.0925035
E4	E4_DM1_STRICT	Type 1 diabetes, strict (exclude DM2)	DQB1	03:02	06:04	1.63382e-32	6.66225e-32	2.1993	0.152493	114639	1583	938	63	0.837896	0.105339	2.57314e-34	2.69115	0.169292	72585	1074	554	47	0.917042	0.129971
E4	E4_DM1COMA	Type 1 diabetes with coma	DQB1	03:02	02:01	8.39195e-77	1.20081e-75	2.55368	0.117937	113529	775	2571	151	0.950919	0.0396213	9.28848e-56	2.72483	0.14265	71789	467	1638	91	0.966213	0.0901272
E4	E4_DM1COMA	Type 1 diabetes with coma	DQB1	03:02	03:01	0.000263427	0.000175693	0.84219	0.216097	113529	775	2970	26	0.91124	0.0860716	2.61862e-05	1.18966	0.24571	71789	467	1820	18	0.936974	0.0998216
E4	E4_DM1COMA	Type 1 diabetes with coma	DQB1	03:02	03:02	3.51188e-35	1.655e-34	2.40321	0.160183	113529	775	1604	66	0.934474	0.0327855	5.52384e-23	2.4802	0.191728	71789	467	949	34	0.973838	0.0629873
E4	E4_DM1COMA	Type 1 diabetes with coma	DQB1	03:02	03:03	0.0147212	0.00652708	0.77033	0.300479	113529	775	1505	12	0.854739	0.0991882	3.10426e-05	1.48558	0.295388	71789	467	918	12	0.953716	0.0963251
E4	E4_DM1COMA	Type 1 diabetes with coma	DQB1	03:02	04:02	2.37671e-31	9.21413e-31	1.99445	0.144368	113529	775	2680	76	0.950855	0.0556615	3.61621e-29	2.33252	0.163959	71789	467	1588	50	0.971007	0.0656127
E4	E4_DM1COMA	Type 1 diabetes with coma	DQB1	03:02	05:01	4.1827e-25	1.36024e-24	1.73837	0.14909	113529	775	5326	83	0.960378	0.0334611	2.10612e-24	2.06427	0.171531	71789	467	3240	57	0.984237	0.0534596
E4	E4_DM1COMA	Type 1 diabetes with coma	DQB1	03:02	06:03	2.24744e-11	3.59499e-11	1.47612	0.18546	113529	775	2288	34	0.898376	0.0711785	3.48252e-05	1.24999	0.259989	71789	467	1431	16	0.951546	0.0925035
E4	E4_DM1COMA	Type 1 diabetes with coma	DQB1	03:02	06:04	7.9179e-11	1.22078e-10	1.85645	0.230074	113529	775	894	22	0.837896	0.105339	8.99669e-06	1.80947	0.322925	71789	467	516	10	0.917042	0.129971
E4	E4_DM1KETO	Type 1 diabetes with ketoacidosis	DQB1	03:02	02:01	1.51663e-75	2.04261e-74	2.51304	0.120606	113523	769	2583	163	0.950919	0.0396213	1.12407e-75	3.00555	0.137166	71883	561	1662	115	0.966213	0.0901272
E4	E4_DM1KETO	Type 1 diabetes with ketoacidosis	DQB1	03:02	02:02	4.25225e-07	4.51623e-07	1.41294	0.244215	113523	769	1084	22	0.93651	0.0472357	7.66711e-08	1.9018	0.280235	71883	561	697	14	0.925809	0.106053
E4	E4_DM1KETO	Type 1 diabetes with ketoacidosis	DQB1	03:02	03:02	8.12661e-41	4.50398e-40	2.45091	0.156516	113523	769	1620	82	0.934474	0.0327855	3.16448e-43	2.97367	0.164787	71883	561	969	54	0.973838	0.0629873
E4	E4_DM1KETO	Type 1 diabetes with ketoacidosis	DQB1	03:02	04:02	2.43721e-31	9.40237e-31	1.95427	0.144975	113523	769	2687	83	0.950855	0.0556615	7.17571e-45	2.65818	0.149714	71883	561	1606	68	0.971007	0.0656127
E4	E4_DM1KETO	Type 1 diabetes with ketoacidosis	DQB1	03:02	05:01	7.02874e-26	2.41556e-25	1.76035	0.150768	113523	769	5332	89	0.960378	0.0334611	3.4541e-30	2.22063	0.165226	71883	561	3249	66	0.984237	0.0534596
E4	E4_DM1KETO	Type 1 diabetes with ketoacidosis	DQB1	03:02	06:03	5.52676e-06	4.85985e-06	1.12162	0.218345	113523	769	2278	24	0.898376	0.0711785	2.33108e-05	1.2898	0.262034	71883	561	1431	16	0.951546	0.0925035
E4	E4_DM1KETO	Type 1 diabetes with ketoacidosis	DQB1	03:02	06:04	8.15455e-13	1.46857e-12	1.94092	0.221716	113523	769	898	26	0.837896	0.105339	6.16869e-21	2.77315	0.221139	71883	561	532	26	0.917042	0.129971
E4	E4_DM1NASCOMP	Type 1 diabetes with other specified/multiple/unspecified complications	DQB1	03:02	02:01	1.78265e-174	1.07919e-172	2.39367	0.0737332	114832	2078	2803	383	0.950919	0.0396213	1.19473e-148	2.75838	0.0896179	72673	1351	1800	253	0.966213	0.0901272
E4	E4_DM1NASCOMP	Type 1 diabetes with other specified/multiple/unspecified complications	DQB1	03:02	02:02	1.07811e-07	1.23146e-07	1.03229	0.173909	114832	2078	1101	39	0.93651	0.0472357	4.85709e-08	1.37745	0.212512	72673	1351	707	24	0.925809	0.106053
E4	E4_DM1NASCOMP	Type 1 diabetes with other specified/multiple/unspecified complications	DQB1	03:02	03:01	1.44472e-07	1.62608e-07	0.733976	0.130707	114832	2078	3017	73	0.91124	0.0860716	6.42435e-11	1.14035	0.152091	72673	1351	1851	49	0.936974	0.0998216
E4	E4_DM1NASCOMP	Type 1 diabetes with other specified/multiple/unspecified complications	DQB1	03:02	03:02	8.90709e-65	9.10374e-64	2.09018	0.104116	114832	2078	1692	154	0.934474	0.0327855	5.56905e-75	2.61849	0.112106	72673	1351	1029	114	0.973838	0.0629873
E4	E4_DM1NASCOMP	Type 1 diabetes with other specified/multiple/unspecified complications	DQB1	03:02	03:03	0.0100182	0.00463321	0.51068	0.19234	114832	2078	1523	30	0.854739	0.0991882	1.44018e-09	1.34938	0.188578	72673	1351	937	31	0.953716	0.0963251
E4	E4_DM1NASCOMP	Type 1 diabetes with other specified/multiple/unspecified complications	DQB1	03:02	04:02	1.09587e-75	1.51307e-74	1.89486	0.0882004	114832	2078	2814	210	0.950855	0.0556615	2.54586e-67	2.24629	0.104372	72673	1351	1667	129	0.971007	0.0656127
E4	E4_DM1NASCOMP	Type 1 diabetes with other specified/multiple/unspecified complications	DQB1	03:02	05:01	8.47138e-46	5.33358e-45	1.49759	0.0943337	114832	2078	5436	193	0.960378	0.0334611	2.15718e-55	1.90723	0.104624	72673	1351	3336	153	0.984237	0.0534596
E4	E4_DM1NASCOMP	Type 1 diabetes with other specified/multiple/unspecified complications	DQB1	03:02	06:03	3.26531e-17	7.6482e-17	1.18108	0.121696	114832	2078	2333	79	0.898376	0.0711785	5.92206e-13	1.30465	0.154906	72673	1351	1463	48	0.951546	0.0925035
E4	E4_DM1NASCOMP	Type 1 diabetes with other specified/multiple/unspecified complications	DQB1	03:02	06:04	3.83323e-37	1.94629e-36	2.01736	0.128048	114832	2078	950	78	0.837896	0.105339	1.10236e-32	2.39172	0.155968	72673	1351	558	52	0.917042	0.129971
E4	E4_DM1NEU	Type 1 diabetes with neurological complications	DQB1	03:02	02:01	1.93856e-43	1.1218e-42	2.57098	0.154107	113145	391	2498	78	0.950919	0.0396213	9.21135e-23	2.64746	0.215676	71512	190	1582	35	0.966213	0.0901272
E4	E4_DM1NEU	Type 1 diabetes with neurological complications	DQB1	03:02	03:02	1.59525e-15	3.40232e-15	2.17776	0.22274	113145	391	1568	30	0.934474	0.0327855	1.12509e-09	2.3959	0.294633	71512	190	928	13	0.973838	0.0629873
E4	E4_DM1NEU	Type 1 diabetes with neurological complications	DQB1	03:02	04:02	5.85339e-18	1.41742e-17	2.00106	0.191839	113145	391	2644	40	0.950855	0.0556615	3.55804e-09	2.02381	0.26961	71512	190	1554	16	0.971007	0.0656127
E4	E4_DM1NEU	Type 1 diabetes with neurological complications	DQB1	03:02	05:01	5.11194e-10	7.31471e-10	1.50785	0.21453	113145	391	5277	34	0.960378	0.0334611	1.75938e-06	1.56768	0.281872	71512	190	3200	17	0.984237	0.0534596
E4	E4_DM1NEU	Type 1 diabetes with neurological complications	DQB1	03:02	06:03	0.000313841	0.000205144	1.13306	0.276056	113145	391	2268	14	0.898376	0.0711785	2.0571e-05	1.64455	0.315133	71512	190	1426	11	0.951546	0.0925035
E4	E4_DM1NOCOMP	Type 1 diabetes without complications	DQB1	03:02	02:01	1.24801e-253	3.27395e-251	2.42073	0.0632582	115846	3092	3004	584	0.950919	0.0396213	1.15469e-201	2.77016	0.0781613	73167	1845	1897	350	0.966213	0.0901272
E4	E4_DM1NOCOMP	Type 1 diabetes without complications	DQB1	03:02	02:02	5.06044e-16	1.12185e-15	1.25035	0.135688	115846	3092	1132	70	0.93651	0.0472357	7.98517e-11	1.39636	0.180979	73167	1845	717	34	0.925809	0.106053
E4	E4_DM1NOCOMP	Type 1 diabetes without complications	DQB1	03:02	03:01	3.71017e-08	4.44429e-08	0.663749	0.113959	115846	3092	3041	97	0.91124	0.0860716	1.32876e-13	1.11695	0.132021	73167	1845	1868	66	0.936974	0.0998216
E4	E4_DM1NOCOMP	Type 1 diabetes without complications	DQB1	03:02	03:02	6.77205e-105	1.6655e-103	2.18418	0.0867013	115846	3092	1787	249	0.934474	0.0327855	1.63819e-95	2.57151	0.0988047	73167	1845	1067	152	0.973838	0.0629873
E4	E4_DM1NOCOMP	Type 1 diabetes without complications	DQB1	03:02	03:03	3.10648e-07	3.34446e-07	0.7995	0.144544	115846	3092	1550	57	0.854739	0.0991882	7.698e-10	1.22124	0.170993	73167	1845	944	38	0.953716	0.0963251
E4	E4_DM1NOCOMP	Type 1 diabetes without complications	DQB1	03:02	04:02	9.96346e-109	2.80044e-107	1.9085	0.0749952	115846	3092	2917	313	0.950855	0.0556615	9.12578e-92	2.24748	0.090081	73167	1845	1718	180	0.971007	0.0656127
E4	E4_DM1NOCOMP	Type 1 diabetes without complications	DQB1	03:02	05:01	3.282e-68	3.68991e-67	1.51452	0.0782993	115846	3092	5539	296	0.960378	0.0334611	1.48529e-74	1.90308	0.0901067	73167	1845	3394	211	0.984237	0.0534596
E4	E4_DM1NOCOMP	Type 1 diabetes without complications	DQB1	03:02	05:02	0.000601432	0.000369498	1.22183	0.312079	115846	3092	246	11	0.882015	0.0728457	0.00977104	1.18834	0.406698	73167	1845	159	6	0.832399	0.156698
E4	E4_DM1NOCOMP	Type 1 diabetes without complications	DQB1	03:02	06:03	4.76647e-26	1.65983e-25	1.23406	0.10173	115846	3092	2372	118	0.898376	0.0711785	1.66391e-16	1.28942	0.134365	73167	1845	1480	65	0.951546	0.0925035
E4	E4_DM1NOCOMP	Type 1 diabetes without complications	DQB1	03:02	06:04	1.64304e-47	1.12441e-46	1.97734	0.11275	115846	3092	979	107	0.837896	0.105339	6.73594e-43	2.37573	0.136325	73167	1845	577	71	0.917042	0.129971
E4	E4_DM1OPTH	Type 1 diabetes with ophthalmic complications	DQB1	03:02	02:01	5.03843e-186	3.60476e-184	2.58401	0.0784498	114596	1842	2812	392	0.950919	0.0396213	1.45312e-153	3.13799	0.100339	72365	1043	1773	226	0.966213	0.0901272
E4	E4_DM1OPTH	Type 1 diabetes with ophthalmic complications	DQB1	03:02	02:02	2.16989e-09	2.9342e-09	1.21046	0.178253	114596	1842	1101	39	0.93651	0.0472357	8.22806e-09	1.65147	0.232274	72365	1043	703	20	0.925809	0.106053
E4	E4_DM1OPTH	Type 1 diabetes with ophthalmic complications	DQB1	03:02	03:01	0.0124033	0.005585	0.420213	0.164087	114596	1842	2988	44	0.91124	0.0860716	3.67703e-13	1.43204	0.165787	72365	1043	1844	42	0.936974	0.0998216
E4	E4_DM1OPTH	Type 1 diabetes with ophthalmic complications	DQB1	03:02	03:02	5.01244e-75	6.57465e-74	2.30639	0.10755	114596	1842	1702	164	0.934474	0.0327855	1.67363e-74	2.91205	0.122551	72365	1043	1013	98	0.973838	0.0629873
E4	E4_DM1OPTH	Type 1 diabetes with ophthalmic complications	DQB1	03:02	03:03	0.000163688	0.000114204	0.763526	0.190219	114596	1842	1525	32	0.854739	0.0991882	7.9882e-07	1.35422	0.231265	72365	1043	926	20	0.953716	0.0963251
E4	E4_DM1OPTH	Type 1 diabetes with ophthalmic complications	DQB1	03:02	04:02	1.06922e-78	1.7173e-77	2.04264	0.0936361	114596	1842	2807	203	0.950855	0.0556615	3.15682e-68	2.53357	0.114934	72365	1043	1649	111	0.971007	0.0656127
E4	E4_DM1OPTH	Type 1 diabetes with ophthalmic complications	DQB1	03:02	05:01	1.93369e-53	1.46328e-52	1.71418	0.0997414	114596	1842	5436	193	0.960378	0.0334611	3.26005e-53	2.12775	0.118266	72365	1043	3310	127	0.984237	0.0534596
E4	E4_DM1OPTH	Type 1 diabetes with ophthalmic complications	DQB1	03:02	06:03	1.15449e-14	2.3785e-14	1.20539	0.135676	114596	1842	2318	64	0.898376	0.0711785	9.30241e-11	1.40594	0.18298	72365	1043	1449	34	0.951546	0.0925035
E4	E4_DM1OPTH	Type 1 diabetes with ophthalmic complications	DQB1	03:02	06:04	5.00521e-29	1.84934e-28	1.98426	0.144439	114596	1842	934	62	0.837896	0.105339	2.17503e-34	2.70455	0.166735	72365	1043	552	46	0.917042	0.129971
E4	E4_DM1PERIPH	Type 1 diabetes with peripheral circulatory complications	DQB1	03:02	02:01	3.7592e-23	1.14228e-22	2.46098	0.201013	112997	243	2460	40	0.950919	0.0396213	7.81745e-13	2.53189	0.281758	71448	126	1566	19	0.966213	0.0901272
E4	E4_DM1PERIPH	Type 1 diabetes with peripheral circulatory complications	DQB1	03:02	03:02	5.44473e-08	6.42429e-08	1.98083	0.295905	112997	243	1553	15	0.934474	0.0327855	3.42999e-11	2.7299	0.306225	71448	126	928	13	0.973838	0.0629873
E4	E4_DM1PERIPH	Type 1 diabetes with peripheral circulatory complications	DQB1	03:02	04:02	4.62922e-12	7.88571e-12	1.99576	0.236514	112997	243	2629	25	0.950855	0.0556615	7.18909e-08	2.14442	0.313163	71448	126	1550	12	0.971007	0.0656127
E4	E4_DM1PERIPH	Type 1 diabetes with peripheral circulatory complications	DQB1	03:02	05:01	1.51272e-07	1.69588e-07	1.46172	0.246967	112997	243	5268	25	0.960378	0.0334611	8.14164e-07	1.77296	0.31016	71448	126	3198	15	0.984237	0.0534596
E4	E4_DM1REN	Type 1 diabetes with renal complications	DQB1	03:02	02:01	4.65369e-61	4.25867e-60	2.51546	0.127382	113376	622	2535	115	0.950919	0.0396213	2.96138e-37	2.68508	0.170271	71671	349	1606	59	0.966213	0.0901272
E4	E4_DM1REN	Type 1 diabetes with renal complications	DQB1	03:02	03:01	0.00746963	0.00357797	0.655206	0.235798	113376	622	2965	21	0.91124	0.0860716	0.000133562	1.2211	0.276513	71671	349	1816	14	0.936974	0.0998216
E4	E4_DM1REN	Type 1 diabetes with renal complications	DQB1	03:02	03:02	1.24469e-25	4.18621e-25	2.20537	0.173104	113376	622	1590	52	0.934474	0.0327855	5.00039e-23	2.66047	0.202613	71671	349	946	31	0.973838	0.0629873
E4	E4_DM1REN	Type 1 diabetes with renal complications	DQB1	03:02	03:03	0.00473295	0.00239078	0.876701	0.289921	113376	622	1506	13	0.854739	0.0991882	0.00428646	1.24245	0.375445	71671	349	913	7	0.953716	0.0963251
E4	E4_DM1REN	Type 1 diabetes with renal complications	DQB1	03:02	04:02	1.13037e-22	3.38252e-22	1.84663	0.157935	113376	622	2662	58	0.950855	0.0556615	1.47401e-14	2.01803	0.208528	71671	349	1566	28	0.971007	0.0656127
E4	E4_DM1REN	Type 1 diabetes with renal complications	DQB1	03:02	05:01	1.59632e-13	3.0567e-13	1.36578	0.165689	113376	622	5300	57	0.960378	0.0334611	6.6431e-16	1.84421	0.194496	71671	349	3224	41	0.984237	0.0534596
E4	E4_DM1REN	Type 1 diabetes with renal complications	DQB1	03:02	06:03	0.000197746	0.000135327	0.985503	0.237429	113376	622	2273	19	0.898376	0.0711785	0.00813019	0.975684	0.336573	71671	349	1424	9	0.951546	0.0925035
E4	E4_DM1REN	Type 1 diabetes with renal complications	DQB1	03:02	06:04	3.30372e-09	4.42935e-09	1.83594	0.24648	113376	622	890	18	0.837896	0.105339	9.29963e-16	2.73348	0.249584	71671	349	525	19	0.917042	0.129971
E4	E4_DM2COMA	Type 2 diabetes with coma	DRB1	04:01	03:01	1.36559e-06	1.32355e-06	0.782276	0.149288	114243	1489	1949	51	0.890182	0.171812	3.26463e-05	0.911728	0.199212	72091	769	1246	28	0.88696	0.17463
E4	E4_DM2KETO	Type 2 diabetes with ketoacidosis	DQA1	03:01	01:03	0.00266165	0.00141727	1.08936	0.321592	112970	216	2273	10	0.797275	0.107081	0.0063163	1.30005	0.408617	71451	129	1415	6	0.866452	0.129914
E4	E4_DM2KETO	Type 2 diabetes with ketoacidosis	DQA1	03:01	04:01	9.9782e-05	7.26443e-05	1.25142	0.282088	112970	216	2619	15	0.819405	0.105492	0.00862488	1.22638	0.406566	71451	129	1536	6	0.902879	0.0961804
E4	E4_DM2KETO	Type 2 diabetes with ketoacidosis	DQA1	03:01	05:01	3.6227e-07	3.87373e-07	1.54232	0.256158	112970	216	2471	19	0.835056	0.115045	1.5778e-11	2.31831	0.274268	71451	129	1576	19	0.891949	0.121965
E4	E4_DM2OPTH	Type 2 diabetes with ophthalmic complications	DQB1	03:02	02:01	3.11409e-22	9.17898e-22	1.27583	0.114296	114191	1437	2516	96	0.950919	0.0396213	7.25996e-18	1.54635	0.151737	72016	694	1602	55	0.966213	0.0901272
E4	E4_DM2OPTH	Type 2 diabetes with ophthalmic complications	DQB1	03:02	03:02	1.92026e-11	3.07789e-11	1.15562	0.151487	114191	1437	1591	53	0.934474	0.0327855	8.54199e-07	1.21444	0.212588	72016	694	939	24	0.973838	0.0629873
E4	E4_DM2OPTH	Type 2 diabetes with ophthalmic complications	DQB1	03:02	04:02	2.94007e-10	4.30081e-10	0.929171	0.133012	114191	1437	2671	67	0.950855	0.0556615	0.000576848	0.746722	0.202811	72016	694	1564	26	0.971007	0.0656127
E4	E4_DM2OPTH	Type 2 diabetes with ophthalmic complications	DQB1	03:02	05:01	1.61196e-07	1.79691e-07	0.642199	0.116584	114191	1437	5338	95	0.960378	0.0334611	0.00194126	0.521303	0.16385	72016	694	3227	44	0.984237	0.0534596
E4	E4_DM2OPTH	Type 2 diabetes with ophthalmic complications	DQB1	03:02	06:04	0.000926654	0.000551229	0.795563	0.222647	114191	1437	893	21	0.837896	0.105339	0.00693025	0.936641	0.318216	72016	694	516	10	0.917042	0.129971
E4	E4_DM2REN	Type 2 diabetes with renal complications	DQB1	03:02	02:01	1.22674e-06	1.20379e-06	0.895211	0.167723	113594	840	2461	41	0.950919	0.0396213	0.00307614	0.731534	0.234282	71788	466	1567	20	0.966213	0.0901272
E4	E4_DMICD8	Diabetes, unspecified because of ICD-8	DQB1	03:02	02:01	5.27791e-77	7.69207e-76	2.08782	0.0935264	114161	1407	2597	177	0.950919	0.0396213	7.54998e-60	2.5467	0.126868	71959	637	1650	103	0.966213	0.0901272
E4	E4_DMICD8	Diabetes, unspecified because of ICD-8	DQB1	03:02	03:01	0.000870816	0.000519191	0.541532	0.157721	114161	1407	2991	47	0.91124	0.0860716	5.87572e-06	1.0279	0.200968	71959	637	1829	27	0.936974	0.0998216
E4	E4_DMICD8	Diabetes, unspecified because of ICD-8	DQB1	03:02	03:02	7.79474e-24	2.45378e-23	1.62266	0.136151	114161	1407	1610	72	0.934474	0.0327855	1.97122e-19	2.04331	0.178184	71959	637	952	37	0.973838	0.0629873
E4	E4_DMICD8	Diabetes, unspecified because of ICD-8	DQB1	03:02	04:02	1.27177e-32	5.26781e-32	1.56103	0.111695	114161	1407	2712	108	0.950855	0.0556615	1.43821e-19	1.75632	0.158177	71959	637	1586	48	0.971007	0.0656127
E4	E4_DMICD8	Diabetes, unspecified because of ICD-8	DQB1	03:02	05:01	1.48302e-19	3.90346e-19	1.10639	0.110822	114161	1407	5361	118	0.960378	0.0334611	6.59367e-13	1.22154	0.150558	71959	637	3242	59	0.984237	0.0534596
E4	E4_DMICD8	Diabetes, unspecified because of ICD-8	DQB1	03:02	06:03	5.22008e-06	4.61596e-06	0.789967	0.158833	114161	1407	2297	43	0.898376	0.0711785	0.00235377	0.812193	0.248499	71959	637	1432	17	0.951546	0.0925035
E4	E4_DMICD8	Diabetes, unspecified because of ICD-8	DQB1	03:02	06:04	7.38053e-14	1.44131e-13	1.57778	0.172831	114161	1407	909	37	0.837896	0.105339	5.36732e-09	1.86347	0.252355	71959	637	523	17	0.917042	0.129971
E4	E4_DMICD8COMA	Diabetes, unspecified because of ICD-8, with coma	DQB1	03:02	02:01	1.1317e-78	1.74637e-77	2.18157	0.0963238	114020	1266	2591	171	0.950919	0.0396213	8.57437e-61	2.674	0.131969	71893	571	1646	99	0.966213	0.0901272
E4	E4_DMICD8COMA	Diabetes, unspecified because of ICD-8, with coma	DQB1	03:02	03:01	0.00320938	0.00168049	0.515557	0.170116	114020	1266	2984	40	0.91124	0.0860716	8.21396e-06	1.07996	0.213002	71893	571	1826	24	0.936974	0.0998216
E4	E4_DMICD8COMA	Diabetes, unspecified because of ICD-8, with coma	DQB1	03:02	03:02	1.48801e-23	4.62871e-23	1.6864	0.141561	114020	1266	1605	67	0.934474	0.0327855	1.27151e-20	2.17913	0.181815	71893	571	951	36	0.973838	0.0629873
E4	E4_DMICD8COMA	Diabetes, unspecified because of ICD-8, with coma	DQB1	03:02	04:02	1.51693e-32	6.21785e-32	1.62911	0.11606	114020	1266	2705	101	0.950855	0.0556615	1.62934e-20	1.87289	0.162775	71893	571	1584	46	0.971007	0.0656127
E4	E4_DMICD8COMA	Diabetes, unspecified because of ICD-8, with coma	DQB1	03:02	05:01	1.85945e-19	4.84565e-19	1.1593	0.116006	114020	1266	5352	109	0.960378	0.0334611	3.74767e-14	1.33837	0.155199	71893	571	3240	57	0.984237	0.0534596
E4	E4_DMICD8COMA	Diabetes, unspecified because of ICD-8, with coma	DQB1	03:02	06:03	1.42829e-05	1.18198e-05	0.798657	0.168607	114020	1266	2292	38	0.898376	0.0711785	0.00111357	0.918782	0.256569	71893	571	1431	16	0.951546	0.0925035
E4	E4_DMICD8COMA	Diabetes, unspecified because of ICD-8, with coma	DQB1	03:02	06:04	1.82533e-13	3.4783e-13	1.62849	0.180042	114020	1266	906	34	0.837896	0.105339	1.25178e-07	1.84619	0.275761	71893	571	520	14	0.917042	0.129971
E4	E4_DMICD8NASCOMP	Diabetes, unspecified because of ICD-8, with multiple/unspecified complications	DQB1	03:02	02:01	1.47823e-18	3.72873e-18	2.28299	0.209929	113004	250	2454	34	0.950919	0.0396213	6.33919e-12	2.37878	0.274986	71444	122	1566	19	0.966213	0.0901272
E4	E4_DMICD8NASCOMP	Diabetes, unspecified because of ICD-8, with multiple/unspecified complications	DQB1	03:02	03:02	9.59649e-10	1.332e-09	2.08145	0.274894	113004	250	1556	18	0.934474	0.0327855	1.09628e-05	2.09202	0.364516	71444	122	923	8	0.973838	0.0629873
E4	E4_DMICD8NASCOMP	Diabetes, unspecified because of ICD-8, with multiple/unspecified complications	DQB1	03:02	05:01	0.0177211	0.00769248	0.730877	0.295296	113004	250	5257	14	0.960378	0.0334611	0.000117189	1.38418	0.314506	71444	122	3196	13	0.984237	0.0534596
E4	E4_DMICD8NASCOMP	Diabetes, unspecified because of ICD-8, with multiple/unspecified complications	DQB1	03:02	06:04	0.000232931	0.000156778	1.75609	0.378295	113004	250	879	7	0.837896	0.105339	2.50582e-05	2.36512	0.413596	71444	122	512	6	0.917042	0.129971
E4	E4_DMICD8NOCOMP	Diabetes, unspecified because of ICD-8, without complications	DQB1	03:02	02:01	1.1317e-78	1.74637e-77	2.18157	0.0963238	114020	1266	2591	171	0.950919	0.0396213	8.57437e-61	2.674	0.131969	71893	571	1646	99	0.966213	0.0901272
E4	E4_DMICD8NOCOMP	Diabetes, unspecified because of ICD-8, without complications	DQB1	03:02	03:01	0.00320938	0.00168049	0.515557	0.170116	114020	1266	2984	40	0.91124	0.0860716	8.21396e-06	1.07996	0.213002	71893	571	1826	24	0.936974	0.0998216
E4	E4_DMICD8NOCOMP	Diabetes, unspecified because of ICD-8, without complications	DQB1	03:02	03:02	1.48801e-23	4.62871e-23	1.6864	0.141561	114020	1266	1605	67	0.934474	0.0327855	1.27151e-20	2.17913	0.181815	71893	571	951	36	0.973838	0.0629873
E4	E4_DMICD8NOCOMP	Diabetes, unspecified because of ICD-8, without complications	DQB1	03:02	04:02	1.51693e-32	6.21785e-32	1.62911	0.11606	114020	1266	2705	101	0.950855	0.0556615	1.62934e-20	1.87289	0.162775	71893	571	1584	46	0.971007	0.0656127
E4	E4_DMICD8NOCOMP	Diabetes, unspecified because of ICD-8, without complications	DQB1	03:02	05:01	1.85945e-19	4.84565e-19	1.1593	0.116006	114020	1266	5352	109	0.960378	0.0334611	3.74767e-14	1.33837	0.155199	71893	571	3240	57	0.984237	0.0534596
E4	E4_DMICD8NOCOMP	Diabetes, unspecified because of ICD-8, without complications	DQB1	03:02	06:03	1.42829e-05	1.18198e-05	0.798657	0.168607	114020	1266	2292	38	0.898376	0.0711785	0.00111357	0.918782	0.256569	71893	571	1431	16	0.951546	0.0925035
E4	E4_DMICD8NOCOMP	Diabetes, unspecified because of ICD-8, without complications	DQB1	03:02	06:04	1.82533e-13	3.4783e-13	1.62849	0.180042	114020	1266	906	34	0.837896	0.105339	1.25178e-07	1.84619	0.275761	71893	571	520	14	0.917042	0.129971
E4	E4_DMICD8OPTH	Diabetes, unspecified because of ICD-8, with ophthalmic complications	DQB1	03:02	02:01	2.5924e-16	5.84589e-16	2.87397	0.277447	112898	144	2442	22	0.950919	0.0396213	9.59457e-12	3.1332	0.365752	71376	54	1561	14	0.966213	0.0901272
E4	E4_DMICD8OPTH	Diabetes, unspecified because of ICD-8, with ophthalmic complications	DQB1	03:02	04:02	9.96825e-07	9.89283e-07	2.09247	0.342907	112898	144	2615	11	0.950855	0.0556615	2.83625e-06	2.58612	0.417304	71376	54	1545	7	0.971007	0.0656127
E4	E4_DMICD8OPTH	Diabetes, unspecified because of ICD-8, with ophthalmic complications	DQB1	03:02	05:01	3.02735e-07	3.26821e-07	1.78232	0.303947	112898	144	5261	18	0.960378	0.0334611	0.000403354	2.02815	0.480252	71376	54	3189	6	0.984237	0.0534596
E4	E4_DMICD8OTHCOMP	Diabetes, unspecified because of ICD-8, with other specified complications	DQB1	03:02	02:01	5.27791e-77	7.69207e-76	2.08782	0.0935264	114161	1407	2597	177	0.950919	0.0396213	7.54998e-60	2.5467	0.126868	71959	637	1650	103	0.966213	0.0901272
E4	E4_DMICD8OTHCOMP	Diabetes, unspecified because of ICD-8, with other specified complications	DQB1	03:02	03:01	0.000870816	0.000519191	0.541532	0.157721	114161	1407	2991	47	0.91124	0.0860716	5.87572e-06	1.0279	0.200968	71959	637	1829	27	0.936974	0.0998216
E4	E4_DMICD8OTHCOMP	Diabetes, unspecified because of ICD-8, with other specified complications	DQB1	03:02	03:02	7.79474e-24	2.45378e-23	1.62266	0.136151	114161	1407	1610	72	0.934474	0.0327855	1.97122e-19	2.04331	0.178184	71959	637	952	37	0.973838	0.0629873
E4	E4_DMICD8OTHCOMP	Diabetes, unspecified because of ICD-8, with other specified complications	DQB1	03:02	04:02	1.27177e-32	5.26781e-32	1.56103	0.111695	114161	1407	2712	108	0.950855	0.0556615	1.43821e-19	1.75632	0.158177	71959	637	1586	48	0.971007	0.0656127
E4	E4_DMICD8OTHCOMP	Diabetes, unspecified because of ICD-8, with other specified complications	DQB1	03:02	05:01	1.48302e-19	3.90346e-19	1.10639	0.110822	114161	1407	5361	118	0.960378	0.0334611	6.59367e-13	1.22154	0.150558	71959	637	3242	59	0.984237	0.0534596
E4	E4_DMICD8OTHCOMP	Diabetes, unspecified because of ICD-8, with other specified complications	DQB1	03:02	06:03	5.22008e-06	4.61596e-06	0.789967	0.158833	114161	1407	2297	43	0.898376	0.0711785	0.00235377	0.812193	0.248499	71959	637	1432	17	0.951546	0.0925035
E4	E4_DMICD8OTHCOMP	Diabetes, unspecified because of ICD-8, with other specified complications	DQB1	03:02	06:04	7.38053e-14	1.44131e-13	1.57778	0.172831	114161	1407	909	37	0.837896	0.105339	5.36732e-09	1.86347	0.252355	71959	637	523	17	0.917042	0.129971
E4	E4_DMNAS	Unspecified diabetes	DQB1	03:02	02:01	9.42625e-79	1.54551e-77	1.74769	0.0789184	115084	2330	2652	232	0.950919	0.0396213	1.01782e-54	1.90749	0.102122	72594	1272	1684	137	0.966213	0.0901272
E4	E4_DMNAS	Unspecified diabetes	DQB1	03:02	03:01	0.000418863	0.000265843	0.442976	0.122738	115084	2330	3022	78	0.91124	0.0860716	6.341e-06	0.72803	0.149336	72594	1272	1851	49	0.936974	0.0998216
E4	E4_DMNAS	Unspecified diabetes	DQB1	03:02	03:02	3.96044e-25	1.29331e-24	1.35455	0.113294	115084	2330	1639	101	0.934474	0.0327855	2.30028e-19	1.54332	0.142502	72594	1272	972	57	0.973838	0.0629873
E4	E4_DMNAS	Unspecified diabetes	DQB1	03:02	04:02	1.05853e-33	4.57727e-33	1.28759	0.0927967	115084	2330	2755	151	0.950855	0.0556615	3.56854e-15	1.18907	0.13081	72594	1272	1605	67	0.971007	0.0656127
E4	E4_DMNAS	Unspecified diabetes	DQB1	03:02	05:01	7.35607e-14	1.44131e-13	0.742611	0.0928135	115084	2330	5398	155	0.960378	0.0334611	4.94441e-10	0.787429	0.11722	72594	1272	3274	91	0.984237	0.0534596
E4	E4_DMNAS	Unspecified diabetes	DQB1	03:02	06:03	1.48263e-07	1.66453e-07	0.696689	0.12272	115084	2330	2327	73	0.898376	0.0711785	0.000159445	0.677453	0.168756	72594	1272	1453	38	0.951546	0.0925035
E4	E4_DMNAS	Unspecified diabetes	DQB1	03:02	06:04	7.24352e-16	1.57043e-15	1.36341	0.142664	115084	2330	927	55	0.837896	0.105339	5.71133e-09	1.39459	0.201314	72594	1272	533	27	0.917042	0.129971
E4	E4_DMNASNOCOMP	Unspecified diabetes without complications	DRB1	04:01	03:01	2.41888e-05	1.92873e-05	0.898039	0.193229	113489	735	1928	30	0.890182	0.171812	8.89564e-06	1.1378	0.223864	71811	489	1240	22	0.88696	0.17463
E4	E4_DMNASNOCOMP	Unspecified diabetes without complications	DRB1	04:01	04:01	0.000270602	0.000179564	1.07839	0.26396	113489	735	925	16	0.839257	0.200743	0.000136964	1.31692	0.292261	71811	489	541	12	0.817208	0.214397
E4	E4_DMNASNOCOMP	Unspecified diabetes without complications	DRB1	04:01	04:04	0.0132545	0.00593699	0.770184	0.294194	113489	735	938	12	0.768705	0.226207	0.00826915	0.961721	0.331482	71811	489	575	9	0.767735	0.214185
E4	E4_DMNASNOCOMP	Unspecified diabetes without complications	DRB1	04:01	08:01	8.85781e-07	8.86907e-07	1.04963	0.189752	113489	735	1976	32	0.882869	0.168938	0.00322895	0.801614	0.253496	71811	489	1222	16	0.881087	0.166353
E4	E4_DMNASNOCOMP	Unspecified diabetes without complications	DRB1	04:01	13:01	2.22796e-06	2.08738e-06	0.999023	0.187275	113489	735	1930	31	0.866639	0.169912	0.00171936	0.841168	0.247329	71811	489	1222	17	0.859334	0.177533
E4	E4_ENDOMETPOSTOP	Postprocedural endocrine and metabolic disorders, not elsewhere classified	DQB1	02:01	04:02	5.78842e-05	4.35931e-05	0.820057	0.18832	122627	891	2276	32	0.974722	0.0627569	0.000997369	0.746645	0.21457	77155	673	1525	24	0.969202	0.0860245
E4	E4_ENDOMETPOSTOP	Postprocedural endocrine and metabolic disorders, not elsewhere classified	DQB1	02:01	05:01	0.00306239	0.00160888	0.461854	0.151904	122627	891	4697	47	0.988898	0.0359585	0.000867801	0.565059	0.163106	77155	673	2983	41	0.979726	0.0739488
E4	E4_ENDOMETPOSTOP	Postprocedural endocrine and metabolic disorders, not elsewhere classified	DQB1	02:01	06:02	0.00010867	7.85336e-05	0.722215	0.178236	122627	891	3316	41	0.958487	0.0505618	0.0071292	0.565212	0.202803	77155	673	2108	28	0.969383	0.0969363
E4	E4_GLUCOPANCREAS	Other disorders of glucose regulation and pancreatic internal secretion	DQB1	03:02	02:01	1.70882e-25	5.67445e-25	1.54526	0.127151	135381	798	3505	87	0.950919	0.0396213	3.49163e-22	1.74671	0.15091	84498	491	2187	60	0.966213	0.0901272
E4	E4_GLUCOPANCREAS	Other disorders of glucose regulation and pancreatic internal secretion	DQB1	03:02	03:02	1.71017e-10	2.56362e-10	1.27307	0.174138	135381	798	2090	42	0.934474	0.0327855	1.54657e-06	1.27539	0.225868	84498	491	1223	21	0.973838	0.0629873
E4	E4_GLUCOPANCREAS	Other disorders of glucose regulation and pancreatic internal secretion	DQB1	03:02	04:02	9.13836e-07	9.10635e-07	0.886838	0.165109	135381	798	3411	44	0.950855	0.0556615	2.07611e-05	0.993742	0.20791	84498	491	1962	25	0.971007	0.0656127
E4	E4_GLUCOPANCREAS	Other disorders of glucose regulation and pancreatic internal secretion	DQB1	03:02	05:01	2.92197e-06	2.68018e-06	0.715949	0.145451	135381	798	6409	63	0.960378	0.0334611	0.000104556	0.754704	0.183301	84498	491	3884	36	0.984237	0.0534596
E4	E4_HYPOCOMA	Nondiabetic hypoglycaemic coma	DRB1	04:01	03:01	0.0026229	0.00140042	1.65152	0.465653	134634	51	2646	6	0.890182	0.171812	2.06211e-07	2.54769	0.438943	84029	22	1655	7	0.88696	0.17463
E4	E4_HYPODRUG	Drug-induced hypoglycaemia without coma	DQB1	02:01	03:02	7.97397e-09	1.03727e-08	1.82741	0.267026	134728	145	3439	21	0.950919	0.0396213	4.54035e-07	1.8914	0.322598	84087	80	2140	13	0.966213	0.0901272
E4	E4_HYPOGLYC	Hypoglycaemia, other or unspecified	DQB1	03:02	02:01	1.84664e-19	4.84435e-19	1.56867	0.148717	135172	589	3481	63	0.950919	0.0396213	1.43025e-16	1.67552	0.170131	84401	394	2173	46	0.966213	0.0901272
E4	E4_HYPOGLYC	Hypoglycaemia, other or unspecified	DQB1	03:02	03:02	9.40677e-09	1.20769e-08	1.33573	0.20163	135172	589	2079	31	0.934474	0.0327855	4.67858e-06	1.3169	0.243399	84401	394	1220	18	0.973838	0.0629873
E4	E4_HYPOGLYC	Hypoglycaemia, other or unspecified	DQB1	03:02	04:02	1.26417e-05	1.05616e-05	0.922031	0.192652	135172	589	3399	32	0.950855	0.0556615	0.00116642	0.854628	0.242129	84401	394	1955	18	0.971007	0.0656127
E4	E4_HYPOGLYC	Hypoglycaemia, other or unspecified	DQB1	03:02	05:01	0.000212871	0.000144173	0.66072	0.171937	135172	589	6390	44	0.960378	0.0334611	0.00107975	0.705489	0.206165	84401	394	3876	28	0.984237	0.0534596
E4	E4_METABO	Other metabolic disorders	DQB1	02:01	04:02	0.000263743	0.000175754	0.727283	0.187343	122701	965	2276	32	0.974722	0.0627569	0.0045925	0.6317	0.213559	77225	743	1525	24	0.969202	0.0860245
E4	E4_METABO	Other metabolic disorders	DQB1	02:01	05:01	0.000267682	0.000178078	0.534016	0.141062	122701	965	4705	55	0.988898	0.0359585	0.00449848	0.469441	0.160585	77225	743	2984	42	0.979726	0.0739488
E4	E4_THYROIDITSUBAC	Subacute thyroiditis	B	35:01	07:02	1.11574e-07	1.27259e-07	1.73717	0.28438	116652	255	3999	19	0.812124	0.0683571	5.25327e-09	2.06943	0.295946	72373	165	2460	20	0.809387	0.0769942
E4	E4_THYROIDITSUBAC	Subacute thyroiditis	B	35:01	15:01	4.18393e-13	7.71137e-13	2.09416	0.245531	116652	255	4137	29	0.780751	0.105624	1.13847e-09	2.15419	0.294724	72373	165	2463	21	0.778682	0.107682
E4	E4_THYROIDITSUBAC	Subacute thyroiditis	B	35:01	27:05	3.59003e-05	2.80015e-05	1.64177	0.341361	116652	255	2536	11	0.827326	0.0912147	8.29193e-07	2.1402	0.358193	72373	165	1582	13	0.825674	0.0901031
E4	E4_THYROIDITSUBAC	Subacute thyroiditis	B	35:01	35:01	5.60451e-08	6.60291e-08	2.31166	0.360486	116652	255	2117	15	0.846836	0.0747243	0.000164185	2.07143	0.474977	72373	165	1220	9	0.846752	0.0759382
E4	E4_THYROIDITSUBAC	Subacute thyroiditis	B	35:01	40:01	2.1814e-06	2.04865e-06	1.91315	0.329163	116652	255	1864	11	0.835575	0.0846319	0.00140201	1.68097	0.433214	72373	165	1132	6	0.834285	0.0847449
E4	E4_THYTOXGOITDIF	Thyrotoxicosis with diffuse goitre	DRB1	03:01	01:01	6.52787e-11	1.0133e-10	0.827886	0.115157	117720	1323	4206	86	0.960739	0.0893672	2.78652e-05	0.618431	0.139726	73250	1042	2630	57	0.9575	0.092663
E4	E4_THYTOXGOITDIF	Thyrotoxicosis with diffuse goitre	DRB1	03:01	03:01	7.72765e-09	1.00857e-08	1.22759	0.187198	117720	1323	1280	36	0.954416	0.121539	2.50761e-05	1.03732	0.221737	73250	1042	743	24	0.95524	0.124612
E4	E4_THYTOXGOITDIF	Thyrotoxicosis with diffuse goitre	DRB1	03:01	04:01	2.40516e-12	4.1753e-12	1.17241	0.146331	117720	1323	2299	56	0.890182	0.171812	8.16343e-07	0.915663	0.16847	73250	1042	1452	41	0.88696	0.17463
E4	E4_THYTOXGOITDIF	Thyrotoxicosis with diffuse goitre	DRB1	03:01	08:01	5.24413e-09	6.94804e-09	1.01396	0.155103	117720	1323	2145	49	0.960649	0.10162	1.72214e-07	0.956617	0.164961	73250	1042	1408	43	0.958915	0.103922
E4	E4_THYTOXGOITDIF	Thyrotoxicosis with diffuse goitre	DRB1	03:01	09:01	0.000214003	0.000144815	1.03615	0.248686	117720	1323	766	17	0.943074	0.12109	0.0088922	0.783078	0.283014	73250	1042	498	13	0.938484	0.121974
E4	E4_THYTOXGOITDIF	Thyrotoxicosis with diffuse goitre	DRB1	03:01	11:01	8.45273e-08	9.81165e-08	1.29085	0.205629	117720	1323	854	26	0.855173	0.159909	3.37572e-07	1.31344	0.220313	73250	1042	544	23	0.852817	0.158479
E4	E4_THYTOXGOITDIF	Thyrotoxicosis with diffuse goitre	DRB1	03:01	13:01	0.000686233	0.000418007	0.636071	0.179695	117720	1323	2251	36	0.93898	0.124595	0.00542986	0.544049	0.189538	73250	1042	1490	32	0.932354	0.134205
E4	E4_THYTOXGOITDIF	Thyrotoxicosis with diffuse goitre	DRB1	03:01	15:01	2.16339e-14	4.4223e-14	1.11116	0.132589	117720	1323	3217	85	0.964174	0.0928984	1.42181e-06	0.784416	0.151595	73250	1042	2030	54	0.96158	0.102742
E4	E4_THYTOXNAS	Thyrotoxicosis, other and/or unspecified	DQB1	02:01	02:01	0.000110588	7.97006e-05	0.745857	0.181904	118183	1786	1264	36	0.985485	0.0267611	7.58101e-05	0.89189	0.207718	73559	1351	743	27	0.961495	0.110611
E4	E4_THYTOXNAS	Thyrotoxicosis, other and/or unspecified	DQB1	02:01	03:01	1.01646e-07	1.16782e-07	0.737354	0.128551	118183	1786	2525	71	0.938361	0.098197	0.00017643	0.612985	0.156278	73559	1351	1644	47	0.936581	0.115686
E4	E4_THYTOXNAS	Thyrotoxicosis, other and/or unspecified	DQB1	02:01	03:02	1.32553e-06	1.28789e-06	0.669719	0.130058	118183	1786	2974	69	0.950919	0.0396213	2.88571e-07	0.780359	0.140803	73559	1351	1871	60	0.966213	0.0901272
E4	E4_THYTOXNAS	Thyrotoxicosis, other and/or unspecified	DQB1	02:01	03:03	0.00588528	0.00290754	0.556948	0.195265	118183	1786	1267	28	0.877852	0.103333	0.00244272	0.660987	0.208384	73559	1351	821	25	0.945845	0.111766
E4	E4_THYTOXNAS	Thyrotoxicosis, other and/or unspecified	DQB1	02:01	04:02	0.000490978	0.000307398	0.54273	0.150453	118183	1786	2200	50	0.974722	0.0627569	2.62508e-06	0.789128	0.1552	73559	1351	1442	48	0.969202	0.0860245
E4	E4_THYTOXNAS	Thyrotoxicosis, other and/or unspecified	DQB1	02:01	05:01	1.00575e-08	1.28286e-08	0.62337	0.101875	118183	1786	4496	109	0.988898	0.0359585	8.12066e-08	0.6653	0.115788	73559	1351	2809	85	0.979726	0.0739488
E4	E4_THYTOXNAS	Thyrotoxicosis, other and/or unspecified	DQB1	02:01	06:02	2.06128e-08	2.55068e-08	0.727737	0.122823	118183	1786	3167	91	0.958487	0.0505618	2.42407e-08	0.796462	0.132911	73559	1351	2027	71	0.969383	0.0969363
F5	F5_CANNABIS	Mental and behavioural disorders due to cannabinoids	DQA1	01:03	04:01	0.00521381	0.00261354	0.986265	0.320721	133607	306	2287	10	0.915659	0.0804202	0.00939548	0.896885	0.320317	83090	312	1384	10	0.955761	0.103264
F5	F5_DEPRESSIO	Depression	DPB1	19:01	03:01	0.00379444	0.0019527	-1.07326	0.401563	133515	13459	179	6	0.90588	0.128668	0.00467079	0.709021	0.246161	83195	10038	105	21	0.918915	0.101786
G6	G6_DEMYEL	Demyelenating diseases of the central nervous system	DRB1	15:01	01:01	2.93395e-05	2.32062e-05	0.710817	0.163517	135381	726	6803	53	0.962402	0.0756249	9.8515e-05	0.703265	0.171272	84498	567	4167	41	0.960102	0.0786275
G6	G6_DEMYEL	Demyelenating diseases of the central nervous system	DRB1	15:01	03:01	8.07287e-05	5.95999e-05	0.828553	0.200525	135381	726	3710	36	0.964174	0.0928984	0.000251606	0.788692	0.201845	84498	567	2318	29	0.96158	0.102742
G6	G6_DEMYEL	Demyelenating diseases of the central nervous system	DRB1	15:01	04:01	8.19608e-09	1.06266e-08	1.12609	0.170821	135381	726	3343	39	0.884391	0.164677	0.00694914	0.632876	0.224415	84498	567	2145	21	0.873537	0.172531
G6	G6_DEMYEL	Demyelenating diseases of the central nervous system	DRB1	15:01	04:04	1.04116e-08	1.32373e-08	1.41594	0.208024	135381	726	1680	26	0.840937	0.178852	0.000301957	1.07809	0.26238	84498	567	999	15	0.827735	0.185135
G6	G6_DEMYEL	Demyelenating diseases of the central nervous system	DRB1	15:01	08:01	5.73464e-13	1.03751e-12	1.34945	0.162347	135381	726	3398	49	0.959547	0.0942544	1.27167e-07	1.09288	0.181515	84498	567	2147	34	0.957111	0.0961556
G6	G6_DEMYEL	Demyelenating diseases of the central nervous system	DRB1	15:01	15:01	4.86915e-11	7.58815e-11	1.41725	0.195728	135381	726	2697	47	0.970392	0.0722849	2.35254e-14	1.53981	0.168416	84498	567	1668	42	0.967058	0.083858
G6	G6_DIABETNEUR	Diabethic neuropathy	DQB1	03:02	02:01	6.51829e-30	2.4663e-29	1.56483	0.117438	121581	970	3145	99	0.950919	0.0396213	2.94311e-15	1.60482	0.170857	75875	457	1974	44	0.966213	0.0901272
G6	G6_DIABETNEUR	Diabethic neuropathy	DQB1	03:02	03:02	3.12832e-10	4.55924e-10	1.25133	0.173291	121581	970	1871	41	0.934474	0.0327855	1.19382e-05	1.28371	0.249432	75875	457	1085	17	0.973838	0.0629873
G6	G6_DIABETNEUR	Diabethic neuropathy	DQB1	03:02	04:02	1.04116e-12	1.84548e-12	1.17237	0.144443	121581	970	3052	59	0.950855	0.0556615	1.57945e-07	1.23381	0.202165	75875	457	1768	27	0.971007	0.0656127
G6	G6_DIABETNEUR	Diabethic neuropathy	DQB1	03:02	05:01	2.56047e-06	2.37629e-06	0.717346	0.144318	121581	970	5791	62	0.960378	0.0334611	0.00932881	0.566543	0.210977	75875	457	3463	26	0.984237	0.0534596
G6	G6_DIABETNEUR	Diabethic neuropathy	DQB1	03:02	06:03	0.0111154	0.00506827	0.518954	0.197259	121581	970	2512	27	0.898376	0.0711785	0.00212156	0.823779	0.248739	75875	457	1546	17	0.951546	0.0925035
G6	G6_MS	MS-disease / Multiple Sclerosis	DRB1	15:01	01:01	3.48936e-06	3.15647e-06	0.860994	0.17544	135035	599	6785	48	0.962402	0.0756249	5.11133e-05	0.82272	0.189575	84235	456	4153	34	0.960102	0.0786275
G6	G6_MS	MS-disease / Multiple Sclerosis	DRB1	15:01	03:01	2.13286e-05	1.71281e-05	0.951803	0.211215	135035	599	3701	34	0.964174	0.0928984	1.2646e-05	1.00951	0.20955	84235	456	2312	28	0.96158	0.102742
G6	G6_MS	MS-disease / Multiple Sclerosis	DRB1	15:01	04:01	6.64898e-09	8.75042e-09	1.23433	0.183791	135035	599	3334	34	0.884391	0.164677	0.00294314	0.768566	0.242733	84235	456	2138	18	0.873537	0.172531
G6	G6_MS	MS-disease / Multiple Sclerosis	DRB1	15:01	04:04	2.68602e-09	3.6135e-09	1.56907	0.218067	135035	599	1670	24	0.840937	0.178852	1.47674e-05	1.36341	0.264464	84235	456	998	15	0.827735	0.185135
G6	G6_MS	MS-disease / Multiple Sclerosis	DRB1	15:01	08:01	3.41981e-13	6.3777e-13	1.46784	0.173224	135035	599	3386	44	0.959547	0.0942544	2.90398e-08	1.25489	0.194508	84235	456	2135	30	0.957111	0.0961556
G6	G6_MS	MS-disease / Multiple Sclerosis	DRB1	15:01	15:01	3.99117e-11	6.30733e-11	1.51766	0.20841	135035	599	2683	44	0.970392	0.0722849	1.77982e-14	1.68582	0.181111	84235	456	1661	37	0.967058	0.083858
G6	G6_OTHDEMYEL	Other demyelinating diseases of the central nervous system	DRB1	15:01	08:01	7.06738e-06	6.12558e-06	1.31826	0.256242	134922	267	3368	19	0.959547	0.0942544	6.40996e-05	1.25393	0.27023	84156	225	2128	15	0.957111	0.0961556
G6	G6_OTHDEMYEL	Other demyelinating diseases of the central nervous system	DRB1	15:01	15:01	0.0075779	0.00361443	0.980084	0.349668	134922	267	2662	12	0.970392	0.0722849	4.43091e-12	1.96359	0.227405	84156	225	1650	24	0.967058	0.083858
RHEUMA	GIANT_CELL_TEMP_ARTERITIS	Giant cell arteritis with polymyalgia rheumatica	DQA1	03:01	01:01	0.0235984	0.00992623	0.670966	0.284008	135156	264	6110	15	0.833693	0.10734	0.00129008	1.0786	0.305996	84317	159	3686	13	0.905457	0.0944427
RHEUMA	GIANT_CELL_TEMP_ARTERITIS	Giant cell arteritis with polymyalgia rheumatica	DQA1	03:01	02:01	2.48786e-08	3.04976e-08	1.85925	0.272299	135156	264	1804	17	0.826653	0.108752	6.22137e-06	1.86555	0.325048	84317	159	1127	10	0.865713	0.139109
RHEUMA	GIANT_CELL_TEMP_ARTERITIS	Giant cell arteritis with polymyalgia rheumatica	DQA1	03:01	05:01	0.000869395	0.00051913	1.04959	0.2839	135156	264	3530	14	0.835056	0.115045	0.000154714	1.36232	0.30876	84317	159	2186	12	0.891949	0.121965
H7	H7_CHOROIDRETINA	Disorders of choroid and retina	DQB1	03:02	02:01	6.52336e-60	5.64163e-59	0.932604	0.0524531	135381	9957	3505	500	0.950919	0.0396213	6.22267e-46	1.04898	0.0673724	84498	5891	2187	313	0.966213	0.0901272
H7	H7_CHOROIDRETINA	Disorders of choroid and retina	DQB1	03:02	03:01	0.000524345	0.000327248	0.223447	0.0639876	135381	9957	3553	304	0.91124	0.0860716	0.00021104	0.30659	0.081851	84498	5891	2143	178	0.936974	0.0998216
H7	H7_CHOROIDRETINA	Disorders of choroid and retina	DQB1	03:02	03:02	4.04695e-20	1.09826e-19	0.69514	0.0709695	135381	9957	2090	259	0.934474	0.0327855	3.86933e-15	0.796581	0.0938428	84498	5891	1223	142	0.973838	0.0629873
H7	H7_CHOROIDRETINA	Disorders of choroid and retina	DQB1	03:02	04:02	8.0939e-17	1.85711e-16	0.522426	0.0598203	135381	9957	3411	354	0.950855	0.0556615	3.83082e-10	0.526652	0.0804869	84498	5891	1962	189	0.971007	0.0656127
H7	H7_CHOROIDRETINA	Disorders of choroid and retina	DQB1	03:02	05:01	2.25094e-10	3.32362e-10	0.316341	0.0490737	135381	9957	6409	554	0.960378	0.0334611	4.03317e-05	0.268029	0.0647999	84498	5891	3884	305	0.984237	0.0534596
H7	H7_CHOROIDRETINA	Disorders of choroid and retina	DQB1	03:02	06:04	3.31867e-06	3.01941e-06	0.481619	0.100177	135381	9957	1144	116	0.837896	0.105339	8.96161e-09	0.765243	0.124483	84498	5891	668	80	0.917042	0.129971
H7	H7_IRIDOACUTE	Acute and subacute iridocyclitis	B	27:05	07:02	2.94597e-29	1.10932e-28	1.42896	0.106549	131438	1886	2736	101	0.799787	0.0766419	5.8697e-34	1.75272	0.117145	82035	1253	1641	86	0.793985	0.0810675
H7	H7_IRIDOACUTE	Acute and subacute iridocyclitis	B	27:05	08:01	3.01164e-17	7.07511e-17	1.28283	0.129633	131438	1886	1882	68	0.852186	0.082832	3.86328e-28	1.8265	0.133853	82035	1253	1183	66	0.852683	0.0851519
H7	H7_IRIDOACUTE	Acute and subacute iridocyclitis	B	27:05	13:02	2.99421e-08	3.61973e-08	1.40172	0.211565	131438	1886	622	24	0.862814	0.101465	9.30751e-06	1.44967	0.271016	82035	1253	374	14	0.861152	0.087121
H7	H7_IRIDOACUTE	Acute and subacute iridocyclitis	B	27:05	15:01	8.32766e-50	6.0684e-49	1.72869	0.0969112	131438	1886	2721	140	0.773758	0.104177	3.33939e-27	1.61402	0.122833	82035	1253	1663	77	0.773201	0.10275
H7	H7_IRIDOACUTE	Acute and subacute iridocyclitis	B	27:05	18:01	4.52818e-17	1.05123e-16	1.60576	0.155315	131438	1886	1019	45	0.795528	0.119048	6.72839e-15	1.77556	0.18199	82035	1253	636	33	0.791459	0.123746
H7	H7_IRIDOACUTE	Acute and subacute iridocyclitis	B	27:05	27:05	1.62843e-36	8.00983e-36	2.156	0.134031	131438	1886	896	68	0.792662	0.134058	1.92378e-19	2.08185	0.179287	82035	1253	498	35	0.796247	0.133999
H7	H7_IRIDOACUTE	Acute and subacute iridocyclitis	B	27:05	35:01	2.62838e-38	1.38828e-37	1.69113	0.109629	131438	1886	2794	112	0.827326	0.0912147	3.14388e-19	1.44621	0.139048	82035	1253	1754	69	0.825674	0.0901031
H7	H7_IRIDOACUTE	Acute and subacute iridocyclitis	B	27:05	39:01	8.37728e-11	1.28517e-10	1.45884	0.185854	131438	1886	791	31	0.820227	0.134121	1.47219e-06	1.43387	0.247178	82035	1253	460	17	0.820228	0.137204
H7	H7_IRIDOACUTE	Acute and subacute iridocyclitis	B	27:05	40:01	2.82779e-17	6.67289e-17	1.4934	0.146152	131438	1886	1264	52	0.815752	0.0949745	3.71994e-21	1.85678	0.156415	82035	1253	801	46	0.812197	0.088107
H7	H7_IRIDOACUTE	Acute and subacute iridocyclitis	B	27:05	40:02	6.96165e-09	9.14661e-09	1.51644	0.215303	131438	1886	547	23	0.809905	0.106263	6.25036e-05	1.39467	0.291144	82035	1253	333	12	0.797688	0.112515
H7	H7_IRIDOACUTE	Acute and subacute iridocyclitis	B	27:05	44:02	2.83195e-17	6.67289e-17	1.49954	0.146971	131438	1886	1290	52	0.762429	0.112696	4.09073e-14	1.61848	0.174104	82035	1253	789	36	0.756758	0.111765
H7	H7_IRIDOACUTE	Acute and subacute iridocyclitis	B	27:05	44:03	6.33833e-05	4.75979e-05	1.79468	0.356434	131438	1886	156	8	0.844243	0.127034	4.20537e-05	2.02054	0.381953	82035	1253	112	7	0.832136	0.146127
H7	H7_IRIDOACUTE	Acute and subacute iridocyclitis	B	27:05	51:01	4.27651e-25	1.38503e-24	1.73876	0.135696	131438	1886	1233	62	0.755208	0.159602	6.81564e-13	1.57115	0.178771	82035	1253	784	34	0.743748	0.168896
H7	H7_IRIDOACUTE	Acute and subacute iridocyclitis	B	27:05	56:01	7.74136e-07	7.81083e-07	1.48863	0.248721	131438	1886	433	17	0.870871	0.0862502	1.03883e-05	1.67224	0.305604	82035	1253	234	11	0.860425	0.113438
H7	H7_IRIDOACUTE	Acute and subacute iridocyclitis	B	27:05	57:01	1.74387e-07	1.93846e-07	1.88995	0.28414	131438	1886	231	13	0.844751	0.153175	0.000143101	1.67359	0.35487	82035	1253	174	8	0.83828	0.150951
H7	H7_IRIDOCHRONIC	Chronic iridocyclitis	B	27:05	07:02	0.000453984	0.000286137	1.03991	0.262722	129931	379	2650	15	0.799787	0.0766419	3.70674e-08	1.56505	0.23235	81101	319	1575	20	0.793985	0.0810675
H7	H7_IRIDOCHRONIC	Chronic iridocyclitis	B	27:05	08:01	1.58468e-05	1.30046e-05	1.32209	0.260221	129931	379	1830	16	0.852186	0.082832	0.000891969	1.23248	0.31868	81101	319	1127	10	0.852683	0.0851519
H7	H7_IRIDOCHRONIC	Chronic iridocyclitis	B	27:05	15:01	1.25975e-07	1.42856e-07	1.40411	0.22533	129931	379	2604	23	0.773758	0.104177	5.09384e-10	1.68756	0.219153	81101	319	1609	23	0.773201	0.10275
H7	H7_IRIDOCHRONIC	Chronic iridocyclitis	B	27:05	27:05	2.31158e-09	3.12044e-09	2.11406	0.272635	129931	379	843	15	0.792662	0.134058	4.348e-06	2.01348	0.335029	81101	319	472	9	0.796247	0.133999
H7	H7_IRIDOCHRONIC	Chronic iridocyclitis	B	27:05	35:01	2.36443e-08	2.91662e-08	1.58004	0.237969	129931	379	2704	22	0.827326	0.0912147	0.000133372	1.2205	0.282076	81101	319	1700	15	0.825674	0.0901031
H7	H7_IRIDOCHRONIC	Chronic iridocyclitis	B	27:05	40:01	1.13889e-06	1.12319e-06	1.6591	0.274873	129931	379	1226	14	0.815752	0.0949745	0.00394394	1.25241	0.372217	81101	319	762	7	0.812197	0.088107
H7	H7_IRIDOCHRONIC	Chronic iridocyclitis	B	27:05	44:02	0.00190214	0.00104904	1.20105	0.335159	129931	379	1247	9	0.762429	0.112696	3.92911e-05	1.62152	0.317505	81101	319	763	10	0.756758	0.111765
H7	H7_IRIDOCYCLITIS	Iridocyclitis	B	27:05	07:02	5.47727e-27	1.93301e-26	1.29927	0.102614	131729	2177	2743	108	0.799787	0.0766419	3.54483e-31	1.59282	0.11315	82242	1460	1646	91	0.793985	0.0810675
H7	H7_IRIDOCYCLITIS	Iridocyclitis	B	27:05	08:01	3.27525e-18	8.08032e-18	1.23496	0.121883	131729	2177	1891	77	0.852186	0.082832	1.77957e-25	1.6543	0.130024	82242	1460	1186	69	0.852683	0.0851519
H7	H7_IRIDOCYCLITIS	Iridocyclitis	B	27:05	13:02	6.09546e-08	7.14922e-08	1.29758	0.203334	131729	2177	624	26	0.862814	0.101465	2.64571e-05	1.2987	0.26215	82242	1460	375	15	0.861152	0.087121
H7	H7_IRIDOCYCLITIS	Iridocyclitis	B	27:05	15:01	1.30378e-48	9.24389e-48	1.61613	0.0926087	131729	2177	2732	151	0.773758	0.104177	1.08247e-26	1.49692	0.116579	82242	1460	1671	85	0.773201	0.10275
H7	H7_IRIDOCYCLITIS	Iridocyclitis	B	27:05	18:01	2.44341e-17	5.79205e-17	1.52128	0.147546	131729	2177	1024	50	0.795528	0.119048	1.17869e-18	1.79422	0.162835	82242	1460	645	42	0.791459	0.123746
H7	H7_IRIDOCYCLITIS	Iridocyclitis	B	27:05	27:05	2.0696e-34	9.20211e-34	2.00642	0.130459	131729	2177	899	71	0.792662	0.134058	1.80932e-17	1.89044	0.176203	82242	1460	499	36	0.796247	0.133999
H7	H7_IRIDOCYCLITIS	Iridocyclitis	B	27:05	35:01	7.08218e-36	3.39858e-35	1.54283	0.104759	131729	2177	2802	120	0.827326	0.0912147	1.45033e-16	1.26456	0.134028	82242	1460	1757	72	0.825674	0.0901031
H7	H7_IRIDOCYCLITIS	Iridocyclitis	B	27:05	39:01	1.16999e-10	1.781e-10	1.36598	0.17764	131729	2177	794	34	0.820227	0.134121	6.71254e-06	1.27204	0.240251	82242	1460	461	18	0.820228	0.137204
H7	H7_IRIDOCYCLITIS	Iridocyclitis	B	27:05	40:01	3.3517e-18	8.24308e-18	1.43331	0.137443	131729	2177	1271	59	0.815752	0.0949745	1.57838e-20	1.72354	0.149887	82242	1460	805	50	0.812197	0.088107
H7	H7_IRIDOCYCLITIS	Iridocyclitis	B	27:05	40:02	6.94205e-10	9.73866e-10	1.49058	0.199725	131729	2177	551	27	0.809905	0.106263	3.64098e-05	1.32407	0.271073	82242	1460	335	14	0.797688	0.112515
H7	H7_IRIDOCYCLITIS	Iridocyclitis	B	27:05	44:02	8.16796e-16	1.76115e-15	1.36205	0.142473	131729	2177	1293	55	0.762429	0.112696	6.06997e-14	1.50336	0.165276	82242	1460	793	40	0.756758	0.111765
H7	H7_IRIDOCYCLITIS	Iridocyclitis	B	27:05	44:03	0.000244387	0.000164246	1.59774	0.356093	131729	2177	156	8	0.844243	0.127034	2.6081e-05	1.92603	0.360234	82242	1460	113	8	0.832136	0.146127
H7	H7_IRIDOCYCLITIS	Iridocyclitis	B	27:05	51:01	2.30164e-24	7.33356e-24	1.62152	0.130283	131729	2177	1238	67	0.755208	0.159602	1.17457e-11	1.41022	0.173414	82242	1460	786	36	0.743748	0.168896
H7	H7_IRIDOCYCLITIS	Iridocyclitis	B	27:05	56:01	8.71839e-06	7.47427e-06	1.29993	0.248052	131729	2177	433	17	0.870871	0.0862502	7.06334e-05	1.45887	0.305131	82242	1460	234	11	0.860425	0.113438
H7	H7_IRIDOCYCLITIS	Iridocyclitis	B	27:05	57:01	4.53858e-08	5.41192e-08	1.83612	0.266307	131729	2177	233	15	0.844751	0.153175	0.000602418	1.45864	0.354473	82242	1460	174	8	0.83828	0.150951
H7	H7_IRIDONAS	Other and unspecified iridocyclitis	B	27:05	07:02	0.00922425	0.00430574	0.949191	0.333086	129796	244	2644	9	0.799787	0.0766419	5.25956e-06	1.67852	0.296401	80952	170	1567	12	0.793985	0.0810675
H7	H7_IRIDONAS	Other and unspecified iridocyclitis	B	27:05	15:01	7.86645e-06	6.78826e-06	1.41805	0.269106	129796	244	2597	16	0.773758	0.104177	0.000124971	1.49239	0.320795	80952	170	1596	10	0.773201	0.10275
H7	H7_IRIDONAS	Other and unspecified iridocyclitis	B	27:05	40:01	0.00165302	0.000930561	1.4196	0.376104	129796	244	1219	7	0.815752	0.0949745	0.000557028	1.76073	0.401636	80952	170	761	6	0.812197	0.088107
H7	H7_LACRIMALORBITINOTH	Disorders of lacrimal system and orbit in diseases classified elsewhere	DRB1	03:01	01:01	0.000750327	0.000452843	1.00874	0.270057	125989	198	4572	15	0.960739	0.0893672	0.00179583	1.04002	0.298495	78614	153	2867	12	0.9575	0.092663
H7	H7_MACULOPATHYDIAB	Diabetic maculopathy	DQB1	03:02	02:01	3.44854e-38	1.80933e-37	1.60355	0.106166	126586	1162	3131	126	0.950919	0.0396213	1.57751e-42	2.16526	0.129971	79265	658	1963	89	0.966213	0.0901272
H7	H7_MACULOPATHYDIAB	Diabetic maculopathy	DQB1	03:02	02:02	0.00342098	0.00177593	0.756092	0.24374	126586	1162	1226	18	0.93651	0.0472357	0.00297753	0.998963	0.301979	79265	658	790	11	0.925809	0.106053
H7	H7_MACULOPATHYDIAB	Diabetic maculopathy	DQB1	03:02	03:02	2.18441e-22	6.4629e-22	1.63215	0.14156	126586	1162	1898	67	0.934474	0.0327855	2.0374e-17	1.85315	0.174545	79265	658	1119	38	0.973838	0.0629873
H7	H7_MACULOPATHYDIAB	Diabetic maculopathy	DQB1	03:02	03:03	0.0198554	0.00852492	0.561853	0.231559	126586	1162	1672	20	0.854739	0.0991882	0.00391493	0.875999	0.279422	79265	658	1044	13	0.953716	0.0963251
H7	H7_MACULOPATHYDIAB	Diabetic maculopathy	DQB1	03:02	04:02	7.98882e-21	2.23744e-20	1.35415	0.125204	126586	1162	3140	83	0.950855	0.0556615	8.26135e-11	1.33781	0.174625	79265	658	1810	37	0.971007	0.0656127
H7	H7_MACULOPATHYDIAB	Diabetic maculopathy	DQB1	03:02	05:01	2.26274e-13	4.29102e-13	1.00578	0.125257	126586	1162	5944	89	0.960378	0.0334611	1.45497e-08	0.997261	0.159478	79265	658	3629	50	0.984237	0.0534596
H7	H7_MACULOPATHYDIAB	Diabetic maculopathy	DQB1	03:02	06:03	0.00259397	0.00138969	0.569361	0.181802	126586	1162	2616	32	0.898376	0.0711785	0.000536982	0.848272	0.224964	79265	658	1621	21	0.951546	0.0925035
H7	H7_MACULOPATHYDIAB	Diabetic maculopathy	DQB1	03:02	06:04	6.90463e-07	7.05512e-07	1.18883	0.205888	126586	1162	1053	25	0.837896	0.105339	9.617e-11	1.87089	0.228467	79265	658	609	21	0.917042	0.129971
H7	H7_OPTNERVE	Disorders of optic nerve and visual pathways	DRB1	15:01	04:01	0.00393428	0.00201844	0.575898	0.192364	135381	756	3343	29	0.884391	0.164677	0.000766787	0.744623	0.206982	84498	549	2145	25	0.873537	0.172531
H7	H7_OPTNERVE	Disorders of optic nerve and visual pathways	DRB1	15:01	08:01	7.6462e-06	6.60545e-06	0.849104	0.174948	135381	756	3398	39	0.959547	0.0942544	0.00909052	0.595517	0.219048	84498	549	2147	22	0.957111	0.0961556
H7	H7_OPTNERVE	Disorders of optic nerve and visual pathways	DRB1	15:01	13:01	0.0115561	0.00524188	0.535575	0.205987	135381	756	3508	30	0.945183	0.105789	0.00960233	0.583873	0.216686	84498	549	2283	23	0.940322	0.113479
H7	H7_OPTNEURITIS	Optic neuritis	DRB1	15:01	03:01	0.00800851	0.00379224	0.789817	0.286897	134962	337	3698	17	0.964174	0.0928984	0.000181871	1.11392	0.266714	84197	248	2310	17	0.96158	0.102742
H7	H7_OPTNEURITIS	Optic neuritis	DRB1	15:01	15:01	2.97521e-05	2.34618e-05	1.31257	0.288477	134962	337	2690	20	0.970392	0.0722849	0.00825748	0.921498	0.321624	84197	248	1664	10	0.967058	0.083858
H7	H7_ORBIT	Disorders of orbit	DRB1	03:01	01:01	0.0045578	0.00230895	0.6546	0.220759	126154	363	4579	22	0.960739	0.0893672	0.00678635	0.735877	0.257253	78725	264	2871	16	0.9575	0.092663
H7	H7_RETINALDISOTH	Other retinal disorders	DQB1	03:02	02:01	9.45454e-72	1.16261e-70	1.12563	0.0564936	132442	7018	3436	431	0.950919	0.0396213	2.31467e-56	1.2924	0.0727655	82739	4132	2142	268	0.966213	0.0901272
H7	H7_RETINALDISOTH	Other retinal disorders	DQB1	03:02	03:01	0.0123451	0.00556769	0.193339	0.076443	132442	7018	3454	205	0.91124	0.0860716	2.67968e-05	0.402155	0.0936962	82739	4132	2097	132	0.936974	0.0998216
H7	H7_RETINALDISOTH	Other retinal disorders	DQB1	03:02	03:02	6.59905e-22	1.9235e-21	0.823201	0.0788166	132442	7018	2037	206	0.934474	0.0327855	1.4572e-18	0.999757	0.102249	82739	4132	1198	117	0.973838	0.0629873
H7	H7_RETINALDISOTH	Other retinal disorders	DQB1	03:02	04:02	1.44361e-21	4.16162e-21	0.67281	0.0658963	132442	7018	3346	289	0.950855	0.0556615	7.18568e-12	0.661988	0.0903614	82739	4132	1919	146	0.971007	0.0656127
H7	H7_RETINALDISOTH	Other retinal disorders	DQB1	03:02	05:01	3.94372e-12	6.74719e-12	0.405742	0.0568264	132442	7018	6262	407	0.960378	0.0334611	5.776e-08	0.407288	0.0732726	82739	4132	3815	236	0.984237	0.0534596
H7	H7_RETINALDISOTH	Other retinal disorders	DQB1	03:02	06:04	1.54469e-07	1.72681e-07	0.615176	0.110507	132442	7018	1121	93	0.837896	0.105339	2.87323e-12	1.02395	0.132005	82739	4132	658	70	0.917042	0.129971
H7	H7_RETINOPATHYDIAB	Diabetic retinopathy	DQB1	03:02	02:01	1.36594e-124	4.47914e-123	1.94455	0.0701523	127809	2385	3344	339	0.950919	0.0396213	1.32307e-90	2.28211	0.093784	79883	1276	2060	186	0.966213	0.0901272
H7	H7_RETINOPATHYDIAB	Diabetic retinopathy	DQB1	03:02	02:02	5.12978e-06	4.54633e-06	0.833204	0.167273	127809	2385	1248	40	0.93651	0.0472357	0.000312166	0.93363	0.233228	79883	1276	798	19	0.925809	0.106053
H7	H7_RETINOPATHYDIAB	Diabetic retinopathy	DQB1	03:02	03:01	0.0114364	0.00519655	0.345794	0.133901	127809	2385	3313	64	0.91124	0.0860716	7.35679e-09	0.966454	0.148634	79883	1276	2015	50	0.936974	0.0998216
H7	H7_RETINOPATHYDIAB	Diabetic retinopathy	DQB1	03:02	03:02	3.80743e-45	2.35941e-44	1.66284	0.100435	127809	2385	1972	141	0.934474	0.0327855	1.31613e-38	2.00805	0.123434	79883	1276	1162	81	0.973838	0.0629873
H7	H7_RETINOPATHYDIAB	Diabetic retinopathy	DQB1	03:02	03:03	0.00288487	0.00152375	0.515897	0.16795	127809	2385	1691	39	0.854739	0.0991882	0.00344007	0.701785	0.227114	79883	1276	1051	20	0.953716	0.0963251
H7	H7_RETINOPATHYDIAB	Diabetic retinopathy	DQB1	03:02	04:02	2.39881e-44	1.4522e-43	1.41753	0.0879819	127809	2385	3234	177	0.950855	0.0556615	4.84445e-33	1.66128	0.114725	79883	1276	1866	93	0.971007	0.0656127
H7	H7_RETINOPATHYDIAB	Diabetic retinopathy	DQB1	03:02	05:01	2.99518e-27	1.06661e-26	1.03451	0.0872787	127809	2385	6046	191	0.960378	0.0334611	2.26247e-25	1.27884	0.108499	79883	1276	3697	118	0.984237	0.0534596
H7	H7_RETINOPATHYDIAB	Diabetic retinopathy	DQB1	03:02	06:03	0.000569464	0.00035178	0.488723	0.137305	127809	2385	2641	57	0.898376	0.0711785	0.00175786	0.615646	0.188212	79883	1276	1630	30	0.951546	0.0925035
H7	H7_RETINOPATHYDIAB	Diabetic retinopathy	DQB1	03:02	06:04	3.34651e-17	7.81514e-17	1.3827	0.138063	127809	2385	1087	59	0.837896	0.105339	9.86536e-31	2.2117	0.149598	79883	1276	642	54	0.917042	0.129971
H7	H7_RETINOPATHYDIAB_BKG	Diabetic background retinopathy	DQB1	03:02	02:01	7.34024e-74	9.31737e-73	1.9594	0.0916414	126763	1339	3200	195	0.950919	0.0396213	7.62749e-54	2.32644	0.123607	79303	696	1979	105	0.966213	0.0901272
H7	H7_RETINOPATHYDIAB_BKG	Diabetic background retinopathy	DQB1	03:02	02:02	0.00762744	0.00363585	0.662037	0.237416	126763	1339	1227	19	0.93651	0.0472357	1.61745e-05	1.34714	0.26264	79303	696	794	15	0.925809	0.106053
H7	H7_RETINOPATHYDIAB_BKG	Diabetic background retinopathy	DQB1	03:02	03:02	4.07322e-28	1.48409e-27	1.68898	0.129997	126763	1339	1914	83	0.934474	0.0327855	1.24658e-21	2.00746	0.166014	79303	696	1124	43	0.973838	0.0629873
H7	H7_RETINOPATHYDIAB_BKG	Diabetic background retinopathy	DQB1	03:02	04:02	4.78067e-31	1.8264e-30	1.51126	0.112077	126763	1339	3167	110	0.950855	0.0556615	4.98687e-26	1.87062	0.143392	79303	696	1833	60	0.971007	0.0656127
H7	H7_RETINOPATHYDIAB_BKG	Diabetic background retinopathy	DQB1	03:02	05:01	5.3498e-16	1.17278e-15	1.02911	0.116047	126763	1339	5962	107	0.960378	0.0334611	6.27898e-16	1.3425	0.1457	79303	696	3644	65	0.984237	0.0534596
H7	H7_RETINOPATHYDIAB_BKG	Diabetic background retinopathy	DQB1	03:02	06:03	0.0019613	0.00107714	0.569316	0.176838	126763	1339	2618	34	0.898376	0.0711785	0.00361934	0.744624	0.241244	79303	696	1618	18	0.951546	0.0925035
H7	H7_RETINOPATHYDIAB_BKG	Diabetic background retinopathy	DQB1	03:02	06:04	1.41916e-11	2.31087e-11	1.43589	0.177165	126763	1339	1063	35	0.837896	0.105339	5.25757e-16	2.15848	0.205285	79303	696	615	27	0.917042	0.129971
H7	H7_RETINOPATHYDIAB_BKG_SEVERE	Severe diabetic background retinopathy	DQB1	03:02	02:01	1.03041e-18	2.60751e-18	1.90485	0.183435	125723	299	3053	48	0.950919	0.0396213	2.31612e-15	2.43895	0.248951	78765	158	1899	25	0.966213	0.0901272
H7	H7_RETINOPATHYDIAB_BKG_SEVERE	Severe diabetic background retinopathy	DQB1	03:02	03:02	4.3991e-10	6.35246e-10	1.90122	0.25278	125723	299	1853	22	0.934474	0.0327855	2.88818e-08	2.21209	0.307487	78765	158	1093	12	0.973838	0.0629873
H7	H7_RETINOPATHYDIAB_BKG_SEVERE	Severe diabetic background retinopathy	DQB1	03:02	05:01	2.44345e-05	1.94635e-05	1.1736	0.253516	125723	299	5877	22	0.960378	0.0334611	6.57325e-05	1.2568	0.283652	78765	158	3595	16	0.984237	0.0534596
H7	H7_RETINOPATHYDIAB_BKG_SEVERE	Severe diabetic background retinopathy	DQB1	03:02	06:04	0.000522019	0.000326055	1.49414	0.356093	125723	299	1036	8	0.837896	0.105339	4.47189e-05	2.23052	0.411793	78765	158	594	6	0.917042	0.129971
H7	H7_RETINOPATHYDIAB_NAS	Other diabetic retinopathy	DQB1	03:02	02:01	3.15004e-47	2.13714e-46	2.16347	0.126324	126076	652	3113	108	0.950919	0.0396213	7.53438e-32	2.47634	0.171894	78947	340	1930	56	0.966213	0.0901272
H7	H7_RETINOPATHYDIAB_NAS	Other diabetic retinopathy	DQB1	03:02	02:02	0.000163564	0.000114204	1.16837	0.272562	126076	652	1223	15	0.93651	0.0472357	0.00117202	1.47289	0.375349	78947	340	786	7	0.925809	0.106053
H7	H7_RETINOPATHYDIAB_NAS	Other diabetic retinopathy	DQB1	03:02	03:01	0.0191768	0.00825609	0.568782	0.233699	126076	652	3270	21	0.91124	0.0860716	2.77501e-07	1.49618	0.242349	78947	340	1984	19	0.936974	0.0998216
H7	H7_RETINOPATHYDIAB_NAS	Other diabetic retinopathy	DQB1	03:02	03:02	2.44076e-16	5.51976e-16	1.78296	0.182071	126076	652	1873	42	0.934474	0.0327855	1.86063e-14	2.25901	0.226534	78947	340	1104	23	0.973838	0.0629873
H7	H7_RETINOPATHYDIAB_NAS	Other diabetic retinopathy	DQB1	03:02	04:02	7.41985e-15	1.53669e-14	1.47993	0.163342	126076	652	3107	50	0.950855	0.0556615	5.60582e-20	2.18803	0.188651	78947	340	1809	36	0.971007	0.0656127
H7	H7_RETINOPATHYDIAB_NAS	Other diabetic retinopathy	DQB1	03:02	05:01	7.62899e-17	1.76589e-16	1.41602	0.151776	126076	652	5925	70	0.960378	0.0334611	9.5708e-12	1.63631	0.206344	78947	340	3613	34	0.984237	0.0534596
H7	H7_RETINOPATHYDIAB_NAS	Other diabetic retinopathy	DQB1	03:02	06:04	2.38868e-08	2.94193e-08	1.64107	0.238584	126076	652	1047	19	0.837896	0.105339	4.15822e-10	2.34036	0.281236	78947	340	602	14	0.917042	0.129971
H7	H7_RETINOPATHYDIAB_PROLIF	Proliferative diabetic retinopathy	DQB1	03:02	02:01	3.7903e-65	3.97729e-64	2.12529	0.105995	126317	893	3162	157	0.950919	0.0396213	1.58835e-48	2.60581	0.145112	79102	495	1956	82	0.966213	0.0901272
H7	H7_RETINOPATHYDIAB_PROLIF	Proliferative diabetic retinopathy	DQB1	03:02	02:02	8.95413e-05	6.56136e-05	1.06577	0.242399	126317	893	1227	19	0.93651	0.0472357	0.000689919	1.34119	0.333526	79102	495	788	9	0.925809	0.106053
H7	H7_RETINOPATHYDIAB_PROLIF	Proliferative diabetic retinopathy	DQB1	03:02	03:01	0.022614	0.00956326	0.486294	0.206021	126317	893	3276	27	0.91124	0.0860716	3.06882e-05	1.13694	0.238182	79102	495	1984	19	0.936974	0.0998216
H7	H7_RETINOPATHYDIAB_PROLIF	Proliferative diabetic retinopathy	DQB1	03:02	03:02	3.40807e-21	9.68285e-21	1.75541	0.156508	126317	893	1889	58	0.934474	0.0327855	2.98454e-25	2.42512	0.178802	79102	495	1120	39	0.973838	0.0629873
H7	H7_RETINOPATHYDIAB_PROLIF	Proliferative diabetic retinopathy	DQB1	03:02	04:02	1.14086e-25	3.85347e-25	1.62527	0.132465	126317	893	3138	81	0.950855	0.0556615	2.2986e-18	1.92847	0.176956	79102	495	1812	39	0.971007	0.0656127
H7	H7_RETINOPATHYDIAB_PROLIF	Proliferative diabetic retinopathy	DQB1	03:02	05:01	1.30498e-10	1.97504e-10	1.04868	0.149078	126317	893	5919	64	0.960378	0.0334611	1.14023e-17	1.61082	0.162523	79102	495	3635	56	0.984237	0.0534596
H7	H7_RETINOPATHYDIAB_PROLIF	Proliferative diabetic retinopathy	DQB1	03:02	06:03	0.00210665	0.00115034	0.680525	0.209995	126317	893	2608	24	0.898376	0.0711785	2.803e-06	1.32302	0.240112	79102	495	1619	19	0.951546	0.0925035
H7	H7_RETINOPATHYDIAB_PROLIF	Proliferative diabetic retinopathy	DQB1	03:02	06:04	6.84868e-08	8.0207e-08	1.43092	0.220896	126317	893	1050	22	0.837896	0.105339	6.37734e-16	2.47806	0.229255	79102	495	610	22	0.917042	0.129971
H7	H7_SCLERACORNEA	Disorders of sclera, cornea, iris and ciliary body	B	27:05	07:02	3.727e-13	6.91781e-13	0.599678	0.0770691	135381	5829	2824	189	0.799787	0.0766419	2.22209e-17	0.840733	0.0897365	84498	3716	1697	142	0.793985	0.0810675
H7	H7_SCLERACORNEA	Disorders of sclera, cornea, iris and ciliary body	B	27:05	08:01	5.05591e-10	7.24772e-10	0.605411	0.0912803	135381	5829	1950	136	0.852186	0.082832	1.66914e-17	0.960321	0.100815	84498	3716	1231	114	0.852683	0.0851519
H7	H7_SCLERACORNEA	Disorders of sclera, cornea, iris and ciliary body	B	27:05	15:01	1.55975e-18	3.9218e-18	0.713234	0.074987	135381	5829	2792	211	0.773758	0.104177	1.99631e-10	0.659151	0.0962592	84498	3716	1707	121	0.773201	0.10275
H7	H7_SCLERACORNEA	Disorders of sclera, cornea, iris and ciliary body	B	27:05	18:01	4.37681e-07	4.62978e-07	0.657758	0.121438	135381	5829	1048	74	0.795528	0.119048	3.29821e-10	0.951529	0.135514	84498	3716	664	61	0.791459	0.123746
H7	H7_SCLERACORNEA	Disorders of sclera, cornea, iris and ciliary body	B	27:05	27:05	1.26758e-21	3.66759e-21	1.15823	0.106196	135381	5829	933	105	0.792662	0.134058	1.52392e-09	1.01904	0.149907	84498	3716	513	50	0.796247	0.133999
H7	H7_SCLERACORNEA	Disorders of sclera, cornea, iris and ciliary body	B	27:05	35:01	7.02779e-16	1.52786e-15	0.681169	0.0785436	135381	5829	2878	196	0.827326	0.0912147	4.00773e-07	0.541072	0.102289	84498	3716	1800	115	0.825674	0.0901031
H7	H7_SCLERACORNEA	Disorders of sclera, cornea, iris and ciliary body	B	27:05	40:01	2.49839e-08	3.0538e-08	0.653078	0.109207	135381	5829	1305	93	0.815752	0.0949745	8.58255e-13	0.965024	0.120432	84498	3716	833	78	0.812197	0.088107
H7	H7_SCLERACORNEA	Disorders of sclera, cornea, iris and ciliary body	B	27:05	40:02	5.51347e-05	4.17623e-05	0.69291	0.161202	135381	5829	566	42	0.809905	0.106263	0.000354695	0.764439	0.200019	84498	3716	348	27	0.797688	0.112515
H7	H7_SCLERACORNEA	Disorders of sclera, cornea, iris and ciliary body	B	27:05	44:02	7.34479e-07	7.43932e-07	0.588349	0.112175	135381	5829	1326	88	0.762429	0.112696	4.00904e-06	0.677914	0.137316	84498	3716	811	58	0.756758	0.111765
H7	H7_SCLERACORNEA	Disorders of sclera, cornea, iris and ciliary body	B	27:05	47:01	0.0182181	0.00788649	0.763561	0.308789	135381	5829	145	11	0.847521	0.108176	1.55368e-05	1.58385	0.311597	84498	3716	77	12	0.837215	0.0842164
H7	H7_SCLERACORNEA	Disorders of sclera, cornea, iris and ciliary body	B	27:05	51:01	6.79554e-12	1.13307e-11	0.789864	0.104981	135381	5829	1273	102	0.755208	0.159602	2.42389e-05	0.629355	0.140725	84498	3716	805	55	0.743748	0.168896
H7	H7_SCLERACORNEA	Disorders of sclera, cornea, iris and ciliary body	B	27:05	55:01	0.0119498	0.00540799	0.914034	0.342623	135381	5829	104	9	0.718908	0.167465	0.00394259	1.17844	0.367505	84498	3716	74	8	0.736688	0.153563
H7	H7_SCLERACORNEA	Disorders of sclera, cornea, iris and ciliary body	B	27:05	56:01	0.00175377	0.000978876	0.617258	0.189427	135381	5829	446	30	0.870871	0.0862502	1.8304e-05	1.02516	0.214359	84498	3716	247	24	0.860425	0.113438
H7	H7_SCLERACORNEA	Disorders of sclera, cornea, iris and ciliary body	B	27:05	57:01	0.000552059	0.000343184	0.870325	0.232594	135381	5829	238	20	0.844751	0.153175	0.00240219	0.87085	0.26719	84498	3716	181	15	0.83828	0.150951
H7	H7_VITRHAEMORR	Vitreous haemorrhage	DQB1	03:02	02:01	8.85753e-26	3.03082e-25	1.55941	0.126179	131690	872	3418	84	0.950919	0.0396213	6.82879e-15	1.56986	0.16951	82452	496	2149	44	0.966213	0.0901272
H7	H7_VITRHAEMORR	Vitreous haemorrhage	DQB1	03:02	03:02	9.38247e-12	1.54477e-11	1.36612	0.172344	131690	872	2032	42	0.934474	0.0327855	4.76998e-08	1.45862	0.221697	82452	496	1198	22	0.973838	0.0629873
H7	H7_VITRHAEMORR	Vitreous haemorrhage	DQB1	03:02	04:02	4.58324e-10	6.59417e-10	1.08224	0.153943	131690	872	3339	51	0.950855	0.0556615	0.000577753	0.864116	0.229708	82452	496	1918	20	0.971007	0.0656127
H7	H7_VITRHAEMORR	Vitreous haemorrhage	DQB1	03:02	05:01	1.13964e-07	1.29423e-07	0.797157	0.140641	131690	872	6232	67	0.960378	0.0334611	0.00133383	0.628098	0.188532	82452	496	3778	33	0.984237	0.0534596
H7	H7_VITRHAEMORR	Vitreous haemorrhage	DQB1	03:02	06:04	0.000108105	7.81973e-05	1.08942	0.246053	131690	872	1121	17	0.837896	0.105339	2.31788e-06	1.58796	0.273462	82452	496	656	14	0.917042	0.129971
E4	HYPOTHY_REIMB	Hypothyroidism, drug reimbursement	DQB1	02:01	03:02	7.76278e-17	1.79159e-16	0.886729	0.101522	41304	4466	972	167	0.950919	0.0396213	1.03666e-06	0.644823	0.129985	26107	2760	625	103	0.966213	0.0901272
I9	I9_HYPTENSEC	Secondary hypertension	DQB1	03:02	02:01	1.27306e-06	1.24469e-06	0.922764	0.172563	100323	744	2624	39	0.950919	0.0396213	0.000308414	0.192154	0.114258	64592	575	1711	28	0.966213	0.0901272
I9	I9_HYPTENSEC	Secondary hypertension	DQB1	03:02	03:02	8.84619e-07	8.86873e-07	1.08535	0.19676	100323	744	1556	31	0.934474	0.0327855	0.00833749	0.181125	0.151644	64592	575	932	15	0.973838	0.0629873
I9	I9_PERIPH	Peripheral artery operations in Hilmo	DQA1	03:01	03:01	0.00351741	0.00182238	0.628556	0.207014	128832	1099	1965	26	0.722974	0.129797	0.000136404	1.04539	0.243451	80390	557	1137	18	0.839313	0.114096
I9	I9_PERIPH	Peripheral artery operations in Hilmo	DQA1	03:01	05:01	6.32725e-10	8.92392e-10	0.986507	0.142939	128832	1099	3355	58	0.835056	0.115045	0.000417936	0.787008	0.208385	80390	557	2075	26	0.891949	0.121965
RX	IBD_DRUGS	Inflammatory bowel disease treatment related agents	B	27:05	07:02	1.64595e-11	2.6436e-11	0.359598	0.0521716	135381	17468	2824	466	0.799787	0.0766419	9.26187e-11	0.414495	0.0624213	84498	12577	1697	336	0.793985	0.0810675
RX	IBD_DRUGS	Inflammatory bowel disease treatment related agents	B	27:05	08:01	1.25934e-12	2.22221e-12	0.444601	0.0607271	135381	17468	1950	354	0.852186	0.082832	1.02141e-05	0.332913	0.0747137	84498	12577	1231	231	0.852683	0.0851519
RX	IBD_DRUGS	Inflammatory bowel disease treatment related agents	B	27:05	13:02	0.00600086	0.00295352	0.296825	0.106942	135381	17468	644	109	0.862814	0.101465	0.00453784	0.379578	0.132348	84498	12577	384	72	0.861152	0.087121
RX	IBD_DRUGS	Inflammatory bowel disease treatment related agents	B	27:05	15:01	1.01191e-10	1.54636e-10	0.344518	0.0523201	135381	17468	2792	482	0.773758	0.104177	1.63089e-12	0.447897	0.0615958	84498	12577	1707	349	0.773201	0.10275
RX	IBD_DRUGS	Inflammatory bowel disease treatment related agents	B	27:05	27:05	1.49138e-09	2.04837e-09	0.525587	0.0840766	135381	17468	933	186	0.792662	0.134058	1.81257e-08	0.625656	0.107036	84498	12577	513	117	0.796247	0.133999
RX	IBD_DRUGS	Inflammatory bowel disease treatment related agents	B	27:05	35:01	1.09626e-09	1.51361e-09	0.330513	0.0533957	135381	17468	2878	466	0.827326	0.0912147	2.9142e-07	0.337148	0.0650403	84498	12577	1800	323	0.825674	0.0901031
RX	IBD_DRUGS	Inflammatory bowel disease treatment related agents	B	27:05	40:01	0.00325042	0.00169872	0.231697	0.0781379	135381	17468	1305	202	0.815752	0.0949745	9.23002e-09	0.5079	0.0858972	84498	12577	833	179	0.812197	0.088107
RX	IBD_DRUGS	Inflammatory bowel disease treatment related agents	B	27:05	44:02	0.00132575	0.000759917	0.250362	0.0774288	135381	17468	1326	207	0.762429	0.112696	0.000961418	0.307958	0.0925606	84498	12577	811	147	0.756758	0.111765
RX	IBD_DRUGS	Inflammatory bowel disease treatment related agents	B	27:05	56:01	0.00209422	0.00114455	0.395148	0.127051	135381	17468	446	78	0.870871	0.0862502	4.6907e-05	0.638023	0.152974	84498	12577	247	57	0.860425	0.113438
ILD	ILD_ENDPOINTS	Interstitial lung disease endpoints	B	27:05	07:02	1.30627e-08	1.64749e-08	0.346608	0.0595889	135381	12616	2824	334	0.799787	0.0766419	1.23557e-08	0.409192	0.0699162	84498	9301	1697	249	0.793985	0.0810675
ILD	ILD_ENDPOINTS	Interstitial lung disease endpoints	B	27:05	08:01	4.67919e-12	7.95361e-12	0.483513	0.0671175	135381	12616	1950	273	0.852186	0.082832	1.03309e-06	0.406664	0.0814382	84498	9301	1231	184	0.852683	0.0851519
ILD	ILD_ENDPOINTS	Interstitial lung disease endpoints	B	27:05	13:02	1.11309e-06	1.09912e-06	0.564037	0.111326	135381	12616	644	98	0.862814	0.101465	2.1272e-07	0.727189	0.132533	84498	9301	384	71	0.861152	0.087121
ILD	ILD_ENDPOINTS	Interstitial lung disease endpoints	B	27:05	15:01	5.42064e-11	8.43092e-11	0.395641	0.0585983	135381	12616	2792	362	0.773758	0.104177	9.01441e-09	0.412053	0.0697191	84498	9301	1707	251	0.773201	0.10275
ILD	ILD_ENDPOINTS	Interstitial lung disease endpoints	B	27:05	18:01	2.68914e-06	2.47817e-06	0.448721	0.0929329	135381	12616	1048	136	0.795528	0.119048	0.000315976	0.407201	0.11133	84498	9301	664	96	0.791459	0.123746
ILD	ILD_ENDPOINTS	Interstitial lung disease endpoints	B	27:05	27:05	6.07738e-09	8.01155e-09	0.569109	0.093456	135381	12616	933	140	0.792662	0.134058	1.10172e-06	0.606743	0.119322	84498	9301	513	86	0.796247	0.133999
ILD	ILD_ENDPOINTS	Interstitial lung disease endpoints	B	27:05	35:01	3.24521e-15	6.82881e-15	0.483459	0.0588934	135381	12616	2878	368	0.827326	0.0912147	2.49592e-09	0.440843	0.0719428	84498	9301	1800	251	0.825674	0.0901031
ILD	ILD_ENDPOINTS	Interstitial lung disease endpoints	B	27:05	40:01	3.82238e-07	4.07617e-07	0.433772	0.0830381	135381	12616	1305	173	0.815752	0.0949745	3.53462e-08	0.541323	0.0943571	84498	9301	833	138	0.812197	0.088107
ILD	ILD_ENDPOINTS	Interstitial lung disease endpoints	B	27:05	44:02	0.000478862	0.000300411	0.305439	0.086505	135381	12616	1326	157	0.762429	0.112696	0.000386698	0.366926	0.102042	84498	9301	811	114	0.756758	0.111765
ILD	ILD_ENDPOINTS	Interstitial lung disease endpoints	B	27:05	47:01	0.00114803	0.000666299	0.755481	0.223815	135381	12616	145	24	0.847521	0.108176	4.57744e-05	1.13762	0.260521	84498	9301	77	20	0.837215	0.0842164
ILD	ILD_ENDPOINTS	Interstitial lung disease endpoints	B	27:05	51:01	0.000706488	0.000428686	0.302194	0.0882456	135381	12616	1273	150	0.755208	0.159602	0.000549408	0.36155	0.103305	84498	9301	805	111	0.743748	0.168896
ILD	ILD_ENDPOINTS	Interstitial lung disease endpoints	B	27:05	56:01	0.00924875	0.00431462	0.381951	0.144245	135381	12616	446	56	0.870871	0.0862502	8.61436e-07	0.834759	0.159388	84498	9301	247	50	0.860425	0.113438
ILD	ILD_ENDPOINTS	Interstitial lung disease endpoints	B	27:05	57:01	0.000253264	0.000169922	0.675945	0.177945	135381	12616	238	38	0.844751	0.153175	3.31573e-08	1.05244	0.175808	84498	9301	181	43	0.83828	0.150951
ILD_CM	ILD_SYST_AUTO_DISEASES	Autoimmune diseases related-to ILD	B	27:05	07:02	7.2796e-09	9.53252e-09	0.362823	0.06112	134541	11776	2805	315	0.799787	0.0766419	2.88539e-08	0.413255	0.0724015	83766	8569	1677	229	0.793985	0.0810675
ILD_CM	ILD_SYST_AUTO_DISEASES	Autoimmune diseases related-to ILD	B	27:05	08:01	3.19547e-12	5.51499e-12	0.498873	0.0685164	134541	11776	1937	260	0.852186	0.082832	2.78262e-07	0.44048	0.0833536	83766	8569	1221	174	0.852683	0.0851519
ILD_CM	ILD_SYST_AUTO_DISEASES	Autoimmune diseases related-to ILD	B	27:05	13:02	2.58956e-07	2.81878e-07	0.609422	0.112763	134541	11776	641	95	0.862814	0.101465	1.43668e-07	0.758925	0.13553	83766	8569	380	67	0.861152	0.087121
ILD_CM	ILD_SYST_AUTO_DISEASES	Autoimmune diseases related-to ILD	B	27:05	15:01	7.67189e-12	1.27379e-11	0.423131	0.0597664	134541	11776	2776	346	0.773758	0.104177	6.25972e-10	0.455361	0.0710488	83766	8569	1696	240	0.773201	0.10275
ILD_CM	ILD_SYST_AUTO_DISEASES	Autoimmune diseases related-to ILD	B	27:05	18:01	1.64953e-06	1.58122e-06	0.470526	0.0950256	134541	11776	1041	129	0.795528	0.119048	0.00076674	0.39618	0.115992	83766	8569	655	87	0.791459	0.123746
ILD_CM	ILD_SYST_AUTO_DISEASES	Autoimmune diseases related-to ILD	B	27:05	27:05	6.07139e-09	8.01155e-09	0.585056	0.095754	134541	11776	925	132	0.792662	0.134058	2.75902e-07	0.654899	0.121001	83766	8569	510	83	0.796247	0.133999
ILD_CM	ILD_SYST_AUTO_DISEASES	Autoimmune diseases related-to ILD	B	27:05	35:01	5.31353e-16	1.16809e-15	0.511202	0.0603003	134541	11776	2859	349	0.827326	0.0912147	4.21582e-10	0.475589	0.0736561	83766	8569	1787	238	0.825674	0.0901031
ILD_CM	ILD_SYST_AUTO_DISEASES	Autoimmune diseases related-to ILD	B	27:05	40:01	4.73596e-07	4.98289e-07	0.441942	0.0851478	134541	11776	1295	163	0.815752	0.0949745	7.2985e-09	0.582712	0.096069	83766	8569	827	132	0.812197	0.088107
ILD_CM	ILD_SYST_AUTO_DISEASES	Autoimmune diseases related-to ILD	B	27:05	44:02	0.000638301	0.000390624	0.307381	0.0889853	134541	11776	1316	147	0.762429	0.112696	0.000363718	0.38062	0.105204	83766	8569	803	106	0.756758	0.111765
ILD_CM	ILD_SYST_AUTO_DISEASES	Autoimmune diseases related-to ILD	B	27:05	47:01	0.000943632	0.000558554	0.786231	0.227554	134541	11776	144	23	0.847521	0.108176	1.72109e-05	1.21152	0.260233	83766	8569	77	20	0.837215	0.0842164
ILD_CM	ILD_SYST_AUTO_DISEASES	Autoimmune diseases related-to ILD	B	27:05	51:01	0.000113381	8.14149e-05	0.349745	0.0892764	134541	11776	1269	146	0.755208	0.159602	0.000385881	0.382462	0.106161	83766	8569	798	104	0.743748	0.168896
ILD_CM	ILD_SYST_AUTO_DISEASES	Autoimmune diseases related-to ILD	B	27:05	56:01	0.0055358	0.00275216	0.41337	0.14642	134541	11776	444	54	0.870871	0.0862502	1.76535e-06	0.839364	0.164564	83766	8569	243	46	0.860425	0.113438
ILD_CM	ILD_SYST_AUTO_DISEASES	Autoimmune diseases related-to ILD	B	27:05	57:01	0.000145885	0.000102693	0.714445	0.179777	134541	11776	237	37	0.844751	0.153175	2.34721e-08	1.08975	0.17877	83766	8569	179	41	0.83828	0.150951
RX	INSULIN_FAST	Insulin, fast-acting	DQB1	03:02	02:01	5.06909e-241	5.6991e-239	2.02026	0.0531635	132709	4667	3438	649	0.950919	0.0396213	1.65847e-183	2.26685	0.0665783	82982	2790	2151	395	0.966213	0.0901272
RX	INSULIN_FAST	Insulin, fast-acting	DQB1	03:02	02:02	6.31479e-14	1.24555e-13	0.963407	0.11553	132709	4667	1295	90	0.93651	0.0472357	9.78864e-11	1.10045	0.148553	82982	2790	821	50	0.925809	0.106053
RX	INSULIN_FAST	Insulin, fast-acting	DQB1	03:02	03:01	4.66455e-07	4.92091e-07	0.477026	0.0914464	132709	4667	3460	145	0.91124	0.0860716	1.00957e-08	0.700472	0.113026	82982	2790	2109	87	0.936974	0.0998216
RX	INSULIN_FAST	Insulin, fast-acting	DQB1	03:02	03:02	1.83042e-90	3.27396e-89	1.72615	0.0740375	132709	4667	2040	284	0.934474	0.0327855	4.76995e-81	2.03907	0.0873139	82982	2790	1204	176	0.973838	0.0629873
RX	INSULIN_FAST	Insulin, fast-acting	DQB1	03:02	03:03	0.000709267	0.000430041	0.434302	0.125382	132709	4667	1758	72	0.854739	0.0991882	1.83694e-08	0.89068	0.142342	82982	2790	1088	54	0.953716	0.0963251
RX	INSULIN_FAST	Insulin, fast-acting	DQB1	03:02	04:02	2.50734e-92	4.69827e-91	1.48699	0.0639066	132709	4667	3334	364	0.950855	0.0556615	3.0462e-71	1.69531	0.079548	82982	2790	1934	206	0.971007	0.0656127
RX	INSULIN_FAST	Insulin, fast-acting	DQB1	03:02	05:01	6.03275e-58	4.9456e-57	1.09986	0.0626037	132709	4667	6300	394	0.960378	0.0334611	1.11607e-54	1.31708	0.0749083	82982	2790	3814	258	0.984237	0.0534596
RX	INSULIN_FAST	Insulin, fast-acting	DQB1	03:02	06:03	1.28565e-15	2.75697e-15	0.784778	0.0894847	132709	4667	2728	143	0.898376	0.0711785	2.24306e-11	0.852722	0.115307	82982	2790	1704	85	0.951546	0.0925035
RX	INSULIN_FAST	Insulin, fast-acting	DQB1	03:02	06:04	4.06374e-41	2.2682e-40	1.56762	0.0983042	132709	4667	1118	128	0.837896	0.105339	2.89252e-37	1.89298	0.120908	82982	2790	655	85	0.917042	0.129971
RX	INSULIN_INTER_AND_LONG	Insulin, intermediate and long-acting	DQB1	03:02	02:01	1.36329e-197	1.07291e-195	1.65894	0.0486751	134919	6877	3472	683	0.950919	0.0396213	1.00553e-142	1.8185	0.0618098	84314	4122	2169	413	0.966213	0.0901272
RX	INSULIN_INTER_AND_LONG	Insulin, intermediate and long-acting	DQB1	03:02	02:02	7.17063e-12	1.19308e-11	0.747874	0.100905	134919	6877	1322	117	0.93651	0.0472357	1.06328e-08	0.816448	0.130292	84314	4122	837	66	0.925809	0.106053
RX	INSULIN_INTER_AND_LONG	Insulin, intermediate and long-acting	DQB1	03:02	03:01	3.48346e-08	4.19829e-08	0.418158	0.0736319	134919	6877	3541	226	0.91124	0.0860716	6.51253e-06	0.450159	0.0965551	84314	4122	2142	120	0.936974	0.0998216
RX	INSULIN_INTER_AND_LONG	Insulin, intermediate and long-acting	DQB1	03:02	03:02	2.22268e-67	2.46374e-66	1.33549	0.0681763	134919	6877	2063	307	0.934474	0.0327855	4.43891e-56	1.54705	0.0836842	84314	4122	1213	185	0.973838	0.0629873
RX	INSULIN_INTER_AND_LONG	Insulin, intermediate and long-acting	DQB1	03:02	04:02	2.79121e-71	3.32831e-70	1.14794	0.0576318	134919	6877	3386	416	0.950855	0.0556615	1.43113e-44	1.20262	0.0753621	84314	4122	1948	220	0.971007	0.0656127
RX	INSULIN_INTER_AND_LONG	Insulin, intermediate and long-acting	DQB1	03:02	05:01	1.14153e-34	5.16312e-34	0.712603	0.0544773	134919	6877	6378	472	0.960378	0.0334611	8.81189e-37	0.901479	0.0652519	84314	4122	3874	318	0.984237	0.0534596
RX	INSULIN_INTER_AND_LONG	Insulin, intermediate and long-acting	DQB1	03:02	06:03	3.89934e-09	5.21015e-09	0.48982	0.0793336	134919	6877	2765	180	0.898376	0.0711785	1.76881e-07	0.553358	0.100622	84314	4122	1731	112	0.951546	0.0925035
RX	INSULIN_INTER_AND_LONG	Insulin, intermediate and long-acting	DQB1	03:02	06:04	2.66252e-32	1.06366e-31	1.22807	0.090567	134919	6877	1138	148	0.837896	0.105339	1.79877e-28	1.47233	0.113611	84314	4122	666	96	0.917042	0.129971
RX	INSULIN_SHORT_HUMAN	Insulin, fast-acting (human)	DQB1	03:02	02:01	8.3942e-240	8.25779e-238	2.59011	0.0695033	130512	2470	3300	511	0.950919	0.0396213	4.37685e-183	3.1009	0.0915036	81470	1278	2034	278	0.966213	0.0901272
RX	INSULIN_SHORT_HUMAN	Insulin, fast-acting (human)	DQB1	03:02	02:02	1.00814e-17	2.41892e-17	1.42033	0.143562	130512	2470	1269	64	0.93651	0.0472357	2.87716e-09	1.57526	0.217475	81470	1278	794	23	0.925809	0.106053
RX	INSULIN_SHORT_HUMAN	Insulin, fast-acting (human)	DQB1	03:02	03:01	1.02629e-05	8.70354e-06	0.611825	0.132736	130512	2470	3385	70	0.91124	0.0860716	3.5395e-12	1.29776	0.15949	81470	1278	2067	45	0.936974	0.0998216
RX	INSULIN_SHORT_HUMAN	Insulin, fast-acting (human)	DQB1	03:02	03:02	5.21486e-95	1.08002e-93	2.28776	0.0948149	130512	2470	1967	211	0.934474	0.0327855	8.06708e-86	2.87605	0.113523	81470	1278	1144	116	0.973838	0.0629873
RX	INSULIN_SHORT_HUMAN	Insulin, fast-acting (human)	DQB1	03:02	03:03	0.000331138	0.000214844	0.654201	0.174033	130512	2470	1724	38	0.854739	0.0991882	9.51134e-09	1.40252	0.204952	81470	1278	1060	26	0.953716	0.0963251
RX	INSULIN_SHORT_HUMAN	Insulin, fast-acting (human)	DQB1	03:02	04:02	3.33047e-106	8.73694e-105	2.05432	0.0812761	130512	2470	3248	278	0.950855	0.0556615	6.44492e-82	2.53353	0.105264	81470	1278	1863	135	0.971007	0.0656127
RX	INSULIN_SHORT_HUMAN	Insulin, fast-acting (human)	DQB1	03:02	05:01	8.91136e-66	9.47735e-65	1.63967	0.0861564	130512	2470	6163	257	0.960378	0.0334611	2.75071e-71	2.23536	0.107137	81470	1278	3719	163	0.984237	0.0534596
RX	INSULIN_SHORT_HUMAN	Insulin, fast-acting (human)	DQB1	03:02	06:03	4.05989e-18	9.9537e-18	1.19296	0.119756	130512	2470	2668	83	0.898376	0.0711785	7.54965e-13	1.40689	0.165689	81470	1278	1661	42	0.951546	0.0925035
RX	INSULIN_SHORT_HUMAN	Insulin, fast-acting (human)	DQB1	03:02	06:04	1.63702e-39	8.8242e-39	2.02842	0.125835	130512	2470	1074	84	0.837896	0.105339	3.02604e-44	2.75804	0.150071	81470	1278	629	59	0.917042	0.129971
RX	INSULIN_SHORTFAST	Insulin, fast-acting or short human	DQB1	03:02	02:01	6.03567e-244	7.91679e-242	2.00568	0.0524193	135381	4850	3505	661	0.950919	0.0396213	3.67148e-184	2.25959	0.0662388	84498	2821	2187	398	0.966213	0.0901272
RX	INSULIN_SHORTFAST	Insulin, fast-acting or short human	DQB1	03:02	02:02	3.16081e-15	6.66906e-15	0.984993	0.112075	135381	4850	1331	96	0.93651	0.0472357	5.18349e-11	1.10711	0.147122	84498	2821	838	51	0.925809	0.106053
RX	INSULIN_SHORTFAST	Insulin, fast-acting or short human	DQB1	03:02	03:01	3.54305e-07	3.79372e-07	0.472029	0.0895708	135381	4850	3553	151	0.91124	0.0860716	8.02432e-09	0.701394	0.112372	84498	2821	2143	88	0.936974	0.0998216
RX	INSULIN_SHORTFAST	Insulin, fast-acting or short human	DQB1	03:02	03:02	1.61678e-92	3.10343e-91	1.71591	0.0727805	135381	4850	2090	293	0.934474	0.0327855	1.58994e-83	2.05127	0.0864398	84498	2821	1223	180	0.973838	0.0629873
RX	INSULIN_SHORTFAST	Insulin, fast-acting or short human	DQB1	03:02	03:03	0.0011453	0.000665206	0.412813	0.12431	135381	4850	1783	73	0.854739	0.0991882	3.00609e-08	0.87435	0.142227	84498	2821	1112	54	0.953716	0.0963251
RX	INSULIN_SHORTFAST	Insulin, fast-acting or short human	DQB1	03:02	04:02	2.18568e-96	4.91466e-95	1.48918	0.0625813	135381	4850	3411	379	0.950855	0.0556615	5.90502e-72	1.69569	0.0791437	84498	2821	1962	208	0.971007	0.0656127
RX	INSULIN_SHORTFAST	Insulin, fast-acting or short human	DQB1	03:02	05:01	1.60728e-57	1.30405e-56	1.07766	0.0616274	135381	4850	6409	403	0.960378	0.0334611	4.79364e-54	1.3062	0.0747716	84498	2821	3884	258	0.984237	0.0534596
RX	INSULIN_SHORTFAST	Insulin, fast-acting or short human	DQB1	03:02	06:03	3.50787e-16	7.86522e-16	0.78421	0.0876635	135381	4850	2782	149	0.898376	0.0711785	3.18471e-11	0.844634	0.115206	84498	2821	1731	85	0.951546	0.0925035
RX	INSULIN_SHORTFAST	Insulin, fast-acting or short human	DQB1	03:02	06:04	5.13296e-42	2.92728e-41	1.55872	0.0966855	135381	4850	1144	132	0.837896	0.105339	3.39819e-39	1.91714	0.119069	84498	2821	668	88	0.917042	0.129971
RX	INSULINS	Insulin medication	DQB1	03:02	02:01	4.29679e-208	3.75731e-206	1.67584	0.0481713	121840	7339	3193	716	0.950919	0.0396213	3.03218e-148	1.83	0.0614737	76610	4306	2011	431	0.966213	0.0901272
RX	INSULINS	Insulin medication	DQB1	03:02	02:02	9.04954e-13	1.61863e-12	0.757477	0.0981739	121840	7339	1204	126	0.93651	0.0472357	2.89419e-08	0.785025	0.130169	76610	4306	760	67	0.925809	0.106053
RX	INSULINS	Insulin medication	DQB1	03:02	03:01	9.14373e-08	1.0567e-07	0.394786	0.0720838	121840	7339	3227	238	0.91124	0.0860716	3.87479e-05	0.406846	0.0965117	76610	4306	1952	121	0.936974	0.0998216
RX	INSULINS	Insulin medication	DQB1	03:02	03:02	3.14607e-74	4.05894e-73	1.3618	0.0664585	121840	7339	1901	334	0.934474	0.0327855	1.35921e-58	1.55317	0.0827136	76610	4306	1129	195	0.973838	0.0629873
RX	INSULINS	Insulin medication	DQB1	03:02	04:02	1.53131e-75	2.04261e-74	1.15644	0.0565484	121840	7339	3083	441	0.950855	0.0556615	1.00053e-47	1.21925	0.074013	76610	4306	1797	234	0.971007	0.0656127
RX	INSULINS	Insulin medication	DQB1	03:02	05:01	6.12681e-36	2.95816e-35	0.705993	0.0530751	121840	7339	5816	503	0.960378	0.0334611	2.72253e-36	0.882635	0.0645973	76610	4306	3557	328	0.984237	0.0534596
RX	INSULINS	Insulin medication	DQB1	03:02	06:03	7.33232e-11	1.1337e-10	0.525344	0.0765097	121840	7339	2485	197	0.898376	0.0711785	7.46944e-07	0.522792	0.101085	76610	4306	1542	112	0.951546	0.0925035
RX	INSULINS	Insulin medication	DQB1	03:02	06:04	7.7708e-33	3.25299e-32	1.21963	0.0896898	121840	7339	1040	154	0.837896	0.105339	1.75311e-28	1.46489	0.113862	76610	4306	606	98	0.917042	0.129971
J10	J10_NASALPOLYP	Nasal polyp	DRB1	04:04	04:04	0.0091209	0.00426003	0.892824	0.319298	107184	2025	225	10	0.775204	0.202944	0.00517866	1.21048	0.381486	64790	1225	126	7	0.764151	0.211193
J10	J10_NASALPOLYP	Nasal polyp	DRB1	04:04	08:01	0.00465085	0.00235232	0.548105	0.186956	107184	2025	940	30	0.850975	0.180962	0.00407806	0.708017	0.234066	64790	1225	519	19	0.843466	0.187751
RHEUMA	JUVEN_ARTHR	Juvenile arthritis (FINNGEN)	DQB1	04:02	02:01	4.07661e-05	3.14538e-05	1.17058	0.25023	107582	389	1953	18	0.974722	0.0627569	2.88087e-06	1.29751	0.238129	66903	400	1278	20	0.969202	0.0860245
RHEUMA	JUVEN_ARTHR	Juvenile arthritis (FINNGEN)	DQB1	04:02	03:01	0.0203832	0.00872774	0.644531	0.26487	107582	389	2259	15	0.935089	0.094889	0.000100366	1.07092	0.242547	66903	400	1374	18	0.937974	0.0994539
RHEUMA	JUVEN_ARTHR	Juvenile arthritis (FINNGEN)	DQB1	04:02	04:02	0.0138315	0.00617787	0.939538	0.351048	107582	389	1018	8	0.976535	0.0734006	0.000503163	1.30454	0.318697	66903	400	609	10	0.973889	0.0556632
RHEUMA	JUVEN_ARTHR	Juvenile arthritis (FINNGEN)	DQB1	04:02	05:01	3.32615e-05	2.59948e-05	0.879572	0.195046	107582	389	4158	31	0.985409	0.0510503	0.00441055	0.630401	0.213357	66903	400	2499	25	0.985816	0.0510365
RHEUMA	JUVEN_ARTHR	Juvenile arthritis (FINNGEN)	DQB1	04:02	06:03	0.00518262	0.00260122	0.884986	0.292015	107582	389	1894	12	0.925449	0.0784406	1.0996e-05	1.29781	0.251308	66903	400	1120	17	0.955457	0.0900778
RHEUMA_CM	JUVEN_ARTHR_COMORB	Juvenile arthritis related co-morbidities	B	27:05	07:02	2.09573e-25	6.93001e-25	0.845852	0.093192	69503	2177	1514	108	0.799787	0.0766419	9.11481e-30	1.57647	0.1174	44051	1460	922	91	0.793985	0.0810675
RHEUMA_CM	JUVEN_ARTHR_COMORB	Juvenile arthritis related co-morbidities	B	27:05	08:01	1.81071e-18	4.5239e-18	0.868582	0.112008	69503	2177	1013	77	0.852186	0.082832	4.01194e-24	1.62787	0.135048	44051	1460	679	69	0.852683	0.0851519
RHEUMA_CM	JUVEN_ARTHR_COMORB	Juvenile arthritis related co-morbidities	B	27:05	13:02	7.9767e-08	9.27277e-08	0.916462	0.191707	69503	2177	311	26	0.862814	0.101465	1.81055e-05	1.35894	0.272689	44051	1460	192	15	0.861152	0.087121
RHEUMA_CM	JUVEN_ARTHR_COMORB	Juvenile arthritis related co-morbidities	B	27:05	15:01	3.27494e-46	2.09543e-45	1.12575	0.0860485	69503	2177	1478	151	0.773758	0.104177	3.33019e-26	1.50785	0.12078	44051	1460	907	85	0.773201	0.10275
RHEUMA_CM	JUVEN_ARTHR_COMORB	Juvenile arthritis related co-morbidities	B	27:05	18:01	5.18318e-16	1.14262e-15	1.01598	0.138823	69503	2177	579	50	0.795528	0.119048	5.23671e-18	1.78968	0.170393	44051	1460	367	42	0.791459	0.123746
RHEUMA_CM	JUVEN_ARTHR_COMORB	Juvenile arthritis related co-morbidities	B	27:05	27:05	1.25117e-33	5.38073e-33	1.50963	0.12851	69503	2177	480	71	0.792662	0.134058	6.09813e-17	1.89091	0.184681	44051	1460	289	36	0.796247	0.133999
RHEUMA_CM	JUVEN_ARTHR_COMORB	Juvenile arthritis related co-morbidities	B	27:05	35:01	1.35987e-35	6.4471e-35	1.03445	0.0940777	69503	2177	1516	120	0.827326	0.0912147	9.05108e-17	1.29491	0.137643	44051	1460	949	72	0.825674	0.0901031
RHEUMA_CM	JUVEN_ARTHR_COMORB	Juvenile arthritis related co-morbidities	B	27:05	39:01	3.01361e-11	4.78167e-11	1.00364	0.167594	69503	2177	404	34	0.820227	0.134121	9.92325e-06	1.26257	0.247757	44051	1460	249	18	0.820228	0.137204
RHEUMA_CM	JUVEN_ARTHR_COMORB	Juvenile arthritis related co-morbidities	B	27:05	40:01	1.65717e-18	4.15347e-18	1.02928	0.129231	69503	2177	675	59	0.815752	0.0949745	4.55369e-20	1.73496	0.156691	44051	1460	436	50	0.812197	0.088107
RHEUMA_CM	JUVEN_ARTHR_COMORB	Juvenile arthritis related co-morbidities	B	27:05	40:02	2.57124e-10	3.77531e-10	1.11842	0.192175	69503	2177	274	27	0.809905	0.106263	7.15968e-05	1.279	0.279328	44051	1460	189	14	0.797688	0.112515
RHEUMA_CM	JUVEN_ARTHR_COMORB	Juvenile arthritis related co-morbidities	B	27:05	44:02	8.64428e-15	1.78558e-14	0.905651	0.13169	69503	2177	714	55	0.762429	0.112696	6.21229e-14	1.53077	0.171411	44051	1460	429	40	0.756758	0.111765
RHEUMA_CM	JUVEN_ARTHR_COMORB	Juvenile arthritis related co-morbidities	B	27:05	44:03	0.000124204	8.86203e-05	1.21348	0.346339	69503	2177	81	8	0.844243	0.127034	3.55201e-05	1.91479	0.37627	44051	1460	72	8	0.832136	0.146127
RHEUMA_CM	JUVEN_ARTHR_COMORB	Juvenile arthritis related co-morbidities	B	27:05	51:01	3.71408e-24	1.17862e-23	1.16705	0.124318	69503	2177	658	67	0.755208	0.159602	6.2827e-11	1.37098	0.179092	44051	1460	441	36	0.743748	0.168896
RHEUMA_CM	JUVEN_ARTHR_COMORB	Juvenile arthritis related co-morbidities	B	27:05	56:01	6.54403e-06	5.71604e-06	0.918088	0.231144	69503	2177	229	17	0.870871	0.0862502	1.78405e-05	1.64564	0.320046	44051	1460	111	11	0.860425	0.113438
RHEUMA_CM	JUVEN_ARTHR_COMORB	Juvenile arthritis related co-morbidities	B	27:05	57:01	3.83851e-08	4.59105e-08	1.35553	0.261426	69503	2177	130	15	0.844751	0.153175	0.000626918	1.47641	0.368163	44051	1460	95	8	0.83828	0.150951
K11	K11_CHOLANGI	Cholangitis (primary sclerosing, PSC)	B	08:01	08:01	1.25732e-05	1.05155e-05	0.0966987	0.103592	121017	432	1064	14	0.898624	0.0704967	0.00270305	1.12847	0.33774	75863	348	648	10	0.896006	0.076211
GASTRO	K11_CHOLANGI_STRICT	Cholangitis (primary sclerosing, PSC), with reimbursement 202	DQB1	02:01	02:01	3.65293e-05	2.84639e-05	2.21682	0.441984	129125	102	1393	8	0.985485	0.0267611	4.81759e-07	2.11695	0.346988	80020	136	844	13	0.961495	0.110611
K11	K11_COELIAC	Coeliac disease	DQB1	02:01	02:01	2.64519e-64	2.63514e-63	3.07889	0.156113	131850	1195	1432	115	0.985485	0.0267611	1.64711e-62	3.46116	0.170442	82139	784	858	86	0.961495	0.110611
K11	K11_COELIAC	Coeliac disease	DQB1	02:01	02:02	3.51525e-61	3.25471e-60	3.1487	0.146984	131850	1195	1035	76	0.979003	0.0455411	1.99292e-47	3.34795	0.172558	82139	784	630	51	0.927188	0.123164
K11	K11_COELIAC	Coeliac disease	DQB1	02:01	03:01	1.3068e-15	2.79472e-15	1.59512	0.168521	131850	1195	2894	46	0.938361	0.098197	4.73719e-10	1.56049	0.211188	82139	784	1874	28	0.936581	0.115686
K11	K11_COELIAC	Coeliac disease	DQB1	02:01	03:02	1.68123e-54	1.29718e-53	2.31243	0.124888	131850	1195	3412	116	0.950919	0.0396213	7.63146e-37	2.34816	0.152993	82139	784	2134	72	0.966213	0.0901272
K11	K11_COELIAC	Coeliac disease	DQB1	02:01	03:03	5.62768e-13	1.0205e-12	1.80075	0.202333	131850	1195	1459	29	0.877852	0.103333	1.03506e-08	1.79151	0.252588	82139	784	939	18	0.945845	0.111766
K11	K11_COELIAC	Coeliac disease	DQB1	02:01	04:02	3.15842e-30	1.20081e-29	2.06293	0.149699	131850	1195	2467	68	0.974722	0.0627569	1.50832e-19	2.03619	0.183504	82139	784	1612	41	0.969202	0.0860245
K11	K11_COELIAC	Coeliac disease	DQB1	02:01	05:01	7.99735e-90	1.39865e-88	2.62396	0.105788	131850	1195	5053	149	0.988898	0.0359585	2.87309e-63	2.53695	0.122351	82139	784	3171	108	0.979726	0.0739488
K11	K11_COELIAC	Coeliac disease	DQB1	02:01	05:03	2.61002e-07	2.83714e-07	2.37314	0.341971	131850	1195	293	9	0.974276	0.0459851	2.12299e-13	3.10018	0.298876	82139	784	194	13	0.911358	0.120492
K11	K11_COELIAC	Coeliac disease	DQB1	02:01	06:02	1.04894e-79	1.75641e-78	2.81317	0.135118	131850	1195	3547	182	0.958487	0.0505618	6.55623e-52	2.61172	0.1454	82139	784	2228	98	0.969383	0.0969363
K11	K11_COELIAC	Coeliac disease	DQB1	02:01	06:03	5.09087e-44	3.03524e-43	2.44782	0.148149	131850	1195	2310	89	0.943288	0.0665436	8.91918e-21	2.13109	0.18757	82139	784	1522	43	0.947435	0.115174
K11	K11_COELIAC	Coeliac disease	DQB1	02:01	06:04	4.35043e-27	1.54225e-26	2.60599	0.189604	131850	1195	875	41	0.874529	0.11067	7.70158e-21	2.71158	0.221074	82139	784	563	28	0.906778	0.151711
K11	K11_FIBROCHIRLIV	Fibrosis and chirrhosis of liver	DQB1	04:02	05:01	0.000157468	0.000110432	0.742378	0.184745	132700	454	5151	34	0.985409	0.0510503	0.0017718	0.686955	0.209926	82768	363	3116	26	0.985816	0.0510365
K11	K11_MALABSORB	Intestinal malabsorbtion	DQB1	02:01	02:01	2.60551e-06	2.41239e-06	1.72166	0.308197	130995	340	1331	14	0.985485	0.0267611	9.06988e-06	1.73856	0.325454	81599	244	784	12	0.961495	0.110611
K11	K11_MALABSORB	Intestinal malabsorbtion	DQB1	02:01	05:01	3.01873e-05	2.37574e-05	1.00214	0.214882	130995	340	4928	24	0.988898	0.0359585	0.00827572	0.739537	0.264695	81599	244	3078	15	0.979726	0.0739488
K11	K11_MALABSORB	Intestinal malabsorbtion	DQB1	02:01	06:02	7.52364e-08	8.77201e-08	1.43066	0.237959	130995	340	3393	28	0.958487	0.0505618	0.00174572	0.957072	0.282005	81599	244	2145	15	0.969383	0.0969363
K11	K11_OTHDIG	Other diseases of the digestive system	DQB1	02:01	02:01	7.13624e-29	2.6122e-28	1.22569	0.097912	135381	4726	1462	145	0.985485	0.0267611	2.42047e-28	1.42637	0.112929	84498	3143	881	109	0.961495	0.110611
K11	K11_OTHDIG	Other diseases of the digestive system	DQB1	02:01	02:02	1.33537e-27	4.8208e-27	1.31402	0.104459	135381	4726	1072	113	0.979003	0.0455411	4.17334e-14	1.193	0.138073	84498	3143	641	62	0.927188	0.123164
K11	K11_OTHDIG	Other diseases of the digestive system	DQB1	02:01	03:02	2.56128e-21	7.32991e-21	0.794944	0.0770378	135381	4726	3505	209	0.950919	0.0396213	7.40272e-10	0.643329	0.0981514	84498	3143	2187	125	0.966213	0.0901272
K11	K11_OTHDIG	Other diseases of the digestive system	DQB1	02:01	04:02	9.97522e-10	1.38213e-09	0.600329	0.0926651	135381	4726	2537	138	0.974722	0.0627569	0.000122971	0.463942	0.117508	84498	3143	1654	83	0.969202	0.0860245
K11	K11_OTHDIG	Other diseases of the digestive system	DQB1	02:01	05:01	5.78726e-21	1.63246e-20	0.66197	0.0653134	135381	4726	5178	274	0.988898	0.0359585	6.81409e-14	0.638882	0.0795654	84498	3143	3247	184	0.979726	0.0739488
K11	K11_OTHDIG	Other diseases of the digestive system	DQB1	02:01	05:03	0.000233075	0.000156778	0.916102	0.227235	135381	4726	305	21	0.974276	0.0459851	0.00343844	0.867028	0.277216	84498	3143	195	14	0.911358	0.120492
K11	K11_OTHDIG	Other diseases of the digestive system	DQB1	02:01	06:02	1.68158e-32	6.78669e-32	0.945048	0.0737465	135381	4726	3644	279	0.958487	0.0505618	1.69785e-17	0.819341	0.0888812	84498	3143	2295	165	0.969383	0.0969363
K11	K11_OTHDIG	Other diseases of the digestive system	DQB1	02:01	06:03	5.60699e-13	1.02017e-12	0.714447	0.0924334	135381	4726	2368	147	0.943288	0.0665436	5.80266e-06	0.546572	0.115813	84498	3143	1568	89	0.947435	0.115174
K11	K11_OTHDIG	Other diseases of the digestive system	DQB1	02:01	06:04	4.10794e-09	5.46106e-09	0.877545	0.135669	135381	4726	897	63	0.874529	0.11067	1.14681e-06	0.86896	0.163312	84498	3143	578	43	0.906778	0.151711
K11	K11_PERITONITIS	Acute peritonitis	DQA1	03:01	05:01	0.00533855	0.00266589	0.637281	0.219279	134936	530	3528	23	0.835056	0.115045	0.000119046	0.916598	0.216793	84268	409	2186	24	0.891949	0.121965
K11	K11_PSC_COLITIS	Colitis, primary sclerosing	DQB1	02:01	02:01	0.000135996	9.64223e-05	2.14208	0.477408	120661	76	1289	8	0.985485	0.0267611	5.09773e-09	0.287059	0.141485	75636	121	797	16	0.961495	0.110611
K11	K11_PSC_COLITIS	Colitis, primary sclerosing	DQB1	02:01	05:01	0.00317232	0.0016633	1.33307	0.387952	120661	76	4631	7	0.988898	0.0359585	0.00562908	0.0353303	0.0813314	75636	121	2938	9	0.979726	0.0739488
K11	K11_PSC_COLITIS_STRICT	Colitis, primary sclerosing, strict definition	B	08:01	08:01	8.83898e-06	7.56117e-06	0.0676212	0.104636	120647	62	1058	8	0.898624	0.0704967	0.00435272	1.56614	0.475902	75609	94	644	6	0.896006	0.076211
GASTRO	K11_REIMB_202	KELA_REIMBURSEMENT_202	B	27:05	07:02	1.24877e-26	4.36793e-26	0.845739	0.0716843	135381	6358	2824	227	0.799787	0.0766419	6.01981e-15	0.737082	0.0869458	84498	4614	1697	153	0.793985	0.0810675
GASTRO	K11_REIMB_202	KELA_REIMBURSEMENT_202	B	27:05	08:01	3.23574e-29	1.21014e-28	0.992707	0.0791535	135381	6358	1950	193	0.852186	0.082832	3.5421e-21	0.985042	0.0934476	84498	4614	1231	137	0.852683	0.0851519
GASTRO	K11_REIMB_202	KELA_REIMBURSEMENT_202	B	27:05	13:02	1.33467e-08	1.68061e-08	0.826735	0.133487	135381	6358	644	65	0.862814	0.101465	0.000210082	0.719607	0.182964	84498	4614	384	33	0.861152	0.087121
GASTRO	K11_REIMB_202	KELA_REIMBURSEMENT_202	B	27:05	15:01	1.06343e-34	4.8377e-34	0.890234	0.0660047	135381	6358	2792	291	0.773758	0.104177	1.22717e-32	1.03225	0.0774042	84498	4614	1707	203	0.773201	0.10275
GASTRO	K11_REIMB_202	KELA_REIMBURSEMENT_202	B	27:05	18:01	1.01608e-11	1.66943e-11	0.830229	0.110943	135381	6358	1048	92	0.795528	0.119048	5.27307e-12	0.967591	0.125891	84498	4614	664	73	0.791459	0.123746
GASTRO	K11_REIMB_202	KELA_REIMBURSEMENT_202	B	27:05	27:05	4.85949e-25	1.56739e-24	1.16535	0.0996133	135381	6358	933	125	0.792662	0.134058	1.80614e-14	1.15876	0.133167	84498	4614	513	67	0.796247	0.133999
GASTRO	K11_REIMB_202	KELA_REIMBURSEMENT_202	B	27:05	35:01	6.66082e-33	2.80324e-32	0.886174	0.0678505	135381	6358	2878	283	0.827326	0.0912147	7.17631e-21	0.861574	0.084591	84498	4614	1800	183	0.825674	0.0901031
GASTRO	K11_REIMB_202	KELA_REIMBURSEMENT_202	B	27:05	39:01	6.09533e-06	5.3419e-06	0.632628	0.132026	135381	6358	808	64	0.820227	0.134121	2.57143e-05	0.72522	0.161392	84498	4614	470	43	0.820228	0.137204
GASTRO	K11_REIMB_202	KELA_REIMBURSEMENT_202	B	27:05	40:01	7.45823e-16	1.61253e-15	0.85799	0.0965626	135381	6358	1305	125	0.815752	0.0949745	1.47359e-21	1.14039	0.105403	84498	4614	833	108	0.812197	0.088107
GASTRO	K11_REIMB_202	KELA_REIMBURSEMENT_202	B	27:05	40:02	1.79587e-05	1.45857e-05	0.68346	0.149977	135381	6358	566	50	0.809905	0.106263	0.00478726	0.574916	0.19756	84498	4614	348	28	0.797688	0.112515
GASTRO	K11_REIMB_202	KELA_REIMBURSEMENT_202	B	27:05	44:02	2.06006e-09	2.79349e-09	0.661271	0.102993	135381	6358	1326	108	0.762429	0.112696	7.70775e-13	0.921866	0.115988	84498	4614	811	86	0.756758	0.111765
GASTRO	K11_REIMB_202	KELA_REIMBURSEMENT_202	B	27:05	44:27	0.000326569	0.000212405	1.0507	0.265143	135381	6358	143	16	0.857314	0.109455	0.00676535	0.957881	0.331557	84498	4614	94	10	0.864005	0.0996519
GASTRO	K11_REIMB_202	KELA_REIMBURSEMENT_202	B	27:05	51:01	3.38819e-05	2.64534e-05	0.480198	0.112003	135381	6358	1273	89	0.755208	0.159602	6.42148e-09	0.776729	0.123063	84498	4614	805	75	0.743748	0.168896
GASTRO	K11_REIMB_202	KELA_REIMBURSEMENT_202	B	27:05	56:01	5.16661e-12	8.72559e-12	1.12928	0.14515	135381	6358	446	57	0.870871	0.0862502	6.24915e-08	1.16959	0.19102	84498	4614	247	32	0.860425	0.113438
GASTRO	K11_REIMB_202	KELA_REIMBURSEMENT_202	B	27:05	57:01	0.00642113	0.00313294	0.677584	0.239374	135381	6358	238	19	0.844751	0.153175	0.00457177	0.777068	0.261149	84498	4614	181	16	0.83828	0.150951
DIAB	KELA_DIAB_INSUL	Diabetes, insuline treatment (Kela reimbursement)	DQB1	03:02	02:01	2.43806e-133	8.72159e-132	1.07815	0.0409714	135381	18556	3505	978	0.950919	0.0396213	4.35631e-95	1.18168	0.0529769	84498	10669	2187	588	0.966213	0.0901272
DIAB	KELA_DIAB_INSUL	Diabetes, insuline treatment (Kela reimbursement)	DQB1	03:02	02:02	1.70946e-05	1.39414e-05	0.32819	0.0756215	135381	18556	1331	228	0.93651	0.0472357	0.000690894	0.342307	0.099927	84498	10669	838	125	0.925809	0.106053
DIAB	KELA_DIAB_INSUL	Diabetes, insuline treatment (Kela reimbursement)	DQB1	03:02	03:02	2.35835e-37	1.20521e-36	0.745357	0.0553535	135381	18556	2090	488	0.934474	0.0327855	6.52906e-29	0.86427	0.0724159	84498	10669	1223	271	0.973838	0.0629873
DIAB	KELA_DIAB_INSUL	Diabetes, insuline treatment (Kela reimbursement)	DQB1	03:02	04:02	2.24384e-40	1.21787e-39	0.630029	0.0451792	135381	18556	3411	711	0.950855	0.0556615	1.15223e-22	0.627494	0.0609505	84498	10669	1962	369	0.971007	0.0656127
DIAB	KELA_DIAB_INSUL	Diabetes, insuline treatment (Kela reimbursement)	DQB1	03:02	05:01	9.79957e-13	1.74485e-12	0.27468	0.0380958	135381	18556	6409	992	0.960378	0.0334611	1.98745e-15	0.392826	0.0483331	84498	10669	3884	607	0.984237	0.0534596
DIAB	KELA_DIAB_INSUL	Diabetes, insuline treatment (Kela reimbursement)	DQB1	03:02	06:03	1.30022e-06	1.26642e-06	0.262866	0.0538723	135381	18556	2782	438	0.898376	0.0711785	4.41316e-05	0.288813	0.0701777	84498	10669	1731	261	0.951546	0.0925035
DIAB	KELA_DIAB_INSUL	Diabetes, insuline treatment (Kela reimbursement)	DQB1	03:02	06:04	1.65033e-17	3.93578e-17	0.666814	0.0743139	135381	18556	1144	244	0.837896	0.105339	1.3446e-14	0.802074	0.0981026	84498	10669	668	144	0.917042	0.129971
L12	L12_ATROPHICSKIN	Atrophic disorders of skin	DRB1	12:01	04:01	5.85173e-05	4.40278e-05	1.19191	0.256684	129462	979	648	16	0.850764	0.187228	0.00706697	0.982893	0.33224	80770	730	391	9	0.838278	0.195948
L12	L12_ATROPHICSKIN	Atrophic disorders of skin	DRB1	12:01	08:01	0.000310888	0.000203721	1.07195	0.261943	129462	979	629	15	0.937221	0.0967133	0.00378443	1.08665	0.333019	80770	730	375	9	0.933517	0.102756
L12	L12_BULLOTH	Other bullous disorders	DRB1	03:01	01:01	8.32611e-12	1.37372e-11	1.867	0.225469	135159	230	4866	25	0.960739	0.0893672	8.90871e-05	1.413	0.305524	84368	145	3069	12	0.9575	0.092663
L12	L12_BULLOTH	Other bullous disorders	DRB1	03:01	03:01	6.75955e-12	1.12946e-11	2.71047	0.322571	135159	230	1482	18	0.954416	0.121539	9.7309e-07	2.49842	0.400513	84368	145	880	9	0.95524	0.124612
L12	L12_BULLOTH	Other bullous disorders	DRB1	03:01	04:01	0.00140918	0.000802476	1.35811	0.371549	135159	230	2701	8	0.890182	0.171812	0.00301114	1.49731	0.42515	84368	145	1690	6	0.88696	0.17463
L12	L12_BULLOTH	Other bullous disorders	DRB1	03:01	07:01	9.05315e-06	7.71085e-06	1.9859	0.357583	135159	230	1518	9	0.946013	0.131149	5.06083e-11	2.8103	0.3205	84368	145	907	13	0.95038	0.122881
L12	L12_BULLOTH	Other bullous disorders	DRB1	03:01	13:01	0.000135838	9.63969e-05	1.5757	0.357372	135159	230	2570	10	0.93898	0.124595	0.00145266	1.54332	0.41167	84368	145	1713	7	0.932354	0.134205
L12	L12_BULLOTH	Other bullous disorders	DRB1	03:01	13:02	2.95654e-06	2.70558e-06	2.3472	0.390473	135159	230	963	8	0.920407	0.142139	2.36885e-05	2.46967	0.43836	84368	145	615	6	0.919659	0.149845
L12	L12_BULLOTH	Other bullous disorders	DRB1	03:01	15:01	5.6129e-13	1.02017e-12	2.26821	0.277327	135159	230	3707	29	0.964174	0.0928984	4.40009e-05	1.68455	0.348636	84368	145	2317	11	0.96158	0.102742
L12	L12_BULLOUS	Bullous disorders	DQB1	02:01	02:01	2.05866e-07	2.27232e-07	1.67511	0.272557	135381	452	1462	18	0.985485	0.0267611	1.0436e-05	1.64839	0.315476	84498	275	881	13	0.961495	0.110611
L12	L12_BULLOUS	Bullous disorders	DQB1	02:01	02:02	2.19138e-05	1.75623e-05	1.54301	0.30047	135381	452	1072	12	0.979003	0.0455411	3.67402e-07	1.9746	0.305022	84498	275	641	12	0.927188	0.123164
L12	L12_BULLOUS	Bullous disorders	DQB1	02:01	03:03	0.00793129	0.00376246	0.980737	0.336743	135381	452	1494	9	0.877852	0.103333	0.00140965	1.26596	0.341894	84498	275	966	9	0.945845	0.111766
L12	L12_BULLOUS	Bullous disorders	DQB1	02:01	05:01	1.07327e-05	9.08237e-06	0.923908	0.18968	135381	452	5178	31	0.988898	0.0359585	0.00683047	0.736319	0.257566	84498	275	3247	16	0.979726	0.0739488
L12	L12_BULLOUS	Bullous disorders	DQB1	02:01	06:04	0.000294343	0.000194499	1.49758	0.345785	135381	452	897	9	0.874529	0.11067	0.00112715	1.51984	0.388475	84498	275	578	7	0.906778	0.151711
L12	L12_CORNSANDCALLOS	Corns and callosities	DQB1	03:02	02:01	3.88979e-05	3.01602e-05	0.816884	0.18315	129141	658	3319	34	0.950919	0.0396213	6.80062e-08	1.23184	0.198207	80452	412	2056	30	0.966213	0.0901272
L12	L12_DERMATHERP	Dermatitis herpetiformis	DRB1	03:01	01:01	2.70473e-16	6.08177e-16	2.57148	0.253675	135102	173	4865	24	0.960739	0.0893672	9.00848e-05	1.46434	0.348683	84328	105	3066	9	0.9575	0.092663
L12	L12_DERMATHERP	Dermatitis herpetiformis	DRB1	03:01	03:01	2.38842e-12	4.15859e-12	3.2272	0.38005	135102	173	1481	17	0.954416	0.121539	3.5387e-09	3.08609	0.423548	84328	105	880	9	0.95524	0.124612
L12	L12_DERMATHERP	Dermatitis herpetiformis	DRB1	03:01	04:01	0.000300108	0.000197976	1.77927	0.411125	135102	173	2700	7	0.890182	0.171812	5.92909e-05	2.00372	0.437841	84328	105	1690	6	0.88696	0.17463
L12	L12_DERMATHERP	Dermatitis herpetiformis	DRB1	03:01	07:01	2.03063e-07	2.24453e-07	2.55671	0.380725	135102	173	1518	9	0.946013	0.131149	4.61941e-13	3.22698	0.347004	84328	105	906	12	0.95038	0.122881
L12	L12_DERMATHERP	Dermatitis herpetiformis	DRB1	03:01	13:01	2.73927e-06	2.52141e-06	2.20286	0.391781	135102	173	2570	10	0.93898	0.124595	0.000115223	1.93325	0.45037	84328	105	1712	6	0.932354	0.134205
L12	L12_DERMATHERP	Dermatitis herpetiformis	DRB1	03:01	13:02	8.77967e-07	8.81327e-07	2.85027	0.441887	135102	173	962	7	0.920407	0.142139	3.30064e-07	3.00765	0.455224	84328	105	615	6	0.919659	0.149845
L12	L12_DERMATHERP	Dermatitis herpetiformis	DRB1	03:01	15:01	5.04226e-15	1.0498e-14	2.93449	0.334154	135102	173	3706	28	0.964174	0.0928984	3.49424e-06	2.01137	0.390927	84328	105	2315	9	0.96158	0.102742
L12	L12_LICHENPLANUS	Lichen planus	DQB1	05:01	02:01	4.9754e-16	1.10611e-15	1.10783	0.121628	132551	1179	5086	88	0.988898	0.0359585	3.09937e-12	1.21741	0.154288	82626	693	3201	56	0.979726	0.0739488
L12	L12_LICHENPLANUS	Lichen planus	DQB1	05:01	02:02	1.86521e-09	2.53966e-09	1.18061	0.17466	132551	1179	2169	43	0.984966	0.0383848	2.29823e-05	1.15796	0.244401	82626	693	1337	21	0.94462	0.0999461
L12	L12_LICHENPLANUS	Lichen planus	DQB1	05:01	03:01	0.0226359	0.00956738	0.384667	0.164709	132551	1179	5532	51	0.948806	0.0719268	0.00272728	0.621496	0.201221	82626	693	3601	34	0.956021	0.0810943
L12	L12_LICHENPLANUS	Lichen planus	DQB1	05:01	04:02	3.43315e-07	3.6911e-07	0.784896	0.145679	132551	1179	5144	68	0.985409	0.0510503	3.72129e-05	0.85622	0.195997	82626	693	3110	37	0.985816	0.0510365
L12	L12_LICHENPLANUS	Lichen planus	DQB1	05:01	05:01	2.46432e-14	5.0244e-14	1.3234	0.165509	132551	1179	5022	108	0.994412	0.0272827	9.95731e-10	1.39961	0.216429	82626	693	3137	58	0.992956	0.0489236
L12	L12_LICHENSCLERATROPH	Lichen sclerosus et atrophicus	DRB1	12:01	04:01	3.56959e-06	3.21795e-06	1.55967	0.27688	129094	611	646	14	0.850764	0.187228	0.00226674	1.35512	0.375156	80452	412	389	7	0.838278	0.195948
L12	L12_LICHENSCLERATROPH	Lichen sclerosus et atrophicus	DRB1	12:01	08:01	2.06077e-06	1.94931e-06	1.53123	0.265155	129094	611	629	15	0.937221	0.0967133	0.000263824	1.58493	0.354649	80452	412	374	8	0.933517	0.102756
L12	L12_PAPULOSQUAMOUS	Papulosquamous disorders	C	06:02	01:02	1.61257e-10	2.42194e-10	0.874447	0.123142	135381	4009	1147	73	0.928572	0.0912302	2.01576e-09	0.992118	0.146775	84498	2565	752	51	0.92242	0.102793
L12	L12_PAPULOSQUAMOUS	Papulosquamous disorders	C	06:02	02:02	5.07957e-13	9.27522e-13	1.04606	0.127593	135381	4009	935	69	0.915768	0.0840597	1.16617e-10	1.16573	0.157145	84498	2565	556	45	0.901461	0.101407
L12	L12_PAPULOSQUAMOUS	Papulosquamous disorders	C	06:02	03:03	1.28652e-06	1.25463e-06	0.650341	0.125406	135381	4009	1396	69	0.91187	0.108488	3.514e-07	0.81663	0.146031	84498	2565	904	51	0.909078	0.117676
L12	L12_PAPULOSQUAMOUS	Papulosquamous disorders	C	06:02	03:04	7.65357e-05	5.66638e-05	0.454434	0.111297	135381	4009	2131	88	0.895731	0.0997446	4.71681e-05	0.579042	0.135307	84498	2565	1267	59	0.888929	0.110361
L12	L12_PAPULOSQUAMOUS	Papulosquamous disorders	C	06:02	04:01	1.57963e-11	2.54227e-11	0.647861	0.0893847	135381	4009	2607	142	0.883488	0.085279	8.13995e-07	0.607564	0.116383	84498	2565	1655	84	0.879804	0.0860186
L12	L12_PAPULOSQUAMOUS	Papulosquamous disorders	C	06:02	05:01	0.000217934	0.000147197	0.597983	0.153955	135381	4009	957	45	0.842218	0.121959	0.00307811	0.597412	0.194067	84498	2565	600	28	0.845451	0.122909
L12	L12_PAPULOSQUAMOUS	Papulosquamous disorders	C	06:02	06:02	2.5363e-08	3.09467e-08	1.09357	0.172158	135381	4009	494	37	0.928005	0.0780074	8.85342e-06	1.09371	0.217153	84498	2565	306	23	0.924557	0.0790939
L12	L12_PAPULOSQUAMOUS	Papulosquamous disorders	C	06:02	07:01	1.55096e-14	3.18696e-14	0.84685	0.0995186	135381	4009	2074	114	0.915767	0.0650735	7.47333e-07	0.6985	0.131172	84498	2565	1286	64	0.910537	0.0786545
L12	L12_PAPULOSQUAMOUS	Papulosquamous disorders	C	06:02	07:02	1.01463e-12	1.80252e-12	0.754595	0.0966479	135381	4009	2394	119	0.90784	0.0745523	9.79424e-06	0.576669	0.123772	84498	2565	1529	71	0.909312	0.0689918
L12	L12_PAPULOSQUAMOUS	Papulosquamous disorders	C	06:02	12:03	1.70642e-06	1.62782e-06	0.935221	0.175192	135381	4009	549	35	0.938551	0.0901487	0.000903657	0.801235	0.224701	84498	2565	359	21	0.93906	0.0905716
L12	L12_PEMPHIGOID	Pemphigoid	DQB1	03:01	06:03	0.0153399	0.0067595	0.998913	0.37493	135117	188	2584	7	0.864749	0.126646	0.000720646	0.0528197	0.100803	84317	94	1611	7	0.920711	0.113965
L12	L12_PSORI_ARTHRO	Arthropathic psoriasis	C	06:02	01:02	6.97016e-07	7.09274e-07	1.18881	0.20581	132311	939	1099	25	0.928572	0.0912302	2.30595e-05	1.21611	0.245602	82634	701	718	17	0.92242	0.102793
L12	L12_PSORI_ARTHRO	Arthropathic psoriasis	C	06:02	02:02	5.31146e-10	7.54534e-10	1.47861	0.197086	132311	939	894	28	0.915768	0.0840597	1.00217e-05	1.37378	0.261172	82634	701	526	15	0.901461	0.101407
L12	L12_PSORI_ARTHRO	Arthropathic psoriasis	C	06:02	03:03	0.00280383	0.00148794	0.739854	0.232368	132311	939	1346	19	0.91187	0.108488	0.00441656	0.814449	0.267983	82634	701	867	14	0.909078	0.117676
L12	L12_PSORI_ARTHRO	Arthropathic psoriasis	C	06:02	04:01	0.00842707	0.00396894	0.539833	0.197627	132311	939	2492	27	0.883488	0.085279	4.50774e-05	0.899343	0.201775	82634	701	1598	27	0.879804	0.0860186
L12	L12_PSORI_ARTHRO	Arthropathic psoriasis	C	06:02	05:01	0.00586046	0.0028971	0.790123	0.268448	132311	939	926	14	0.842218	0.121959	0.00337387	0.980192	0.300826	82634	701	583	11	0.845451	0.122909
L12	L12_PSORI_ARTHRO	Arthropathic psoriasis	C	06:02	06:02	2.98715e-05	2.35324e-05	1.40494	0.280396	132311	939	470	13	0.928005	0.0780074	0.00413687	1.2336	0.372523	82634	701	290	7	0.924557	0.0790939
L12	L12_PSORI_ARTHRO	Arthropathic psoriasis	C	06:02	12:03	0.00164361	0.000925926	1.13428	0.314236	132311	939	524	10	0.938551	0.0901487	0.00330941	1.18166	0.35001	82634	701	346	8	0.93906	0.0905716
L12	L12_PSORI_GUTTATE	Guttate psoriasis	C	06:02	04:01	0.000159811	0.000111896	1.87401	0.397097	131474	102	2472	7	0.883488	0.085279	1.35202e-07	2.98979	0.429715	81996	63	1579	8	0.879804	0.0860186
L12	L12_PSORI_GUTTATE	Guttate psoriasis	C	06:02	07:01	0.000380797	0.000244443	1.89095	0.422328	131474	102	1966	6	0.915767	0.0650735	7.23011e-07	2.83426	0.418066	81996	63	1229	7	0.910537	0.0786545
L12	L12_PSORI_GUTTATE	Guttate psoriasis	C	06:02	07:02	2.31655e-05	1.85089e-05	2.16924	0.392488	131474	102	2282	7	0.90784	0.0745523	1.21267e-07	2.80754	0.386673	81996	63	1466	8	0.909312	0.0689918
L12	L12_PSORI_NAS	Other and unspecified psoriasis	C	06:02	01:02	8.93928e-07	8.93928e-07	1.60571	0.265113	131827	455	1089	15	0.928572	0.0912302	1.61094e-05	1.72596	0.317514	82235	302	711	10	0.92242	0.102793
L12	L12_PSORI_NAS	Other and unspecified psoriasis	C	06:02	02:02	0.00326122	0.00170311	1.19378	0.352	131827	455	874	8	0.915768	0.0840597	1.58061e-06	1.99502	0.318607	82235	302	521	10	0.901461	0.101407
L12	L12_PSORI_NAS	Other and unspecified psoriasis	C	06:02	03:03	2.33399e-06	2.18153e-06	1.46537	0.25645	131827	455	1343	16	0.91187	0.108488	3.72989e-06	1.69776	0.293253	82235	302	865	12	0.909078	0.117676
L12	L12_PSORI_NAS	Other and unspecified psoriasis	C	06:02	03:04	1.27692e-05	1.06568e-05	1.20483	0.237905	131827	455	2062	19	0.895731	0.0997446	0.00564143	1.02585	0.331954	82235	302	1217	9	0.888929	0.110361
L12	L12_PSORI_NAS	Other and unspecified psoriasis	C	06:02	04:01	5.38323e-09	7.12034e-09	1.45771	0.209032	131827	455	2491	26	0.883488	0.085279	0.00788687	0.928307	0.323432	82235	302	1581	10	0.879804	0.0860186
L12	L12_PSORI_NAS	Other and unspecified psoriasis	C	06:02	07:01	2.42728e-08	2.9848e-08	1.47734	0.220441	131827	455	1983	23	0.915767	0.0650735	1.77527e-06	1.55913	0.268229	82235	302	1237	15	0.910537	0.0786545
L12	L12_PSORI_NAS	Other and unspecified psoriasis	C	06:02	07:02	1.50099e-09	2.05797e-09	1.54426	0.210036	131827	455	2300	25	0.90784	0.0745523	1.96806e-05	1.34009	0.264307	82235	302	1473	15	0.909312	0.0689918
L12	L12_PSORI_NAS	Other and unspecified psoriasis	C	06:02	12:03	1.14552e-06	1.12832e-06	2.0249	0.31715	131827	455	524	10	0.938551	0.0901487	3.93176e-06	2.18338	0.354375	82235	302	346	8	0.93906	0.0905716
L12	L12_PSORI_VULG	Psoriasis vulgaris	C	06:02	01:02	7.97503e-07	8.03629e-07	0.986227	0.176889	133055	1683	1108	34	0.928572	0.0912302	4.30454e-09	1.33146	0.191408	83064	1131	730	29	0.92242	0.102793
L12	L12_PSORI_VULG	Psoriasis vulgaris	C	06:02	02:02	3.68731e-10	5.35408e-10	1.26172	0.171515	133055	1683	903	37	0.915768	0.0840597	1.19076e-13	1.69773	0.184618	83064	1131	543	32	0.901461	0.101407
L12	L12_PSORI_VULG	Psoriasis vulgaris	C	06:02	03:03	5.14002e-07	5.37925e-07	0.930566	0.165297	133055	1683	1366	39	0.91187	0.108488	3.30805e-06	1.0451	0.197267	83064	1131	880	27	0.909078	0.117676
L12	L12_PSORI_VULG	Psoriasis vulgaris	C	06:02	03:04	0.000200131	0.00013684	0.611087	0.155849	133055	1683	2087	44	0.895731	0.0997446	3.2603e-05	0.827905	0.181453	83064	1131	1240	32	0.888929	0.110361
L12	L12_PSORI_VULG	Psoriasis vulgaris	C	06:02	04:01	7.92656e-11	1.22078e-10	0.941531	0.129069	133055	1683	2532	67	0.883488	0.085279	3.95411e-13	1.2243	0.146064	83064	1131	1626	55	0.879804	0.0860186
L12	L12_PSORI_VULG	Psoriasis vulgaris	C	06:02	05:01	0.000718044	0.000434693	0.773523	0.211989	133055	1683	935	23	0.842218	0.121959	0.000132722	1.03462	0.239171	83064	1131	590	18	0.845451	0.122909
L12	L12_PSORI_VULG	Psoriasis vulgaris	C	06:02	06:02	6.98297e-08	8.16583e-08	1.42025	0.219458	133055	1683	479	22	0.928005	0.0780074	1.42499e-06	1.5533	0.263935	83064	1131	298	15	0.924557	0.0790939
L12	L12_PSORI_VULG	Psoriasis vulgaris	C	06:02	07:01	1.74195e-12	3.06692e-12	1.07429	0.133255	133055	1683	2023	63	0.915767	0.0650735	1.1402e-06	0.94403	0.173262	83064	1131	1258	36	0.910537	0.0786545
L12	L12_PSORI_VULG	Psoriasis vulgaris	C	06:02	07:02	1.22972e-13	2.37787e-13	1.09329	0.128276	133055	1683	2342	67	0.90784	0.0745523	8.51969e-05	0.7361	0.173621	83064	1131	1493	35	0.909312	0.0689918
L12	L12_PSORI_VULG	Psoriasis vulgaris	C	06:02	12:03	1.43342e-08	1.7992e-08	1.43086	0.209438	133055	1683	538	24	0.938551	0.0901487	0.00210085	1.0398	0.302354	83064	1131	349	11	0.93906	0.0905716
L12	L12_PSORIASIS	Psoriasis	C	06:02	01:02	3.24502e-12	5.58825e-12	1.07054	0.134396	134084	2712	1135	61	0.928572	0.0912302	2.01324e-10	1.18777	0.160698	83748	1815	743	42	0.92242	0.102793
L12	L12_PSORIASIS	Psoriasis	C	06:02	02:02	4.9331e-15	1.0298e-14	1.24931	0.136718	134084	2712	926	60	0.915768	0.0840597	1.27721e-14	1.49035	0.160754	83748	1815	554	43	0.901461	0.101407
L12	L12_PSORIASIS	Psoriasis	C	06:02	03:03	7.81366e-08	9.09668e-08	0.814717	0.137627	134084	2712	1384	57	0.91187	0.108488	6.03644e-08	0.97795	0.160036	83748	1815	895	42	0.909078	0.117676
L12	L12_PSORIASIS	Psoriasis	C	06:02	03:04	3.13605e-06	2.85988e-06	0.609592	0.122976	134084	2712	2115	72	0.895731	0.0997446	3.03723e-06	0.751227	0.147956	83748	1815	1257	49	0.888929	0.110361
L12	L12_PSORIASIS	Psoriasis	C	06:02	04:01	4.5248e-11	7.10782e-11	0.775537	0.107425	134084	2712	2562	97	0.883488	0.085279	4.13683e-11	0.936211	0.127436	83748	1815	1642	71	0.879804	0.0860186
L12	L12_PSORIASIS	Psoriasis	C	06:02	05:01	0.000742364	0.000448726	0.633255	0.178275	134084	2712	945	33	0.842218	0.121959	0.000145738	0.852765	0.204733	83748	1815	597	25	0.845451	0.122909
L12	L12_PSORIASIS	Psoriasis	C	06:02	06:02	8.02017e-09	1.04156e-08	1.2621	0.186915	134084	2712	488	31	0.928005	0.0780074	3.60694e-06	1.28293	0.236548	83748	1815	302	19	0.924557	0.0790939
L12	L12_PSORIASIS	Psoriasis	C	06:02	07:01	3.25015e-14	6.52518e-14	0.948124	0.111231	134084	2712	2051	91	0.915767	0.0650735	1.36585e-06	0.777613	0.147566	83748	1815	1272	50	0.910537	0.0786545
L12	L12_PSORIASIS	Psoriasis	C	06:02	07:02	4.52296e-13	8.31675e-13	0.890819	0.110081	134084	2712	2366	91	0.90784	0.0745523	3.23979e-07	0.753194	0.135395	83748	1815	1517	59	0.909312	0.0689918
L12	L12_PSORIASIS	Psoriasis	C	06:02	12:03	1.04482e-08	1.32625e-08	1.2218	0.182861	134084	2712	546	32	0.938551	0.0901487	5.03546e-05	1.08376	0.235228	83748	1815	357	19	0.93906	0.0905716
L12	L12_ULCERLOWLIMB	Ulcer of lower limb, not elsewhere classified	DQB1	03:02	02:01	9.55744e-09	1.22304e-08	0.919829	0.144807	129509	1026	3341	56	0.950919	0.0396213	1.68321e-07	1.07889	0.182726	80603	563	2061	35	0.966213	0.0901272
L12	L12_ULCERLOWLIMB	Ulcer of lower limb, not elsewhere classified	DQB1	03:02	03:02	0.00423489	0.00215999	0.626577	0.210498	129509	1026	1979	25	0.934474	0.0327855	0.000496661	0.959064	0.247825	80603	563	1170	17	0.973838	0.0629873
M13	M13_ANKYLOSPON	Ankylosing spondylitis	B	27:05	07:02	7.84531e-62	7.43887e-61	2.91172	0.134666	102748	841	2134	82	0.799787	0.0766419	2.54168e-42	2.75793	0.154496	64236	631	1270	58	0.793985	0.0810675
M13	M13_ANKYLOSPON	Ankylosing spondylitis	B	27:05	08:01	7.47487e-42	4.23217e-41	2.74617	0.155945	102748	841	1468	59	0.852186	0.082832	1.75507e-32	2.72904	0.174369	64236	631	939	44	0.852683	0.0851519
M13	M13_ANKYLOSPON	Ankylosing spondylitis	B	27:05	13:02	1.89948e-20	5.22688e-20	2.86574	0.226403	102748	841	502	24	0.862814	0.101465	4.82259e-13	2.84697	0.280677	64236	631	303	14	0.861152	0.087121
M13	M13_ANKYLOSPON	Ankylosing spondylitis	B	27:05	15:01	4.05446e-65	4.1985e-64	2.86512	0.134795	102748	841	2133	97	0.773758	0.104177	2.27778e-41	2.74694	0.155812	64236	631	1264	57	0.773201	0.10275
M13	M13_ANKYLOSPON	Ankylosing spondylitis	B	27:05	18:01	3.79113e-29	1.40737e-28	2.91638	0.188577	102748	841	798	34	0.795528	0.119048	1.09434e-32	3.20729	0.193243	64236	631	498	34	0.791459	0.123746
M13	M13_ANKYLOSPON	Ankylosing spondylitis	B	27:05	27:05	8.39996e-41	4.62292e-40	3.22154	0.177902	102748	841	708	45	0.792662	0.134058	2.29373e-23	3.14301	0.22438	64236	631	388	24	0.796247	0.133999
M13	M13_ANKYLOSPON	Ankylosing spondylitis	B	27:05	35:01	2.62224e-63	2.54778e-62	3.06724	0.147215	102748	841	2187	90	0.827326	0.0912147	5.60583e-43	2.97366	0.175178	64236	631	1339	63	0.825674	0.0901031
M13	M13_ANKYLOSPON	Ankylosing spondylitis	B	27:05	39:01	4.07308e-16	9.10658e-16	2.64974	0.238002	102748	841	600	20	0.820227	0.134121	5.27905e-12	2.66162	0.279599	64236	631	350	14	0.820228	0.137204
M13	M13_ANKYLOSPON	Ankylosing spondylitis	B	27:05	40:01	1.46248e-43	8.58936e-43	3.02297	0.162307	102748	841	1014	52	0.815752	0.0949745	3.81151e-33	3.01355	0.183872	64236	631	619	38	0.812197	0.088107
M13	M13_ANKYLOSPON	Ankylosing spondylitis	B	27:05	40:02	7.97206e-17	1.83451e-16	2.85294	0.24691	102748	841	434	19	0.809905	0.106263	1.31124e-09	2.60613	0.310952	64236	631	279	11	0.797688	0.112515
M13	M13_ANKYLOSPON	Ankylosing spondylitis	B	27:05	44:02	2.82027e-20	7.68011e-20	2.45278	0.202065	102748	841	1007	30	0.762429	0.112696	2.2378e-24	2.79139	0.201482	64236	631	631	30	0.756758	0.111765
M13	M13_ANKYLOSPON	Ankylosing spondylitis	B	27:05	51:01	1.39019e-22	4.12859e-22	2.58815	0.198113	102748	841	960	31	0.755208	0.159602	3.12293e-22	2.79271	0.211019	64236	631	596	27	0.743748	0.168896
M13	M13_ANKYLOSPON	Ankylosing spondylitis	B	27:05	56:01	1.23384e-15	2.65309e-15	2.9221	0.262622	102748	841	353	17	0.870871	0.0862502	2.29344e-11	3.00197	0.314613	64236	631	199	11	0.860425	0.113438
M13	M13_ANKYLOSPON	Ankylosing spondylitis	B	27:05	57:01	2.39633e-07	2.61932e-07	2.81277	0.383055	102748	841	177	7	0.844751	0.153175	1.2455e-07	2.90701	0.384148	64236	631	142	7	0.83828	0.150951
M13	M13_ANKYLOSPON_ICD10	Ankylosing spondylitis, ICD10	B	27:05	07:02	1.94454e-60	1.7195e-59	2.94044	0.137162	135381	774	2824	79	0.799787	0.0766419	4.05271e-40	2.74928	0.157991	84498	597	1697	55	0.793985	0.0810675
M13	M13_ANKYLOSPON_ICD10	Ankylosing spondylitis, ICD10	B	27:05	08:01	1.26384e-35	6.02811e-35	2.64697	0.163545	135381	774	1950	52	0.852186	0.082832	2.15374e-31	2.74751	0.177992	84498	597	1231	42	0.852683	0.0851519
M13	M13_ANKYLOSPON_ICD10	Ankylosing spondylitis, ICD10	B	27:05	13:02	7.02482e-19	1.78917e-18	2.85299	0.234113	135381	774	644	22	0.862814	0.101465	1.37683e-13	2.94007	0.27967	84498	597	384	14	0.861152	0.087121
M13	M13_ANKYLOSPON_ICD10	Ankylosing spondylitis, ICD10	B	27:05	15:01	6.17035e-60	5.39563e-59	2.83551	0.138938	135381	774	2792	90	0.773758	0.104177	3.39099e-38	2.71826	0.16038	84498	597	1707	53	0.773201	0.10275
M13	M13_ANKYLOSPON_ICD10	Ankylosing spondylitis, ICD10	B	27:05	18:01	1.56006e-27	5.60625e-27	2.91014	0.193186	135381	774	1048	32	0.795528	0.119048	1.25765e-29	3.16484	0.199599	84498	597	664	31	0.791459	0.123746
M13	M13_ANKYLOSPON_ICD10	Ankylosing spondylitis, ICD10	B	27:05	27:05	9.69851e-38	5.02153e-37	3.18066	0.182305	135381	774	933	42	0.792662	0.134058	1.37867e-22	3.14901	0.227302	84498	597	513	23	0.796247	0.133999
M13	M13_ANKYLOSPON_ICD10	Ankylosing spondylitis, ICD10	B	27:05	35:01	6.1027e-57	4.90084e-56	3.03634	0.15306	135381	774	2878	81	0.827326	0.0912147	3.83002e-41	2.95414	0.178167	84498	597	1800	61	0.825674	0.0901031
M13	M13_ANKYLOSPON_ICD10	Ankylosing spondylitis, ICD10	B	27:05	39:01	2.74719e-14	5.5295e-14	2.58599	0.248522	135381	774	808	18	0.820227	0.134121	2.28782e-12	2.72473	0.278694	84498	597	470	14	0.820228	0.137204
M13	M13_ANKYLOSPON_ICD10	Ankylosing spondylitis, ICD10	B	27:05	40:01	2.55516e-41	1.43637e-40	3.02407	0.166115	135381	774	1305	49	0.815752	0.0949745	2.87495e-30	2.97209	0.189429	84498	597	833	35	0.812197	0.088107
M13	M13_ANKYLOSPON_ICD10	Ankylosing spondylitis, ICD10	B	27:05	40:02	5.42968e-15	1.12748e-14	2.80476	0.257997	135381	774	566	17	0.809905	0.106263	2.64627e-10	2.75864	0.310001	84498	597	348	11	0.797688	0.112515
M13	M13_ANKYLOSPON_ICD10	Ankylosing spondylitis, ICD10	B	27:05	44:02	7.15699e-19	1.81695e-18	2.42889	0.207682	135381	774	1326	28	0.762429	0.112696	4.26909e-22	2.77601	0.209945	84498	597	811	27	0.756758	0.111765
M13	M13_ANKYLOSPON_ICD10	Ankylosing spondylitis, ICD10	B	27:05	51:01	4.20175e-18	1.02377e-17	2.455	0.212753	135381	774	1273	26	0.755208	0.159602	1.48905e-22	2.82368	0.210571	84498	597	805	27	0.743748	0.168896
M13	M13_ANKYLOSPON_ICD10	Ankylosing spondylitis, ICD10	B	27:05	56:01	8.74622e-14	1.69539e-13	2.86934	0.275396	135381	774	446	15	0.870871	0.0862502	1.33616e-10	3.01858	0.325783	84498	597	247	10	0.860425	0.113438
M13	M13_ANKYLOSPON_ICD10	Ankylosing spondylitis, ICD10	B	27:05	57:01	3.60735e-06	3.24085e-06	2.66247	0.406959	135381	774	238	6	0.844751	0.153175	7.76484e-08	2.97271	0.381814	84498	597	181	7	0.83828	0.150951
M13	M13_ANKYLOSPON_STRICT	Ankylosing spondylitis, strict definition	B	27:05	07:02	5.39222e-32	2.12184e-31	3.43606	0.223269	134936	329	2779	34	0.799787	0.0766419	3.35261e-31	3.45981	0.229579	84175	274	1674	32	0.793985	0.0810675
M13	M13_ANKYLOSPON_STRICT	Ankylosing spondylitis, strict definition	B	27:05	08:01	1.23034e-19	3.2712e-19	3.14505	0.26196	134936	329	1920	22	0.852186	0.082832	3.5223e-18	3.17646	0.274218	84175	274	1208	19	0.852683	0.0851519
M13	M13_ANKYLOSPON_STRICT	Ankylosing spondylitis, strict definition	B	27:05	13:02	1.42117e-11	2.31087e-11	3.39698	0.351684	134936	329	632	10	0.862814	0.101465	2.70963e-12	3.73062	0.359913	84175	274	379	9	0.861152	0.087121
M13	M13_ANKYLOSPON_STRICT	Ankylosing spondylitis, strict definition	B	27:05	15:01	1.70623e-33	7.25839e-33	3.34788	0.223264	134936	329	2743	41	0.773758	0.104177	1.30059e-25	3.30566	0.241686	84175	274	1681	27	0.773201	0.10275
M13	M13_ANKYLOSPON_STRICT	Ankylosing spondylitis, strict definition	B	27:05	18:01	1.97566e-19	5.13151e-19	3.5758	0.278549	134936	329	1033	17	0.795528	0.119048	4.31333e-21	3.79132	0.283268	84175	274	650	17	0.791459	0.123746
M13	M13_ANKYLOSPON_STRICT	Ankylosing spondylitis, strict definition	B	27:05	27:05	2.80303e-21	7.99271e-21	3.68804	0.281316	134936	329	910	19	0.792662	0.134058	4.26496e-20	3.9836	0.299504	84175	274	505	15	0.796247	0.133999
M13	M13_ANKYLOSPON_STRICT	Ankylosing spondylitis, strict definition	B	27:05	35:01	3.99937e-35	1.87351e-34	3.59462	0.236368	134936	329	2839	42	0.827326	0.0912147	2.67215e-31	3.73175	0.262944	84175	274	1775	36	0.825674	0.0901031
M13	M13_ANKYLOSPON_STRICT	Ankylosing spondylitis, strict definition	B	27:05	39:01	2.62249e-11	4.18642e-11	3.28498	0.343063	134936	329	800	10	0.820227	0.134121	1.09633e-08	3.26927	0.395524	84175	274	463	7	0.820228	0.137204
M13	M13_ANKYLOSPON_STRICT	Ankylosing spondylitis, strict definition	B	27:05	40:01	9.65569e-26	3.28962e-25	3.62227	0.252385	134936	329	1280	24	0.815752	0.0949745	1.74259e-20	3.5716	0.276915	84175	274	816	18	0.812197	0.088107
M13	M13_ANKYLOSPON_STRICT	Ankylosing spondylitis, strict definition	B	27:05	44:02	3.3649e-12	5.78205e-12	2.98057	0.313359	134936	329	1311	13	0.762429	0.112696	4.70247e-17	3.47128	0.295172	84175	274	799	15	0.756758	0.111765
M13	M13_ANKYLOSPON_STRICT	Ankylosing spondylitis, strict definition	B	27:05	51:01	9.4662e-13	1.68932e-12	3.07423	0.311489	134936	329	1260	13	0.755208	0.159602	1.46764e-14	3.35836	0.311749	84175	274	791	13	0.743748	0.168896
M13	M13_ARTHINOTH	Arthropathies in other diseases classified elsewhere	DRB1	04:01	03:01	1.26007e-06	1.23496e-06	1.38181	0.243686	91571	293	1860	20	0.890182	0.171812	0.000111389	1.32019	0.292728	56906	206	1193	13	0.88696	0.17463
M13	M13_ARTHINOTH	Arthropathies in other diseases classified elsewhere	DRB1	04:01	13:02	0.00767336	0.00365111	1.23898	0.401172	91571	293	674	6	0.850179	0.183054	0.000829204	1.68933	0.403226	56906	206	385	6	0.834889	0.198679
M13	M13_ARTHRITISNAS	Ohter specific/unspecified arthritis	B	27:05	07:02	0.00235216	0.00127227	0.403096	0.129599	93773	2495	1889	64	0.799787	0.0766419	1.13216e-07	0.759186	0.13162	58510	1810	1150	64	0.793985	0.0810675
M13	M13_ARTHRITISNAS	Ohter specific/unspecified arthritis	B	27:05	08:01	4.09589e-09	5.45425e-09	0.838937	0.129624	93773	2495	1286	67	0.852186	0.082832	2.06567e-09	0.979359	0.14584	58510	1810	810	53	0.852683	0.0851519
M13	M13_ARTHRITISNAS	Ohter specific/unspecified arthritis	B	27:05	15:01	8.67778e-11	1.32868e-10	0.766588	0.108689	93773	2495	1879	99	0.773758	0.104177	1.78933e-10	0.89155	0.125967	58510	1810	1133	71	0.773201	0.10275
M13	M13_ARTHRITISNAS	Ohter specific/unspecified arthritis	B	27:05	18:01	0.00874482	0.00410631	0.524591	0.193591	93773	2495	705	28	0.795528	0.119048	2.47595e-06	1.00855	0.19084	58510	1810	446	30	0.791459	0.123746
M13	M13_ARTHRITISNAS	Ohter specific/unspecified arthritis	B	27:05	35:01	5.29115e-07	5.52272e-07	0.606234	0.114637	93773	2495	1964	90	0.827326	0.0912147	6.00526e-05	0.594047	0.142272	58510	1810	1193	59	0.825674	0.0901031
M13	M13_ARTHRITISNAS	Ohter specific/unspecified arthritis	B	27:05	44:02	0.00184214	0.00102024	0.55018	0.170617	93773	2495	892	37	0.762429	0.112696	0.000354891	0.747348	0.195589	58510	1810	518	28	0.756758	0.111765
M13	M13_ARTHRITISNAS	Ohter specific/unspecified arthritis	B	27:05	51:01	0.0220322	0.00933728	0.430317	0.181948	93773	2495	852	32	0.755208	0.159602	0.00020161	0.755494	0.189398	58510	1810	552	30	0.743748	0.168896
M13	M13_ARTHRITISNAS	Ohter specific/unspecified arthritis	B	27:05	56:01	0.00160161	0.000904211	0.851221	0.250389	93773	2495	314	17	0.870871	0.0862502	0.000281168	1.13934	0.277888	58510	1810	180	14	0.860425	0.113438
M13	M13_CONNECTNAS	Other specified/unspecified systemic involvement of connective tissue	DRB1	03:01	08:01	0.00494439	0.00249119	0.756854	0.255338	132526	488	2401	17	0.960649	0.10162	6.47796e-05	1.17755	0.258162	82515	343	1563	17	0.958915	0.103922
M13	M13_CONNECTNAS	Other specified/unspecified systemic involvement of connective tissue	DRB1	03:01	15:01	0.00667278	0.00324084	0.653431	0.233132	132526	488	3599	24	0.964174	0.0928984	0.000325795	0.960294	0.244663	82515	343	2251	20	0.96158	0.102742
M13	M13_ENTEROARTHR	Enteropathic arthropathies	B	27:05	15:01	0.00598205	0.0029461	1.12367	0.364662	91433	155	1788	8	0.773758	0.104177	2.1291e-07	1.91504	0.289629	56840	140	1075	13	0.773201	0.10275
M13	M13_GIANTCELL	Giant cell arteritis	DQA1	03:01	02:01	1.02493e-07	1.17583e-07	1.73943	0.269626	132328	290	1784	17	0.826653	0.108752	1.45208e-05	1.76135	0.323889	82343	171	1111	10	0.865713	0.139109
M13	M13_GIANTCELL	Giant cell arteritis	DQA1	03:01	05:01	8.02658e-05	5.93138e-05	1.16651	0.260903	132328	290	3423	17	0.835056	0.115045	0.000271096	1.29103	0.306852	82343	171	2101	12	0.891949	0.121965
M13	M13_JUVEARTH	Other juvenile arthritis	B	27:05	07:02	0.00235469	0.00127276	0.98543	0.291405	91593	315	1837	12	0.799787	0.0766419	0.00588255	0.866328	0.291217	57043	343	1098	12	0.793985	0.0810675
M13	M13_JUVERHEU	Juvenile rheuma	DQB1	04:02	02:01	2.93084e-05	2.32049e-05	1.64736	0.327947	91452	174	1689	11	0.974722	0.0627569	0.000163474	1.49621	0.331462	56878	178	1086	10	0.969202	0.0860245
M13	M13_JUVERHEU	Juvenile rheuma	DQB1	04:02	06:03	0.000160419	0.000112122	1.57534	0.342686	91452	174	1610	9	0.925449	0.0784406	0.000249725	1.50891	0.340008	56878	178	947	9	0.955457	0.0900778
M13	M13_NECROVASC	Other necrotizing vasculopathies	DQA1	03:01	02:01	2.49892e-08	3.0538e-08	1.43164	0.217905	132600	562	1792	25	0.826653	0.108752	0.0010953	1.07633	0.290833	82558	386	1113	12	0.865713	0.139109
M13	M13_NECROVASC	Other necrotizing vasculopathies	DQA1	03:01	05:01	1.5695e-05	1.28935e-05	0.950362	0.198974	132600	562	3435	29	0.835056	0.115045	0.00280339	0.78335	0.246197	82558	386	2107	18	0.891949	0.121965
M13	M13_OTHCONN	Other systemic involvement of connective tissue	B	08:01	15:01	1.47832e-05	1.21953e-05	0.517837	0.115118	134542	2504	3274	88	0.816736	0.09052	0.000224754	0.505998	0.133032	83917	1745	2111	66	0.815778	0.0948591
M13	M13_OTHCONN	Other systemic involvement of connective tissue	B	08:01	35:01	0.000526487	0.000328064	0.413668	0.11655	134542	2504	3140	80	0.869802	0.0736801	0.000352442	0.494048	0.133865	83917	1745	1974	61	0.867512	0.079962
M13	M13_POLYARTHRITIS	Polyarthritis, unspecified	B	27:05	15:01	0.00273523	0.00145448	0.90366	0.277883	91586	308	1794	14	0.773758	0.104177	0.00136268	1.17415	0.31817	56905	205	1072	10	0.773201	0.10275
M13	M13_POLYARTHROPATHIES	Polyarthropathies	B	27:05	07:02	9.27928e-08	1.06922e-07	0.392658	0.0717456	100398	9120	2060	235	0.799787	0.0766419	1.60229e-07	0.460704	0.0854398	62889	6189	1256	170	0.793985	0.0810675
M13	M13_POLYARTHROPATHIES	Polyarthropathies	B	27:05	08:01	1.30981e-16	2.99656e-16	0.677885	0.0771517	100398	9120	1436	217	0.852186	0.082832	4.61354e-10	0.634754	0.0968559	62889	6189	893	136	0.852683	0.0851519
M13	M13_POLYARTHROPATHIES	Polyarthropathies	B	27:05	13:02	0.0108847	0.00497751	0.350303	0.135521	100398	9120	487	66	0.862814	0.101465	0.00325586	0.535228	0.178618	62889	6189	276	38	0.861152	0.087121
M13	M13_POLYARTHROPATHIES	Polyarthropathies	B	27:05	15:01	4.00326e-13	7.41309e-13	0.49526	0.0657704	100398	9120	2084	304	0.773758	0.104177	2.69266e-18	0.722959	0.0778416	62889	6189	1279	217	0.773201	0.10275
M13	M13_POLYARTHROPATHIES	Polyarthropathies	B	27:05	18:01	0.00875649	0.00410934	0.309383	0.116413	100398	9120	764	87	0.795528	0.119048	0.000287476	0.505784	0.136594	62889	6189	481	65	0.791459	0.123746
M13	M13_POLYARTHROPATHIES	Polyarthropathies	B	27:05	27:05	1.41766e-09	1.95052e-09	0.669178	0.10512	100398	9120	688	118	0.792662	0.134058	2.98878e-05	0.618379	0.143189	62889	6189	397	61	0.796247	0.133999
M13	M13_POLYARTHROPATHIES	Polyarthropathies	B	27:05	35:01	1.07747e-11	1.7666e-11	0.471002	0.0670973	100398	9120	2169	295	0.827326	0.0912147	4.25979e-08	0.479521	0.0853397	62889	6189	1320	186	0.825674	0.0901031
M13	M13_POLYARTHROPATHIES	Polyarthropathies	B	27:05	40:01	3.33909e-06	3.03448e-06	0.458922	0.096304	100398	9120	983	133	0.815752	0.0949745	1.56997e-05	0.516151	0.116308	62889	6189	637	91	0.812197	0.088107
M13	M13_POLYARTHROPATHIES	Polyarthropathies	B	27:05	44:02	0.00460485	0.00233056	0.293551	0.10245	100398	9120	970	115	0.762429	0.112696	5.67141e-09	0.705735	0.11457	62889	6189	587	97	0.756758	0.111765
M13	M13_POLYARTHROPATHIES	Polyarthropathies	B	27:05	51:01	0.00086026	0.000514066	0.3418	0.101413	100398	9120	938	118	0.755208	0.159602	7.90422e-05	0.48989	0.12143	62889	6189	605	83	0.743748	0.168896
M13	M13_POLYARTHROPATHIES	Polyarthropathies	B	27:05	56:01	0.000308551	0.000202358	0.568857	0.15418	100398	9120	350	53	0.870871	0.0862502	0.00449098	0.586993	0.202839	62889	6189	196	30	0.860425	0.113438
M13	M13_POLYMYALGIA	Polymyalgia rheumatica	DQA1	03:01	01:02	0.000259358	0.000173714	0.53482	0.141176	132947	909	5777	56	0.810702	0.116579	0.0039751	0.522162	0.175902	82795	623	3509	36	0.884341	0.124247
M13	M13_POLYMYALGIA	Polymyalgia rheumatica	DQA1	03:01	03:01	4.34074e-05	3.33609e-05	0.926919	0.206736	132947	909	2036	27	0.722974	0.129797	1.4001e-05	1.19213	0.237903	82795	623	1169	19	0.839313	0.114096
M13	M13_POLYMYALGIA	Polymyalgia rheumatica	DQA1	03:01	05:01	2.01365e-06	1.90933e-06	0.886776	0.169995	132947	909	3446	40	0.835056	0.115045	1.72664e-05	0.942425	0.198999	82795	623	2118	29	0.891949	0.121965
M13	M13_PSORIARTH	Psoriatic arthropathies	C	06:02	01:02	1.08462e-06	1.07236e-06	1.16919	0.207554	92173	895	800	25	0.928572	0.0912302	4.0561e-05	0.529281	0.19613	57361	661	509	16	0.92242	0.102793
M13	M13_PSORIARTH	Psoriatic arthropathies	C	06:02	02:02	4.83937e-10	6.94997e-10	1.49101	0.199112	92173	895	638	28	0.915768	0.0840597	6.08427e-06	0.67477	0.21405	57361	661	372	15	0.901461	0.101407
M13	M13_PSORIARTH	Psoriatic arthropathies	C	06:02	03:03	0.00426186	0.00217093	0.724575	0.239547	92173	895	946	18	0.91187	0.108488	0.00856929	0.301074	0.195534	57361	661	620	13	0.909078	0.117676
M13	M13_PSORIARTH	Psoriatic arthropathies	C	06:02	06:02	4.17563e-05	3.21548e-05	1.37723	0.282667	92173	895	355	13	0.928005	0.0780074	0.00600817	0.521658	0.292477	57361	661	225	7	0.924557	0.0790939
M13	M13_PSORIARTH	Psoriatic arthropathies	C	06:02	12:03	0.00161106	0.000908894	1.14056	0.316244	92173	895	381	10	0.938551	0.0901487	0.00426388	0.510574	0.274193	57361	661	257	8	0.93906	0.0905716
M13	M13_PSORIARTH_ICD10	Psoriatic arthropathies, ICD10	C	06:02	01:02	7.4806e-07	7.56714e-07	1.2144	0.210047	135381	842	1147	24	0.928572	0.0912302	9.89961e-05	1.17718	0.260265	84498	616	752	15	0.92242	0.102793
M13	M13_PSORIARTH_ICD10	Psoriatic arthropathies, ICD10	C	06:02	02:02	2.70164e-09	3.62832e-09	1.46502	0.204063	135381	842	935	26	0.915768	0.0840597	6.56408e-05	1.32251	0.278899	84498	616	556	13	0.901461	0.101407
M13	M13_PSORIARTH_ICD10	Psoriatic arthropathies, ICD10	C	06:02	06:02	7.13572e-05	5.3273e-05	1.3821	0.290818	135381	842	494	12	0.928005	0.0780074	0.00246983	1.32575	0.372397	84498	616	306	7	0.924557	0.0790939
M13	M13_PSORIARTH_ICD10	Psoriatic arthropathies, ICD10	C	06:02	12:03	0.00339929	0.00176817	1.09769	0.329763	135381	842	549	9	0.938551	0.0901487	0.00635575	1.15854	0.371625	84498	616	359	7	0.93906	0.0905716
M13	M13_PYOGARTH	Pyogenic arthritis	B	27:05	07:02	0.0219698	0.00932203	0.542512	0.226892	91925	647	1845	20	0.799787	0.0766419	0.00189076	0.828786	0.246544	57145	445	1103	17	0.793985	0.0810675
M13	M13_REACTARTH	Reactive arthropathies	B	27:05	07:02	5.11643e-19	1.31161e-18	1.5419	0.143087	92192	914	1881	56	0.799787	0.0766419	1.1121e-12	1.51549	0.176112	57316	616	1122	36	0.793985	0.0810675
M13	M13_REACTARTH	Reactive arthropathies	B	27:05	08:01	3.45031e-17	8.03372e-17	1.73106	0.166871	92192	914	1261	42	0.852186	0.082832	6.19847e-09	1.5012	0.213824	57316	616	781	24	0.852683	0.0851519
M13	M13_REACTARTH	Reactive arthropathies	B	27:05	13:02	0.0042584	0.00217057	1.14825	0.352875	92192	914	429	8	0.862814	0.101465	0.00118039	1.46577	0.374892	57316	616	245	7	0.861152	0.087121
M13	M13_REACTARTH	Reactive arthropathies	B	27:05	15:01	2.16204e-20	5.92865e-20	1.64597	0.147693	92192	914	1837	57	0.773758	0.104177	8.36353e-17	1.69147	0.165218	57316	616	1104	42	0.773201	0.10275
M13	M13_REACTARTH	Reactive arthropathies	B	27:05	18:01	2.30454e-10	3.39639e-10	1.7026	0.215224	92192	914	700	23	0.795528	0.119048	0.000228512	1.32228	0.303466	57316	616	427	11	0.791459	0.123746
M13	M13_REACTARTH	Reactive arthropathies	B	27:05	27:05	6.27857e-19	1.6043e-18	2.20836	0.192418	92192	914	602	32	0.792662	0.134058	1.58874e-06	1.692	0.283138	57316	616	349	13	0.796247	0.133999
M13	M13_REACTARTH	Reactive arthropathies	B	27:05	35:01	6.43657e-16	1.40321e-15	1.47442	0.15571	92192	914	1927	53	0.827326	0.0912147	5.39853e-07	1.18969	0.209789	57316	616	1162	28	0.825674	0.0901031
M13	M13_REACTARTH	Reactive arthropathies	B	27:05	40:01	1.14621e-10	1.74819e-10	1.62578	0.205092	92192	914	876	26	0.815752	0.0949745	4.54961e-16	2.01325	0.193819	57316	616	576	30	0.812197	0.088107
M13	M13_REACTARTH	Reactive arthropathies	B	27:05	40:02	5.63724e-07	5.8452e-07	1.79098	0.284107	92192	914	375	13	0.809905	0.106263	0.00602375	1.28542	0.401211	57316	616	240	6	0.797688	0.112515
M13	M13_REACTARTH	Reactive arthropathies	B	27:05	44:02	9.03402e-07	9.02255e-07	1.3481	0.23138	92192	914	875	20	0.762429	0.112696	0.000213621	1.26298	0.290952	57316	616	502	12	0.756758	0.111765
M13	M13_REACTARTH	Reactive arthropathies	B	27:05	51:01	4.24654e-12	7.24952e-12	1.70595	0.198523	92192	914	848	28	0.755208	0.159602	2.30885e-06	1.45898	0.255804	57316	616	538	16	0.743748	0.168896
M13	M13_RHEUMA	Rheumatoid arthritis	DRB1	04:08	01:01	4.79477e-11	7.48707e-11	0.792853	0.137308	95066	3788	403	56	0.924398	0.12308	1.80499e-07	1.12716	0.194742	59182	2482	273	33	0.919284	0.12236
M13	M13_RHEUMA	Rheumatoid arthritis	DRB1	04:08	03:01	7.41497e-05	5.5097e-05	0.648265	0.204895	95066	3788	211	22	0.906708	0.166748	5.98885e-05	1.22785	0.273234	59182	2482	145	16	0.89318	0.167386
M13	M13_RHEUMA	Rheumatoid arthritis	DRB1	04:08	04:01	5.84469e-35	2.68992e-34	1.73871	0.146416	95066	3788	221	73	0.851602	0.192514	6.83862e-26	2.49008	0.203747	59182	2482	129	42	0.844445	0.192018
M13	M13_RHEUMA_INCLAVO	Rheumatoid arthritis	DRB1	04:08	01:01	1.04677e-09	1.44782e-09	0.981822	0.144829	135381	3845	598	56	0.924398	0.12308	9.64761e-08	1.10825	0.184268	84498	2519	396	34	0.919284	0.12236
M13	M13_RHEUMA_INCLAVO	Rheumatoid arthritis	DRB1	04:08	03:01	7.92016e-05	5.85824e-05	0.974538	0.223263	135381	3845	305	22	0.906708	0.166748	2.58533e-05	1.27318	0.263342	84498	2519	197	16	0.89318	0.167386
M13	M13_RHEUMA_INCLAVO	Rheumatoid arthritis	DRB1	04:08	04:01	8.61577e-37	4.29153e-36	2.17259	0.14497	135381	3845	282	73	0.851602	0.192514	3.89025e-26	2.38906	0.184578	84498	2519	175	42	0.844445	0.192018
M13	M13_SACROILIITIS	Sacroiliitis, not elsewhere classified	B	27:05	07:02	8.91623e-13	1.59842e-12	1.94403	0.215138	102231	324	2077	25	0.799787	0.0766419	1.35764e-07	1.70612	0.260575	63876	271	1228	16	0.793985	0.0810675
M13	M13_SACROILIITIS	Sacroiliitis, not elsewhere classified	B	27:05	08:01	3.04823e-10	4.45075e-10	1.91411	0.242354	102231	324	1429	20	0.852186	0.082832	7.238e-08	1.91772	0.27995	63876	271	909	14	0.852683	0.0851519
M13	M13_SACROILIITIS	Sacroiliitis, not elsewhere classified	B	27:05	15:01	6.11524e-06	5.35339e-06	1.37972	0.259835	102231	324	2053	17	0.773758	0.104177	2.76142e-12	2.04634	0.228732	63876	271	1229	22	0.773201	0.10275
M13	M13_SACROILIITIS	Sacroiliitis, not elsewhere classified	B	27:05	18:01	0.000609552	0.000373903	1.58134	0.373862	102231	324	771	7	0.795528	0.119048	2.42822e-06	2.09263	0.337516	63876	271	473	9	0.791459	0.123746
M13	M13_SACROILIITIS	Sacroiliitis, not elsewhere classified	B	27:05	27:05	0.000365165	0.000235369	1.68892	0.381048	102231	324	670	7	0.792662	0.134058	0.000144324	2.01176	0.403947	63876	271	370	6	0.796247	0.133999
M13	M13_SACROILIITIS	Sacroiliitis, not elsewhere classified	B	27:05	35:01	1.52526e-10	2.29517e-10	1.82844	0.236633	102231	324	2121	24	0.827326	0.0912147	1.7991e-09	1.90715	0.262166	63876	271	1296	20	0.825674	0.0901031
M13	M13_SACROILIITIS	Sacroiliitis, not elsewhere classified	B	27:05	39:01	0.00121012	0.000698216	1.61361	0.403259	102231	324	586	6	0.820227	0.134121	0.000132382	2.02682	0.404039	63876	271	342	6	0.820228	0.137204
M13	M13_SACROILIITIS	Sacroiliitis, not elsewhere classified	B	27:05	40:01	2.09736e-10	3.11438e-10	2.11887	0.257228	102231	324	979	17	0.815752	0.0949745	1.21221e-05	1.8916	0.336955	63876	271	590	9	0.812197	0.088107
M13	M13_SACROILIITIS	Sacroiliitis, not elsewhere classified	B	27:05	44:02	2.41095e-06	2.25079e-06	1.77117	0.300496	102231	324	989	12	0.762429	0.112696	1.5317e-06	2.0123	0.321661	63876	271	611	10	0.756758	0.111765
M13	M13_SACROILIITIS	Sacroiliitis, not elsewhere classified	B	27:05	51:01	0.00879696	0.00412587	1.21287	0.402473	102231	324	935	6	0.755208	0.159602	0.00218289	1.49614	0.401953	63876	271	575	6	0.743748	0.168896
M13	M13_SJOGREN	Sicca syndrome [Sjögren]	B	08:01	15:01	3.58241e-06	3.22581e-06	0.901222	0.177839	132810	772	3224	38	0.816736	0.09052	0.000344828	0.800655	0.20941	82692	520	2072	27	0.815778	0.0948591
M13	M13_SJOGREN	Sicca syndrome [Sjögren]	B	08:01	35:01	0.0018044	0.00100287	0.636137	0.194555	132810	772	3088	28	0.869802	0.0736801	1.68143e-05	0.986461	0.204505	82692	520	1939	26	0.867512	0.079962
M13	M13_SJOGREN	Sicca syndrome [Sjögren]	B	08:01	51:01	3.52965e-06	3.18559e-06	1.16524	0.2186	132810	772	1483	23	0.794989	0.15705	0.00113102	0.957898	0.266844	82692	520	970	15	0.799195	0.155345
M13	M13_SLE	Systemic lupus erythematosus	DRB1	03:01	03:01	0.00533247	0.00266454	1.05592	0.351176	132342	304	1439	10	0.954416	0.121539	0.00968952	1.23058	0.42307	82410	238	856	6	0.95524	0.124612
M13	M13_SLE	Systemic lupus erythematosus	DRB1	03:01	08:01	0.000313458	0.000205064	1.12549	0.2786	132342	304	2399	15	0.960649	0.10162	0.000242164	1.29147	0.305124	82410	238	1558	12	0.958915	0.103922
M13	M13_SLE	Systemic lupus erythematosus	DRB1	03:01	15:01	0.000110036	7.93749e-05	1.03158	0.249812	132342	304	3599	24	0.964174	0.0928984	0.00730749	0.879023	0.309219	82410	238	2243	12	0.96158	0.102742
M13	M13_SPONDYLINFLAMNAS	Other specified/unspecified inflammatory spondylopathies	B	27:05	07:02	7.11038e-11	1.10155e-10	1.80721	0.221847	102283	376	2075	23	0.799787	0.0766419	2.72421e-13	2.11403	0.224828	63890	285	1235	23	0.793985	0.0810675
M13	M13_SPONDYLINFLAMNAS	Other specified/unspecified inflammatory spondylopathies	B	27:05	08:01	1.64592e-16	3.7546e-16	2.28312	0.214576	102283	376	1436	27	0.852186	0.082832	2.32369e-07	1.90347	0.289618	63890	285	908	13	0.852683	0.0851519
M13	M13_SPONDYLINFLAMNAS	Other specified/unspecified inflammatory spondylopathies	B	27:05	15:01	4.87362e-08	5.79386e-08	1.55213	0.237594	102283	376	2057	21	0.773758	0.104177	9.57415e-11	1.96128	0.238448	63890	285	1227	20	0.773201	0.10275
M13	M13_SPONDYLINFLAMNAS	Other specified/unspecified inflammatory spondylopathies	B	27:05	27:05	1.94514e-05	1.56847e-05	1.84883	0.341538	102283	376	672	9	0.792662	0.134058	1.88518e-06	2.2975	0.357359	63890	285	372	8	0.796247	0.133999
M13	M13_SPONDYLINFLAMNAS	Other specified/unspecified inflammatory spondylopathies	B	27:05	35:01	1.34034e-20	3.71426e-20	2.19784	0.19358	102283	376	2138	41	0.827326	0.0912147	2.35191e-10	1.99295	0.258838	63890	285	1297	21	0.825674	0.0901031
M13	M13_SPONDYLINFLAMNAS	Other specified/unspecified inflammatory spondylopathies	B	27:05	39:01	1.4218e-06	1.37295e-06	2.02141	0.322381	102283	376	590	10	0.820227	0.134121	1.56546e-06	2.31914	0.357166	63890	285	344	8	0.820228	0.137204
M13	M13_SPONDYLINFLAMNAS	Other specified/unspecified inflammatory spondylopathies	B	27:05	40:01	2.14299e-10	3.17614e-10	2.11226	0.256343	102283	376	979	17	0.815752	0.0949745	8.49577e-06	1.9382	0.337293	63890	285	590	9	0.812197	0.088107
M13	M13_SPONDYLINFLAMNAS	Other specified/unspecified inflammatory spondylopathies	B	27:05	44:02	4.4608e-07	4.71228e-07	1.84267	0.289494	102283	376	990	13	0.762429	0.112696	1.46347e-07	2.14262	0.30916	63890	285	612	11	0.756758	0.111765
M13	M13_SPONDYLINFLAMNAS	Other specified/unspecified inflammatory spondylopathies	B	27:05	51:01	0.000188509	0.000129231	1.53414	0.336961	102283	376	938	9	0.755208	0.159602	9.0931e-06	1.93099	0.33759	63890	285	578	9	0.743748	0.168896
M13	M13_SPONDYLOPATHY	Spondylopathies	B	27:05	07:02	3.63794e-08	4.37108e-08	0.356612	0.0635123	113278	11371	2361	309	0.799787	0.0766419	2.41216e-10	0.522298	0.0795322	70868	7263	1418	206	0.793985	0.0810675
M13	M13_SPONDYLOPATHY	Spondylopathies	B	27:05	08:01	4.67369e-11	7.32708e-11	0.501834	0.0734739	113278	11371	1647	238	0.852186	0.082832	1.2513e-05	0.422421	0.0950988	70868	7263	1036	141	0.852683	0.0851519
M13	M13_SPONDYLOPATHY	Spondylopathies	B	27:05	15:01	6.62276e-13	1.19544e-12	0.465227	0.0625719	113278	11371	2371	335	0.773758	0.104177	2.56104e-08	0.46238	0.0807781	70868	7263	1404	197	0.773201	0.10275
M13	M13_SPONDYLOPATHY	Spondylopathies	B	27:05	18:01	0.0004105	0.000261167	0.368951	0.103148	113278	11371	878	114	0.795528	0.119048	4.97961e-11	0.804208	0.115232	70868	7263	566	102	0.791459	0.123746
M13	M13_SPONDYLOPATHY	Spondylopathies	B	27:05	27:05	3.64695e-06	3.26897e-06	0.501992	0.10553	113278	11371	776	113	0.792662	0.134058	2.58045e-05	0.606232	0.139939	70868	7263	430	66	0.796247	0.133999
M13	M13_SPONDYLOPATHY	Spondylopathies	B	27:05	35:01	1.80411e-10	2.69418e-10	0.426012	0.0650283	113278	11371	2408	311	0.827326	0.0912147	4.51501e-13	0.594893	0.0790681	70868	7263	1505	229	0.825674	0.0901031
M13	M13_SPONDYLOPATHY	Spondylopathies	B	27:05	40:01	5.61019e-06	4.9277e-06	0.426133	0.091928	113278	11371	1108	146	0.815752	0.0949745	2.31116e-06	0.553065	0.113506	70868	7263	680	99	0.812197	0.088107
M13	M13_SPONDYLOPATHY	Spondylopathies	B	27:05	44:02	4.43302e-05	3.4037e-05	0.386881	0.0933149	113278	11371	1118	141	0.762429	0.112696	0.00452391	0.346965	0.120793	70868	7263	685	84	0.756758	0.111765
M13	M13_SPONDYLOPATHY	Spondylopathies	B	27:05	51:01	4.80157e-07	5.04517e-07	0.469447	0.0907378	113278	11371	1081	152	0.755208	0.159602	1.67331e-08	0.65097	0.110319	70868	7263	677	108	0.743748	0.168896
M13	M13_SYSTCONNECT	Systemic connective tissue disorders	C	07:01	03:04	0.000120029	8.57974e-05	0.366036	0.0934535	135381	3343	4323	133	0.879748	0.0986208	1.7449e-06	0.50086	0.101004	84498	2326	2831	118	0.879128	0.09885
M13	M13_SYSTCONNECT	Systemic connective tissue disorders	C	07:01	07:01	5.33168e-07	5.55765e-07	0.625654	0.118208	135381	3343	2244	86	0.892427	0.0740525	2.537e-05	0.600667	0.136125	84498	2326	1390	63	0.889046	0.0791986
M13	M13_TEMPARTERIT	Temporal arteritis	DQA1	03:01	01:01	0.0203829	0.00872774	0.686737	0.283888	132302	264	5954	15	0.833693	0.10734	0.00120044	1.08848	0.306442	82331	159	3598	13	0.905457	0.0944427
M13	M13_TEMPARTERIT	Temporal arteritis	DQA1	03:01	02:01	2.89956e-08	3.5107e-08	1.84759	0.272298	132302	264	1784	17	0.826653	0.108752	6.89451e-06	1.85376	0.325207	82331	159	1111	10	0.865713	0.139109
M13	M13_TEMPARTERIT	Temporal arteritis	DQA1	03:01	05:01	0.000687873	0.000418358	1.07514	0.283906	132302	264	3420	14	0.835056	0.115045	0.000111916	1.39988	0.309144	82331	159	2101	12	0.891949	0.121965
M13	M13_TRIGGERFINGER	Trigger finger	DQB1	03:02	02:01	4.98256e-08	5.8878e-08	0.830792	0.139308	105061	1227	2757	60	0.950919	0.0396213	4.78621e-07	0.309274	0.109749	65439	764	1695	41	0.966213	0.0901272
M13	M13_WEGENER	Wegener granulomatosis	DPB1	04:01	04:01	1.37342e-07	1.55077e-07	1.23453	0.228268	132170	132	21816	48	0.953086	0.080159	1.10003e-06	1.21893	0.24496	82283	111	13565	42	0.951292	0.0828497
N14	N14_DIALYSIS	Dialysis	DQB1	03:02	02:01	0.00035772	0.000230948	0.962711	0.245468	132262	329	3406	19	0.950919	0.0396213	0.001849	0.856444	0.255305	82277	320	2125	17	0.966213	0.0901272
N14	N14_DYSPLACERVUT	Dysplasia of cervi uteri	DQA1	01:03	01:02	0.00527314	0.00263657	-0.362148	0.132281	44726	2483	1427	65	0.925069	0.0809049	0.00201276	-0.473839	0.156797	28879	1786	958	44	0.939144	0.124001
N14	N14_DYSPLACERVUT	Dysplasia of cervi uteri	DQA1	01:03	05:01	0.00021177	0.000143675	-0.757644	0.209165	44726	2483	751	24	0.947507	0.058313	0.00164223	-0.697091	0.229204	28879	1786	513	20	0.940346	0.132555
N14	N14_GLOMEINOTH	Glomerular disorders in diseases classified elsewhere	DQB1	03:02	02:01	2.36741e-20	6.46928e-20	1.29819	0.121925	134018	1067	3459	86	0.950919	0.0396213	1.23663e-10	1.17468	0.159711	83415	680	2153	47	0.966213	0.0901272
N14	N14_GLOMEINOTH	Glomerular disorders in diseases classified elsewhere	DQB1	03:02	03:02	1.1759e-12	2.07962e-12	1.29394	0.157787	134018	1067	2066	50	0.934474	0.0327855	2.75429e-09	1.34583	0.190783	83415	680	1202	30	0.973838	0.0629873
N14	N14_GLOMEINOTH	Glomerular disorders in diseases classified elsewhere	DQB1	03:02	04:02	6.69391e-07	6.85059e-07	0.827349	0.152703	134018	1067	3374	50	0.950855	0.0556615	1.04539e-07	1.05663	0.174569	83415	680	1937	36	0.971007	0.0656127
N14	N14_GLOMEINOTH	Glomerular disorders in diseases classified elsewhere	DQB1	03:02	05:01	3.38613e-06	3.07369e-06	0.650073	0.133452	134018	1067	6341	72	0.960378	0.0334611	7.24855e-05	0.665596	0.159579	83415	680	3821	47	0.984237	0.0534596
N14	N14_GLOMEINOTH	Glomerular disorders in diseases classified elsewhere	DQB1	03:02	06:04	8.41759e-05	6.20285e-05	1.01063	0.227574	134018	1067	1130	20	0.837896	0.105339	0.0045114	0.944136	0.302199	83415	680	662	11	0.917042	0.129971
N14	N14_GLOMERULAR	Glomerular diseases	DQB1	03:02	02:01	2.11731e-16	4.81596e-16	0.864326	0.0954755	135381	2430	3505	132	0.950919	0.0396213	3.94571e-07	0.643904	0.119243	84498	1763	2187	81	0.966213	0.0901272
N14	N14_GLOMERULAR	Glomerular diseases	DQB1	03:02	03:02	2.843e-08	3.45285e-08	0.755402	0.125767	135381	2430	2090	74	0.934474	0.0327855	2.00387e-06	0.75366	0.145905	84498	1763	1223	51	0.973838	0.0629873
N14	N14_GLOMERULAR	Glomerular diseases	DQB1	03:02	04:02	0.000260072	0.000174045	0.427553	0.114278	135381	2430	3411	87	0.950855	0.0556615	0.00110878	0.445644	0.133115	84498	1763	1962	61	0.971007	0.0656127
N14	N14_GLOMERULAR	Glomerular diseases	DQB1	03:02	05:01	0.00379623	0.0019527	0.273852	0.0935215	135381	2430	6409	140	0.960378	0.0334611	0.000238938	0.388312	0.103824	84498	1763	3884	110	0.984237	0.0534596
N14	N14_NEPHROTICSYND	Nephrotic syndrome	DRB1	03:01	01:01	0.00701909	0.00338689	0.75312	0.266318	133214	263	4795	15	0.960739	0.0893672	0.00487714	0.798294	0.265527	82954	219	3021	15	0.9575	0.092663
RHEUMA	NECROVASC_FG	Other necrotizing vasculopathies (FG)	DQA1	03:01	02:01	3.96268e-09	5.28581e-09	1.58429	0.225213	107682	489	1460	24	0.826653	0.108752	0.0012208	1.12133	0.30453	66843	340	911	11	0.865713	0.139109
RHEUMA	NECROVASC_FG	Other necrotizing vasculopathies (FG)	DQA1	03:01	03:01	0.0142935	0.00635178	0.809277	0.312127	107682	489	1586	11	0.722974	0.129797	0.000228366	1.26494	0.293578	66843	340	937	12	0.839313	0.114096
RHEUMA	NECROVASC_FG	Other necrotizing vasculopathies (FG)	DQA1	03:01	03:03	0.00151684	0.000858199	1.25008	0.342231	107682	489	790	9	0.735047	0.122429	0.00277523	1.44674	0.402307	66843	340	375	6	0.614601	0.152582
RHEUMA	NECROVASC_FG	Other necrotizing vasculopathies (FG)	DQA1	03:01	05:01	0.00030592	0.000200875	0.889826	0.226232	107682	489	2864	22	0.835056	0.115045	0.0035268	0.813727	0.261549	66843	340	1760	16	0.891949	0.121965
DIAB_CM	NEPHROPATHY_OPER	Nephropathy related operations	DQB1	03:02	02:01	4.84285e-07	5.07499e-07	0.91287	0.164232	135381	817	3505	43	0.950919	0.0396213	0.00113259	0.644281	0.188775	84498	760	2187	31	0.966213	0.0901272
DIAB_CM	NEPHROPATHY_OPER	Nephropathy related operations	DQB1	03:02	03:02	2.71903e-07	2.94749e-07	1.06786	0.185106	135381	817	2090	35	0.934474	0.0327855	0.00742444	0.654326	0.233237	84498	760	1223	19	0.973838	0.0629873
RHEUMA	OTHER_SYSTCON_FG	Other systemic involvement of connective tissue (FG)	B	08:01	15:01	1.45965e-05	1.2054e-05	0.524631	0.116672	109653	2460	2668	87	0.816736	0.09052	0.000326429	0.50278	0.1361	68204	1701	1732	64	0.815778	0.0948591
RHEUMA	OTHER_SYSTCON_FG	Other systemic involvement of connective tissue (FG)	B	08:01	35:01	0.00026062	0.000174122	0.439921	0.117392	109653	2460	2573	80	0.869802	0.0736801	0.000798813	0.46842	0.136097	68204	1701	1640	60	0.867512	0.079962
RHEUMA	PSOR_ARTHR_OTH	Other psoriatic arthropathies	C	06:02	01:02	1.65182e-06	1.58149e-06	1.19605	0.214235	135197	827	1144	23	0.928572	0.0912302	9.06938e-05	1.1834	0.260278	84336	609	750	15	0.92242	0.102793
RHEUMA	PSOR_ARTHR_OTH	Other psoriatic arthropathies	C	06:02	02:02	1.55995e-09	2.1351e-09	1.49356	0.204238	135197	827	931	26	0.915768	0.0840597	5.8398e-05	1.33245	0.278938	84336	609	553	13	0.901461	0.101407
RHEUMA	PSOR_ARTHR_OTH	Other psoriatic arthropathies	C	06:02	06:02	5.55394e-05	4.20283e-05	1.4091	0.290914	135197	827	493	12	0.928005	0.0780074	0.00881027	1.20233	0.398978	84336	609	304	6	0.924557	0.0790939
RHEUMA	PSOR_ARTHR_OTH	Other psoriatic arthropathies	C	06:02	12:03	0.00289138	0.00152617	1.12239	0.329813	135197	827	548	9	0.938551	0.0901487	0.00592815	1.16439	0.371544	84336	609	358	7	0.93906	0.0905716
RHEUMA	PSOR_ENTE_ARTHR	Psoriatic and enteropathic arthropathies	B	27:05	08:01	0.00285571	0.00151038	0.656271	0.209583	108204	1011	1436	24	0.852186	0.082832	7.03466e-06	1.05518	0.206611	67274	771	918	25	0.852683	0.0851519
RHEUMA	PSOR_ENTE_ARTHR	Psoriatic and enteropathic arthropathies	B	27:05	13:02	6.39754e-07	6.58152e-07	1.37527	0.23306	108204	1011	494	20	0.862814	0.101465	0.000241102	1.39315	0.318333	67274	771	286	10	0.861152	0.087121
RHEUMA	PSOR_ENTE_ARTHR	Psoriatic and enteropathic arthropathies	B	27:05	35:01	3.76889e-07	4.02458e-07	0.926753	0.165307	108204	1011	2230	43	0.827326	0.0912147	0.000206147	0.826345	0.207229	67274	771	1332	27	0.825674	0.0901031
RHEUMA	PSOR_ENTE_ARTHR	Psoriatic and enteropathic arthropathies	B	27:05	40:01	0.000407467	0.000260078	0.863893	0.222912	108204	1011	978	21	0.815752	0.0949745	0.000562842	0.975047	0.253246	67274	771	626	16	0.812197	0.088107
RHEUMA	PSOR_ENTE_ARTHR	Psoriatic and enteropathic arthropathies	B	27:05	57:01	0.00560436	0.00278273	1.30256	0.403392	108204	1011	190	6	0.844751	0.153175	5.56938e-07	2.1189	0.325806	67274	771	142	10	0.83828	0.150951
R18	R18_ELEVATED_BLOOD_GLUCOSE_LEVEL	Elevated blood glucose level	DQA1	03:01	04:01	2.4853e-08	3.04976e-08	1.16473	0.183868	131858	543	3329	36	0.819405	0.105492	0.000837978	0.885035	0.241896	82116	366	1882	18	0.902879	0.0961804
R18	R18_ELEVATED_BLOOD_GLUCOSE_LEVEL	Elevated blood glucose level	DQA1	03:01	05:01	4.4162e-10	6.36548e-10	1.24291	0.173705	131858	543	3462	41	0.835056	0.115045	0.000427921	0.910614	0.236243	82116	366	2131	20	0.891949	0.121965
RHEUMA	REAC_ARTHRO_NOS	Other/unspecified reactive arthropathies	B	27:05	07:02	1.30772e-10	1.97538e-10	1.40425	0.182555	135291	573	2817	33	0.799787	0.0766419	2.82916e-08	1.44916	0.216426	84450	402	1696	23	0.793985	0.0810675
RHEUMA	REAC_ARTHRO_NOS	Other/unspecified reactive arthropathies	B	27:05	08:01	4.26196e-07	4.52043e-07	1.36924	0.227999	135291	573	1945	21	0.852186	0.082832	1.90153e-07	1.55659	0.244634	84450	402	1231	18	0.852683	0.0851519
RHEUMA	REAC_ARTHRO_NOS	Other/unspecified reactive arthropathies	B	27:05	15:01	4.0226e-10	5.81945e-10	1.41799	0.191736	135291	573	2786	32	0.773758	0.104177	1.09385e-12	1.70358	0.193159	84450	402	1703	30	0.773201	0.10275
RHEUMA	REAC_ARTHRO_NOS	Other/unspecified reactive arthropathies	B	27:05	18:01	1.52753e-08	1.91123e-08	1.77151	0.247268	135291	573	1045	17	0.795528	0.119048	0.00122319	1.34509	0.349657	84450	402	664	8	0.791459	0.123746
RHEUMA	REAC_ARTHRO_NOS	Other/unspecified reactive arthropathies	B	27:05	27:05	2.40862e-12	4.1753e-12	2.10389	0.232119	135291	573	931	21	0.792662	0.134058	7.11667e-06	1.82152	0.317762	84450	402	513	10	0.796247	0.133999
RHEUMA	REAC_ARTHRO_NOS	Other/unspecified reactive arthropathies	B	27:05	35:01	2.28441e-05	1.82706e-05	1.04013	0.220225	135291	573	2868	24	0.827326	0.0912147	0.000419346	1.01803	0.262304	84450	402	1798	17	0.825674	0.0901031
RHEUMA	REAC_ARTHRO_NOS	Other/unspecified reactive arthropathies	B	27:05	40:01	0.000285078	0.000188694	1.23449	0.291305	135291	573	1303	12	0.815752	0.0949745	1.20716e-11	2.04741	0.232444	84450	402	829	20	0.812197	0.088107
RHEUMA	REAC_ARTHRO_NOS	Other/unspecified reactive arthropathies	B	27:05	44:02	2.42755e-06	2.26361e-06	1.46582	0.257449	135291	573	1324	16	0.762429	0.112696	0.00319618	1.19007	0.34919	84450	402	810	8	0.756758	0.111765
RHEUMA	RHEU_ARTHRITIS_OTH	Other arthritis (FG)	B	27:05	07:02	0.00669898	0.00325037	0.337164	0.121926	110182	2989	2230	72	0.799787	0.0766419	9.42458e-08	0.72024	0.124606	68640	2137	1320	71	0.793985	0.0810675
RHEUMA	RHEU_ARTHRITIS_OTH	Other arthritis (FG)	B	27:05	08:01	2.90911e-11	4.62519e-11	0.864037	0.117364	110182	2989	1494	82	0.852186	0.082832	7.55651e-09	0.888184	0.138666	68640	2137	951	58	0.852683	0.0851519
RHEUMA	RHEU_ARTHRITIS_OTH	Other arthritis (FG)	B	27:05	15:01	7.72391e-12	1.27973e-11	0.738826	0.0995495	110182	2989	2191	118	0.773758	0.104177	1.85245e-11	0.871561	0.117032	68640	2137	1326	82	0.773201	0.10275
RHEUMA	RHEU_ARTHRITIS_OTH	Other arthritis (FG)	B	27:05	18:01	0.00213257	0.00116147	0.56098	0.176033	110182	2989	812	34	0.795528	0.119048	3.64729e-07	1.01177	0.176702	68640	2137	515	35	0.791459	0.123746
RHEUMA	RHEU_ARTHRITIS_OTH	Other arthritis (FG)	B	27:05	27:05	1.24186e-10	1.88313e-10	1.06769	0.146438	110182	2989	722	53	0.792662	0.134058	0.00105974	0.767865	0.219655	68640	2137	397	22	0.796247	0.133999
RHEUMA	RHEU_ARTHRITIS_OTH	Other arthritis (FG)	B	27:05	35:01	1.52338e-07	1.7054e-07	0.586519	0.106005	110182	2989	2292	105	0.827326	0.0912147	4.04946e-07	0.683433	0.126974	68640	2137	1380	75	0.825674	0.0901031
RHEUMA	RHEU_ARTHRITIS_OTH	Other arthritis (FG)	B	27:05	40:01	0.000154758	0.000108745	0.609597	0.153134	110182	2989	1003	46	0.815752	0.0949745	0.000753636	0.64651	0.182501	68640	2137	642	32	0.812197	0.088107
RHEUMA	RHEU_ARTHRITIS_OTH	Other arthritis (FG)	B	27:05	44:02	0.00181213	0.00100585	0.508708	0.158078	110182	2989	1040	43	0.762429	0.112696	3.94401e-05	0.781524	0.175452	68640	2137	617	35	0.756758	0.111765
RHEUMA	RHEU_ARTHRITIS_OTH	Other arthritis (FG)	B	27:05	51:01	0.0123285	0.00556336	0.42484	0.165089	110182	2989	1000	39	0.755208	0.159602	5.10471e-05	0.767949	0.175436	68640	2137	632	35	0.743748	0.168896
RHEUMA	RHEU_ARTHRITIS_OTH	Other arthritis (FG)	B	27:05	56:01	0.00321992	0.00168489	0.755756	0.242549	110182	2989	349	18	0.870871	0.0862502	0.000712506	1.03862	0.275975	68640	2137	198	14	0.860425	0.113438
RHEUMA	RHEUMA_ARHTROPAT_REACTIVE	Reactive arthropathies, FINNGEN	B	27:05	07:02	6.38856e-14	1.25695e-13	1.52185	0.167533	107856	663	2198	40	0.799787	0.0766419	1.36929e-08	1.45213	0.212149	66953	450	1273	24	0.793985	0.0810675
RHEUMA	RHEUMA_ARHTROPAT_REACTIVE	Reactive arthropathies, FINNGEN	B	27:05	08:01	6.42427e-10	9.04454e-10	1.55498	0.207189	107856	663	1438	26	0.852186	0.082832	3.41373e-07	1.51178	0.244236	66953	450	911	18	0.852683	0.0851519
RHEUMA	RHEUMA_ARHTROPAT_REACTIVE	Reactive arthropathies, FINNGEN	B	27:05	15:01	3.29851e-13	6.16609e-13	1.55069	0.177622	107856	663	2111	38	0.773758	0.104177	2.96335e-15	1.80308	0.182872	66953	450	1278	34	0.773201	0.10275
RHEUMA	RHEUMA_ARHTROPAT_REACTIVE	Reactive arthropathies, FINNGEN	B	27:05	18:01	1.36413e-10	2.05665e-10	1.89099	0.230096	107856	663	798	20	0.795528	0.119048	0.00125189	1.34213	0.35036	66953	450	488	8	0.791459	0.123746
RHEUMA	RHEUMA_ARHTROPAT_REACTIVE	Reactive arthropathies, FINNGEN	B	27:05	27:05	5.32977e-14	1.05922e-13	2.18141	0.223024	107856	663	692	23	0.792662	0.134058	7.72543e-06	1.8127	0.318711	66953	450	385	10	0.796247	0.133999
RHEUMA	RHEUMA_ARHTROPAT_REACTIVE	Reactive arthropathies, FINNGEN	B	27:05	35:01	9.11385e-10	1.26724e-09	1.35305	0.190236	107856	663	2221	34	0.827326	0.0912147	3.31015e-05	1.17382	0.250393	66953	450	1324	19	0.825674	0.0901031
RHEUMA	RHEUMA_ARHTROPAT_REACTIVE	Reactive arthropathies, FINNGEN	B	27:05	40:01	2.75819e-05	2.186e-05	1.35791	0.271895	107856	663	971	14	0.815752	0.0949745	1.32768e-14	2.1648	0.214913	66953	450	634	24	0.812197	0.088107
RHEUMA	RHEUMA_ARHTROPAT_REACTIVE	Reactive arthropathies, FINNGEN	B	27:05	40:02	3.27232e-05	2.55995e-05	1.75638	0.335232	107856	663	425	9	0.809905	0.106263	0.000983589	1.64531	0.400826	66953	450	273	6	0.797688	0.112515
RHEUMA	RHEUMA_ARHTROPAT_REACTIVE	Reactive arthropathies, FINNGEN	B	27:05	44:02	2.40737e-07	2.62774e-07	1.53523	0.244083	107856	663	1015	18	0.762429	0.112696	0.0009475	1.29181	0.331683	66953	450	591	9	0.756758	0.111765
RHEUMA	RHEUMA_ARHTROPAT_REACTIVE	Reactive arthropathies, FINNGEN	B	27:05	51:01	2.18413e-10	3.23103e-10	1.77012	0.222312	107856	663	983	22	0.755208	0.159602	0.000329133	1.35386	0.316601	66953	450	607	10	0.743748	0.168896
RHEUMA	RHEUMA_NOS	Other/unspecified rheumatoid arthritis	B	27:05	08:01	8.59969e-06	7.38054e-06	0.892781	0.181211	134536	1194	1926	33	0.852186	0.082832	0.0038803	0.734812	0.239988	83858	745	1214	18	0.852683	0.0851519
RHEUMA	RHEUMA_NOS	Other/unspecified rheumatoid arthritis	B	27:05	15:01	5.80961e-08	6.83433e-08	0.810137	0.136926	134536	1194	2760	62	0.773758	0.104177	4.3276e-06	0.924481	0.180359	83858	745	1685	33	0.773201	0.10275
RHEUMA	RHEUMA_NOS	Other/unspecified rheumatoid arthritis	B	27:05	40:01	8.99267e-06	7.67662e-06	0.954099	0.192051	134536	1194	1292	29	0.815752	0.0949745	6.58047e-07	1.28586	0.219543	83858	745	828	22	0.812197	0.088107
RHEUMA	RHEUMA_OTHER_WIDE	Other (seronegative) rheumatoid arthritis, wide	B	27:05	08:01	4.69832e-07	4.94991e-07	0.828947	0.149591	135096	1754	1942	49	0.852186	0.082832	0.000283707	0.719175	0.185176	84368	1255	1227	31	0.852683	0.0851519
RHEUMA	RHEUMA_OTHER_WIDE	Other (seronegative) rheumatoid arthritis, wide	B	27:05	15:01	1.3839e-08	1.73982e-08	0.733513	0.119529	135096	1754	2779	81	0.773758	0.104177	7.61375e-07	0.798179	0.147297	84368	1255	1702	50	0.773201	0.10275
RHEUMA	RHEUMA_OTHER_WIDE	Other (seronegative) rheumatoid arthritis, wide	B	27:05	35:01	1.93561e-08	2.40273e-08	0.744283	0.122962	135096	1754	2867	79	0.827326	0.0912147	0.00179214	0.527442	0.164284	84368	1255	1796	43	0.825674	0.0901031
RHEUMA	RHEUMA_OTHER_WIDE	Other (seronegative) rheumatoid arthritis, wide	B	27:05	40:01	0.000644601	0.000393867	0.655409	0.181881	135096	1754	1295	32	0.815752	0.0949745	0.00360682	0.679893	0.22205	84368	1255	827	21	0.812197	0.088107
RHEUMA	RHEUMA_SERONEG	Seronegative rheumatoid arthritis	B	27:05	08:01	9.95623e-06	8.47087e-06	0.918664	0.187402	108300	1107	1443	31	0.852186	0.082832	0.0024802	0.755914	0.234775	67339	836	912	19	0.852683	0.0851519
RHEUMA	RHEUMA_SERONEG	Seronegative rheumatoid arthritis	B	27:05	15:01	1.83814e-05	1.48982e-05	0.712092	0.155446	108300	1107	2120	47	0.773758	0.104177	5.67453e-05	0.817452	0.18619	67339	836	1275	31	0.773201	0.10275
RHEUMA	RHEUMA_SERONEG	Seronegative rheumatoid arthritis	B	27:05	27:05	4.69314e-05	3.5964e-05	1.03845	0.226736	108300	1107	690	21	0.792662	0.134058	0.00684634	0.937274	0.31845	67339	836	385	10	0.796247	0.133999
RHEUMA	RHEUMA_SERONEG	Seronegative rheumatoid arthritis	B	27:05	35:01	9.28743e-07	9.24046e-07	0.820379	0.154276	108300	1107	2237	50	0.827326	0.0912147	9.71618e-05	0.778141	0.187613	67339	836	1339	34	0.825674	0.0901031
RHEUMA	RHEUMA_SEROPOS	Seropositive rheumatoid arthritis	DRB1	04:01	01:01	1.45744e-25	4.8602e-25	0.891158	0.078912	109997	2804	3844	229	0.883877	0.168249	7.42807e-26	1.08336	0.0927402	68319	1816	2377	156	0.879295	0.167184
RHEUMA	RHEUMA_SEROPOS	Seropositive rheumatoid arthritis	DRB1	04:01	03:01	1.58288e-08	1.97421e-08	0.725246	0.119034	109997	2804	2243	82	0.890182	0.171812	0.000134039	0.641739	0.159751	68319	1816	1414	44	0.88696	0.17463
RHEUMA	RHEUMA_SEROPOS	Seropositive rheumatoid arthritis	DRB1	04:01	04:01	1.2693e-07	1.43733e-07	0.830437	0.145396	109997	2804	1028	58	0.839257	0.200743	4.33983e-13	1.42297	0.166946	68319	1816	609	42	0.817208	0.214397
RHEUMA	RHEUMA_SEROPOS	Seropositive rheumatoid arthritis	DRB1	04:01	04:04	1.94925e-23	6.01591e-23	1.40099	0.121447	109997	2804	975	87	0.768705	0.226207	3.05501e-21	1.69832	0.149242	68319	1816	585	55	0.767735	0.214185
RHEUMA	RHEUMA_SEROPOS	Seropositive rheumatoid arthritis	DRB1	04:01	04:08	4.56195e-45	2.80488e-44	2.69472	0.160075	109997	2804	236	68	0.851602	0.192514	3.39723e-35	3.0522	0.201416	68319	1816	138	42	0.844445	0.192018
RHEUMA	RHEUMA_SEROPOS	Seropositive rheumatoid arthritis	DRB1	04:01	10:01	1.79835e-10	2.69069e-10	1.68185	0.221363	109997	2804	214	25	0.846454	0.194219	0.000962531	1.41539	0.370722	68319	1816	117	8	0.852808	0.197751
RHEUMA	RHEUMA_SEROPOS	Seropositive rheumatoid arthritis	DRB1	04:01	15:01	0.000713989	0.000432571	0.402746	0.116475	109997	2804	2739	81	0.884391	0.164677	1.26707e-06	0.67835	0.131035	68319	1816	1714	66	0.873537	0.172531
RHEUMA	RHEUMA_SEROPOS_OTH	Other/unspecified seropositiverheumatoid arthritis	DRB1	04:01	01:01	5.45978e-26	1.89288e-25	0.894026	0.0781276	135345	2768	4659	228	0.883877	0.168249	2.16889e-27	1.11123	0.0914011	84477	1795	2871	156	0.879295	0.167184
RHEUMA	RHEUMA_SEROPOS_OTH	Other/unspecified seropositiverheumatoid arthritis	DRB1	04:01	03:01	1.5711e-08	1.96262e-08	0.725433	0.118629	135345	2768	2709	81	0.890182	0.171812	8.13425e-05	0.661169	0.15826	84477	1795	1692	44	0.88696	0.17463
RHEUMA	RHEUMA_SEROPOS_OTH	Other/unspecified seropositiverheumatoid arthritis	DRB1	04:01	04:01	9.1655e-08	1.05766e-07	0.833343	0.143456	135345	2768	1259	58	0.839257	0.200743	2.72776e-13	1.42382	0.164007	84477	1795	729	42	0.817208	0.214397
RHEUMA	RHEUMA_SEROPOS_OTH	Other/unspecified seropositiverheumatoid arthritis	DRB1	04:01	04:04	2.40319e-23	7.38793e-23	1.38249	0.119247	135345	2768	1195	87	0.768705	0.226207	2.91512e-22	1.73444	0.146248	84477	1795	704	55	0.767735	0.214185
RHEUMA	RHEUMA_SEROPOS_OTH	Other/unspecified seropositiverheumatoid arthritis	DRB1	04:01	04:08	2.1521e-46	1.43534e-45	2.68838	0.152809	135345	2768	282	68	0.851602	0.192514	9.82365e-35	2.9339	0.187274	84477	1795	175	42	0.844445	0.192018
RHEUMA	RHEUMA_SEROPOS_OTH	Other/unspecified seropositiverheumatoid arthritis	DRB1	04:01	10:01	2.04449e-10	3.04161e-10	1.65545	0.216212	135345	2768	261	25	0.846454	0.194219	0.000645072	1.46485	0.363656	84477	1795	137	8	0.852808	0.197751
RHEUMA	RHEUMA_SEROPOS_OTH	Other/unspecified seropositiverheumatoid arthritis	DRB1	04:01	12:01	0.00367349	0.0018974	0.640427	0.211493	135345	2768	665	24	0.850764	0.187228	0.00950865	0.741997	0.272189	84477	1795	412	14	0.838278	0.195948
RHEUMA	RHEUMA_SEROPOS_OTH	Other/unspecified seropositiverheumatoid arthritis	DRB1	04:01	15:01	0.000474622	0.000298107	0.416572	0.116315	135345	2768	3342	80	0.884391	0.164677	1.05969e-05	0.612763	0.131435	84477	1795	2143	64	0.873537	0.172531
RHEUMA	RHEUMA_SEROPOS_OTH_ICD10	Other/unspecified seropositiverheumatoid arthritis (ICD-10)	DRB1	04:01	01:01	2.68565e-25	8.84354e-25	0.894441	0.0792779	135381	2685	4660	221	0.883877	0.168249	4.30313e-27	1.11159	0.0919438	84498	1765	2871	154	0.879295	0.167184
RHEUMA	RHEUMA_SEROPOS_OTH_ICD10	Other/unspecified seropositiverheumatoid arthritis (ICD-10)	DRB1	04:01	03:01	9.94447e-09	1.2705e-08	0.742193	0.119401	135381	2685	2710	80	0.890182	0.171812	4.84452e-05	0.685648	0.158355	84498	1765	1692	44	0.88696	0.17463
RHEUMA	RHEUMA_SEROPOS_OTH_ICD10	Other/unspecified seropositiverheumatoid arthritis (ICD-10)	DRB1	04:01	04:01	3.69228e-08	4.42961e-08	0.863707	0.143655	135381	2685	1259	58	0.839257	0.200743	5.99998e-13	1.4178	0.165775	84498	1765	729	41	0.817208	0.214397
RHEUMA	RHEUMA_SEROPOS_OTH_ICD10	Other/unspecified seropositiverheumatoid arthritis (ICD-10)	DRB1	04:01	04:04	1.51532e-23	4.6951e-23	1.3999	0.119941	135381	2685	1195	86	0.768705	0.226207	1.21253e-22	1.75495	0.146315	84498	1765	704	55	0.767735	0.214185
RHEUMA	RHEUMA_SEROPOS_OTH_ICD10	Other/unspecified seropositiverheumatoid arthritis (ICD-10)	DRB1	04:01	04:08	8.49194e-45	5.18074e-44	2.66987	0.154211	135381	2685	282	66	0.851602	0.192514	4.70583e-35	2.95328	0.187308	84498	1765	175	42	0.844445	0.192018
RHEUMA	RHEUMA_SEROPOS_OTH_ICD10	Other/unspecified seropositiverheumatoid arthritis (ICD-10)	DRB1	04:01	10:01	5.19773e-10	7.41053e-10	1.64587	0.219842	135381	2685	261	24	0.846454	0.194219	0.000549376	1.48949	0.363658	84498	1765	137	8	0.852808	0.197751
RHEUMA	RHEUMA_SEROPOS_OTH_ICD10	Other/unspecified seropositiverheumatoid arthritis (ICD-10)	DRB1	04:01	12:01	0.00540665	0.00269306	0.623879	0.21562	135381	2685	665	23	0.850764	0.187228	0.00789198	0.762585	0.272229	84498	1765	412	14	0.838278	0.195948
RHEUMA	RHEUMA_SEROPOS_OTH_ICD10	Other/unspecified seropositiverheumatoid arthritis (ICD-10)	DRB1	04:01	15:01	0.00039169	0.000250211	0.428507	0.117745	135381	2685	3343	78	0.884391	0.164677	1.15124e-05	0.61504	0.132433	84498	1765	2145	63	0.873537	0.172531
RHEUMA	RHEUMA_SEROPOS_STRICT	Seropositive rheumatoid arthritis, strict definition	DRB1	04:01	01:01	2.0289e-12	3.55622e-12	1.04394	0.13481	133463	767	4515	76	0.883877	0.168249	7.67974e-13	1.29795	0.157478	83267	534	2768	51	0.879295	0.167184
RHEUMA	RHEUMA_SEROPOS_STRICT	Seropositive rheumatoid arthritis, strict definition	DRB1	04:01	03:01	5.25299e-10	7.47577e-10	1.34679	0.184519	133463	767	2664	34	0.890182	0.171812	5.64205e-05	1.12967	0.245828	83267	534	1666	18	0.88696	0.17463
RHEUMA	RHEUMA_SEROPOS_STRICT	Seropositive rheumatoid arthritis, strict definition	DRB1	04:01	04:01	4.04087e-05	3.12701e-05	1.14188	0.245615	133463	767	1220	19	0.839257	0.200743	5.18628e-09	1.85988	0.250606	83267	534	705	17	0.817208	0.214397
RHEUMA	RHEUMA_SEROPOS_STRICT	Seropositive rheumatoid arthritis, strict definition	DRB1	04:01	04:04	1.69014e-06	1.61424e-06	1.32035	0.2349	133463	767	1129	20	0.768705	0.226207	6.26538e-21	2.45695	0.196296	83267	534	679	30	0.767735	0.214185
RHEUMA	RHEUMA_SEROPOS_STRICT	Seropositive rheumatoid arthritis, strict definition	DRB1	04:01	04:08	4.13742e-18	1.01123e-17	2.87991	0.246706	133463	767	237	21	0.851602	0.192514	3.36869e-16	3.23973	0.279473	83267	534	148	15	0.844445	0.192018
RHEUMA	RHEUMA_SEROPOS_STRICT	Seropositive rheumatoid arthritis, strict definition	DRB1	04:01	07:01	0.00519069	0.00260362	0.794444	0.267579	133463	767	1434	15	0.882032	0.178015	0.00105068	1.13626	0.302639	83267	534	869	11	0.866854	0.188737
RHEUMA	RHEUMA_SEROPOS_STRICT	Seropositive rheumatoid arthritis, strict definition	DRB1	04:01	10:01	1.76715e-05	1.43672e-05	1.98112	0.357222	133463	767	245	8	0.846454	0.194219	8.04501e-06	2.52707	0.411458	83267	534	135	6	0.852808	0.197751
RHEUMA	RHEUMA_SEROPOS_STRICT	Seropositive rheumatoid arthritis, strict definition	DRB1	04:01	12:01	0.0109257	0.00499043	0.98803	0.354051	133463	767	650	8	0.850764	0.187228	0.00570054	1.29728	0.400698	83267	534	404	6	0.838278	0.195948
RHEUMA	RHEUMA_SEROPOS_STRICT	Seropositive rheumatoid arthritis, strict definition	DRB1	04:01	15:01	0.00104815	0.000613762	0.715689	0.205135	133463	767	3290	25	0.884391	0.164677	0.000177182	0.913864	0.220586	83267	534	2104	22	0.873537	0.172531
RHEUMA	RHEUMA_SEROPOS_WIDE	Seropositive rheumatoid arthritis, wide	DRB1	04:01	01:01	1.42166e-25	4.76106e-25	0.88256	0.0778702	135379	2802	4660	229	0.883877	0.168249	6.68964e-27	1.09824	0.0913146	84498	1816	2871	156	0.879295	0.167184
RHEUMA	RHEUMA_SEROPOS_WIDE	Seropositive rheumatoid arthritis, wide	DRB1	04:01	03:01	1.4563e-08	1.82501e-08	0.722499	0.117924	135379	2802	2710	82	0.890182	0.171812	0.000120727	0.642205	0.15818	84498	1816	1692	44	0.88696	0.17463
RHEUMA	RHEUMA_SEROPOS_WIDE	Seropositive rheumatoid arthritis, wide	DRB1	04:01	04:01	1.42157e-07	1.60284e-07	0.818411	0.143345	135379	2802	1259	58	0.839257	0.200743	4.64713e-13	1.40633	0.163951	84498	1816	729	42	0.817208	0.214397
RHEUMA	RHEUMA_SEROPOS_WIDE	Seropositive rheumatoid arthritis, wide	DRB1	04:01	04:04	5.43967e-23	1.64024e-22	1.36817	0.119151	135379	2802	1195	87	0.768705	0.226207	5.93806e-22	1.71771	0.146188	84498	1816	704	55	0.767735	0.214185
RHEUMA	RHEUMA_SEROPOS_WIDE	Seropositive rheumatoid arthritis, wide	DRB1	04:01	04:08	4.89492e-46	3.10669e-45	2.67278	0.15266	135379	2802	282	68	0.851602	0.192514	1.88981e-34	2.91654	0.187227	84498	1816	175	42	0.844445	0.192018
RHEUMA	RHEUMA_SEROPOS_WIDE	Seropositive rheumatoid arthritis, wide	DRB1	04:01	10:01	2.78526e-10	4.08194e-10	1.63959	0.216148	135379	2802	261	25	0.846454	0.194219	0.000728122	1.44613	0.363636	84498	1816	137	8	0.852808	0.197751
RHEUMA	RHEUMA_SEROPOS_WIDE	Seropositive rheumatoid arthritis, wide	DRB1	04:01	15:01	0.000468429	0.000294452	0.414389	0.115614	135379	2802	3343	81	0.884391	0.164677	5.33049e-06	0.626245	0.129588	84498	1816	2145	66	0.873537	0.172531
RX	RX_A07EC01	Sulfasalazine	B	27:05	07:02	8.46517e-23	2.54278e-22	1.09437	0.0971111	120838	2925	2478	120	0.799787	0.0766419	5.92922e-16	1.04059	0.113201	74112	2191	1449	88	0.793985	0.0810675
RX	RX_A07EC01	Sulfasalazine	B	27:05	08:01	6.57452e-21	1.84791e-20	1.18802	0.109649	120838	2925	1692	96	0.852186	0.082832	1.29113e-12	1.07119	0.132532	74112	2191	1064	64	0.852683	0.0851519
RX	RX_A07EC01	Sulfasalazine	B	27:05	13:02	2.74213e-07	2.96844e-07	1.01237	0.175012	120838	2925	571	36	0.862814	0.101465	1.43797e-05	1.11557	0.225586	74112	2191	333	21	0.861152	0.087121
RX	RX_A07EC01	Sulfasalazine	B	27:05	15:01	6.63488e-22	1.92681e-21	0.982151	0.0913276	120838	2925	2455	145	0.773758	0.104177	2.09075e-31	1.35727	0.099228	74112	2191	1478	120	0.773201	0.10275
RX	RX_A07EC01	Sulfasalazine	B	27:05	18:01	4.99332e-09	6.62688e-09	0.991128	0.149793	120838	2925	935	48	0.795528	0.119048	4.53403e-09	1.12741	0.167523	74112	2191	589	39	0.791459	0.123746
RX	RX_A07EC01	Sulfasalazine	B	27:05	27:05	4.2859e-18	1.04105e-17	1.32865	0.131068	120838	2925	815	68	0.792662	0.134058	1.54701e-18	1.65879	0.155646	74112	2191	444	48	0.796247	0.133999
RX	RX_A07EC01	Sulfasalazine	B	27:05	35:01	9.27278e-25	2.97864e-24	1.03702	0.0904074	120838	2925	2568	156	0.827326	0.0912147	1.49825e-22	1.17012	0.106458	74112	2191	1594	117	0.825674	0.0901031
RX	RX_A07EC01	Sulfasalazine	B	27:05	39:01	1.63047e-05	1.33664e-05	0.838264	0.177195	120838	2925	698	34	0.820227	0.134121	0.00038813	0.846336	0.21928	74112	2191	419	22	0.820228	0.137204
RX	RX_A07EC01	Sulfasalazine	B	27:05	40:01	2.34263e-13	4.42123e-13	1.06271	0.12722	120838	2925	1172	69	0.815752	0.0949745	1.30948e-17	1.39244	0.137716	74112	2191	714	60	0.812197	0.088107
RX	RX_A07EC01	Sulfasalazine	B	27:05	40:02	0.000364494	0.000235129	0.793043	0.20613	120838	2925	501	25	0.809905	0.106263	8.0443e-07	1.27881	0.222406	74112	2191	286	22	0.797688	0.112515
RX	RX_A07EC01	Sulfasalazine	B	27:05	44:02	1.30685e-09	1.80121e-09	0.904625	0.133897	120838	2925	1181	62	0.762429	0.112696	2.35293e-10	1.12507	0.154574	74112	2191	710	46	0.756758	0.111765
RX	RX_A07EC01	Sulfasalazine	B	27:05	51:01	2.9461e-05	2.32789e-05	0.668431	0.149845	120838	2925	1131	48	0.755208	0.159602	1.05471e-06	0.915523	0.168495	74112	2191	703	38	0.743748	0.168896
RX	RX_A07EC01	Sulfasalazine	B	27:05	56:01	8.68675e-08	1.00684e-07	1.20768	0.19561	120838	2925	397	29	0.870871	0.0862502	2.45596e-09	1.63395	0.226139	74112	2191	212	22	0.860425	0.113438
RX	RX_ACETICDERIV	Acetic acid derivatives and related substances	DRB1	04:08	01:01	3.60382e-06	3.24085e-06	0.615537	0.135958	51318	25584	252	165	0.924398	0.12308	0.00195693	0.5186	0.170135	32471	16196	165	100	0.919284	0.12236
RX	RX_CROHN_2NDLINE	Second line medication for Crohns disease	B	27:05	07:02	0.00211962	0.00115602	0.29273	0.0938965	135381	5208	2824	123	0.799787	0.0766419	0.000108604	0.381505	0.0965169	84498	4498	1697	119	0.793985	0.0810675
RX	RX_CROHN_2NDLINE	Second line medication for Crohns disease	B	27:05	08:01	7.19108e-07	7.29301e-07	0.509584	0.0982589	135381	5208	1950	116	0.852186	0.082832	3.08557e-05	0.471777	0.109565	84498	4498	1231	93	0.852683	0.0851519
RX	RX_CROHN_2NDLINE	Second line medication for Crohns disease	B	27:05	13:02	0.00141919	0.000807595	0.513247	0.156247	135381	5208	644	45	0.862814	0.101465	0.00105299	0.620978	0.182108	84498	4498	384	33	0.861152	0.087121
RX	RX_CROHN_2NDLINE	Second line medication for Crohns disease	B	27:05	15:01	7.97739e-06	6.87645e-06	0.379454	0.0830516	135381	5208	2792	167	0.773758	0.104177	4.39359e-10	0.587291	0.0885372	84498	4498	1707	145	0.773201	0.10275
RX	RX_CROHN_2NDLINE	Second line medication for Crohns disease	B	27:05	27:05	8.44755e-05	6.2191e-05	0.534252	0.130762	135381	5208	933	65	0.792662	0.134058	6.14277e-08	0.851773	0.143645	84498	4498	513	55	0.796247	0.133999
RX	RX_CROHN_2NDLINE	Second line medication for Crohns disease	B	27:05	35:01	2.33945e-07	2.56427e-07	0.446323	0.083517	135381	5208	2878	170	0.827326	0.0912147	4.62125e-06	0.446693	0.0949199	84498	4498	1800	134	0.825674	0.0901031
RX	RX_CROHN_2NDLINE	Second line medication for Crohns disease	B	27:05	40:01	0.0120677	0.00545505	0.318567	0.12439	135381	5208	1305	70	0.815752	0.0949745	0.000408341	0.476345	0.131024	84498	4498	833	64	0.812197	0.088107
RX	RX_CROHN_2NDLINE	Second line medication for Crohns disease	B	27:05	56:01	0.000143587	0.00010153	0.708071	0.175461	135381	5208	446	36	0.870871	0.0862502	0.000724518	0.768708	0.214261	84498	4498	247	24	0.860425	0.113438
RX	RX_L01BA01	Methotrexate	B	27:05	07:02	5.23141e-06	4.62079e-06	0.7651	0.154066	119386	1473	2403	45	0.799787	0.0766419	1.22478e-05	0.779323	0.163532	73082	1161	1401	40	0.793985	0.0810675
RX	RX_L01BA01	Methotrexate	B	27:05	08:01	5.14302e-12	8.70442e-12	1.18585	0.1484	119386	1473	1647	51	0.852186	0.082832	0.00794026	0.588284	0.212966	73082	1161	1023	23	0.852683	0.0851519
RX	RX_L01BA01	Methotrexate	B	27:05	15:01	2.10105e-05	1.68899e-05	0.616321	0.137303	119386	1473	2370	60	0.773758	0.104177	9.93104e-10	1.01677	0.146733	73082	1161	1409	51	0.773201	0.10275
RX	RX_L01BA01	Methotrexate	B	27:05	18:01	0.000587367	0.000361421	0.808275	0.216583	119386	1473	909	22	0.795528	0.119048	0.00153413	0.846442	0.246141	73082	1161	567	17	0.791459	0.123746
RX	RX_L01BA01	Methotrexate	B	27:05	27:05	0.00188116	0.00104039	0.722183	0.219272	119386	1473	769	22	0.792662	0.134058	5.97953e-05	1.14315	0.248367	73082	1161	413	17	0.796247	0.133999
RX	RX_L01BA01	Methotrexate	B	27:05	35:01	2.68282e-06	2.47524e-06	0.671311	0.134657	119386	1473	2477	65	0.827326	0.0912147	1.74289e-06	0.808757	0.15678	73082	1161	1526	49	0.825674	0.0901031
RX	RX_L01BA01	Methotrexate	B	27:05	40:01	1.95032e-05	1.57104e-05	0.859507	0.182628	119386	1473	1135	32	0.815752	0.0949745	0.000581375	0.856263	0.227781	73082	1161	674	20	0.812197	0.088107
RX	RX_L01BA01	Methotrexate	B	27:05	44:02	0.0181193	0.00784802	0.512489	0.208858	119386	1473	1143	24	0.762429	0.112696	0.000324144	0.879759	0.222614	73082	1161	685	21	0.756758	0.111765
RX	RX_L04AA	L04AA Selective immunosuppressants	DRB1	04:08	01:01	1.70976e-06	1.62903e-06	1.14113	0.207549	135381	1656	598	25	0.924398	0.12308	0.00415926	0.80262	0.262915	84498	1479	396	15	0.919284	0.12236
RX	RX_L04AA	L04AA Selective immunosuppressants	DRB1	04:08	04:01	4.13213e-13	7.63377e-13	1.9115	0.2112	135381	1656	282	26	0.851602	0.192514	1.43825e-10	1.96263	0.242539	84498	1479	175	19	0.844445	0.192018
RX	RX_L04AB	Tumor necrosis factor alpha inhibitors	B	27:05	07:02	0.000943934	0.000558554	0.754049	0.212315	135381	860	2824	23	0.799787	0.0766419	1.43875e-10	1.20486	0.160987	84498	835	1697	42	0.793985	0.0810675
RX	RX_L04AB	Tumor necrosis factor alpha inhibitors	B	27:05	08:01	7.81858e-12	1.29269e-11	1.42701	0.174629	135381	860	1950	37	0.852186	0.082832	7.81643e-05	0.966039	0.218317	84498	835	1231	22	0.852683	0.0851519
RX	RX_L04AB	Tumor necrosis factor alpha inhibitors	B	27:05	13:02	1.60678e-06	1.54212e-06	1.44187	0.250167	135381	860	644	17	0.862814	0.101465	0.00647577	1.06941	0.349652	84498	835	384	8	0.861152	0.087121
RX	RX_L04AB	Tumor necrosis factor alpha inhibitors	B	27:05	15:01	1.73482e-09	2.36621e-09	1.05	0.1545	135381	860	2792	49	0.773758	0.104177	3.62664e-08	1.07668	0.170539	84498	835	1707	37	0.773201	0.10275
RX	RX_L04AB	Tumor necrosis factor alpha inhibitors	B	27:05	18:01	0.000302589	0.000199278	1.0688	0.259429	135381	860	1048	15	0.795528	0.119048	2.98636e-07	1.40779	0.228455	84498	835	664	20	0.791459	0.123746
RX	RX_L04AB	Tumor necrosis factor alpha inhibitors	B	27:05	27:05	1.27782e-06	1.2477e-06	1.28824	0.226222	135381	860	933	21	0.792662	0.134058	8.17944e-09	1.64146	0.230038	84498	835	513	20	0.796247	0.133999
RX	RX_L04AB	Tumor necrosis factor alpha inhibitors	B	27:05	35:01	6.26774e-10	8.85585e-10	1.09152	0.156878	135381	860	2878	50	0.827326	0.0912147	1.04215e-07	1.00727	0.170657	84498	835	1800	42	0.825674	0.0901031
RX	RX_L04AB	Tumor necrosis factor alpha inhibitors	B	27:05	39:01	0.000172329	0.000119386	1.17237	0.269394	135381	860	808	14	0.820227	0.134121	0.00284917	1.05943	0.315106	84498	835	470	10	0.820228	0.137204
RX	RX_L04AB	Tumor necrosis factor alpha inhibitors	B	27:05	40:01	2.24888e-07	2.46844e-07	1.2557	0.20635	135381	860	1305	25	0.815752	0.0949745	4.59545e-07	1.30411	0.21821	84498	835	833	22	0.812197	0.088107
RX	RX_L04AB	Tumor necrosis factor alpha inhibitors	B	27:05	44:02	0.000443466	0.000280328	0.909381	0.234427	135381	860	1326	19	0.762429	0.112696	4.34222e-09	1.46388	0.205848	84498	835	811	25	0.756758	0.111765
RX	RX_L04AB	Tumor necrosis factor alpha inhibitors	B	27:05	56:01	0.000160364	0.000112122	1.37189	0.30571	135381	860	446	11	0.870871	0.0862502	0.000380909	1.52547	0.352395	84498	835	247	8	0.860425	0.113438
RX	RX_L04AB01	Eanercept	B	27:05	08:01	1.01273e-08	1.28967e-08	1.72647	0.243597	134901	380	1932	19	0.852186	0.082832	4.94086e-06	1.53014	0.2749	83995	332	1223	14	0.852683	0.0851519
RX	RX_L04AB01	Eanercept	B	27:05	15:01	6.93444e-07	7.06918e-07	1.21129	0.2127	134901	380	2769	26	0.773758	0.104177	0.000289927	1.12862	0.271339	83995	332	1684	14	0.773201	0.10275
RX	RX_L04AB01	Eanercept	B	27:05	18:01	0.00151615	0.000858199	1.31105	0.349373	134901	380	1041	8	0.795528	0.119048	4.33382e-07	1.90537	0.29273	83995	332	656	12	0.791459	0.123746
RX	RX_L04AB01	Eanercept	B	27:05	35:01	3.01098e-06	2.7522e-06	1.14222	0.217396	134901	380	2854	26	0.827326	0.0912147	3.82682e-06	1.28467	0.243485	83995	332	1779	21	0.825674	0.0901031
RX	RX_L04AB01	Eanercept	B	27:05	40:01	1.15102e-06	1.13232e-06	1.59014	0.266151	134901	380	1295	15	0.815752	0.0949745	0.004715	1.21864	0.371737	83995	332	818	7	0.812197	0.088107
RX	RX_L04AB01	Eanercept	B	27:05	44:02	0.00794806	0.00376588	0.976173	0.334231	134901	380	1316	9	0.762429	0.112696	6.44475e-08	1.89476	0.273008	83995	332	800	14	0.756758	0.111765
RX	RX_L04AB04	Adalimumab	B	27:05	07:02	0.000446788	0.000282201	1.00217	0.254262	134987	466	2817	16	0.799787	0.0766419	0.000551056	0.91591	0.23947	84125	462	1673	18	0.793985	0.0810675
RX	RX_L04AB04	Adalimumab	B	27:05	08:01	0.000257791	0.000172812	1.10443	0.265573	134987	466	1928	15	0.852186	0.082832	0.00131023	1.00988	0.280421	84125	462	1222	13	0.852683	0.0851519
RX	RX_L04AB04	Adalimumab	B	27:05	15:01	2.54735e-06	2.3669e-06	1.10012	0.206441	134987	466	2770	27	0.773758	0.104177	3.40839e-06	1.15356	0.214603	84125	462	1693	23	0.773201	0.10275
RX	RX_L04AB04	Adalimumab	B	27:05	27:05	2.11254e-07	2.32853e-07	1.67276	0.260862	134987	466	928	16	0.792662	0.134058	1.9439e-05	1.60457	0.303394	84125	462	504	11	0.796247	0.133999
RX	RX_L04AB04	Adalimumab	B	27:05	35:01	1.32106e-05	1.09786e-05	1.08525	0.222391	134987	466	2852	24	0.827326	0.0912147	0.00012024	0.954787	0.226973	84125	462	1781	23	0.825674	0.0901031
RX	RX_L04AB04	Adalimumab	B	27:05	39:01	2.75e-05	2.1817e-05	1.56821	0.303738	134987	466	805	11	0.820227	0.134121	0.000754845	1.41965	0.350099	84125	462	468	8	0.820228	0.137204
RX	RX_L04AB04	Adalimumab	B	27:05	44:02	0.00720596	0.0034622	0.932405	0.317533	134987	466	1317	10	0.762429	0.112696	4.00946e-05	1.37562	0.279471	84125	462	799	13	0.756758	0.111765
RX	RX_L04AB06	Golimumab	B	27:05	07:02	0.000214312	0.0001449	1.52624	0.339247	134710	189	2810	9	0.799787	0.0766419	4.11114e-07	1.76381	0.27795	83849	186	1669	14	0.793985	0.0810675
RX	RX_L04AB06	Golimumab	B	27:05	15:01	0.000344374	0.000222632	1.33052	0.319938	134710	189	2754	11	0.773758	0.104177	0.00085173	1.32259	0.335907	83849	186	1679	9	0.773201	0.10275
RX	RX_L04AB06	Golimumab	B	27:05	35:01	6.35854e-07	6.54997e-07	1.70218	0.286776	134710	189	2844	16	0.827326	0.0912147	5.28591e-05	1.4579	0.310756	83849	186	1771	13	0.825674	0.0901031
RX	RX_L04AB06	Golimumab	B	27:05	40:01	0.000272488	0.000180664	1.74134	0.380929	134710	189	1287	7	0.815752	0.0949745	0.000899153	1.6732	0.402296	83849	186	817	6	0.812197	0.088107
RX	RX_L04AX	L04AX Other immunosuppressants	B	27:05	07:02	0.000993356	0.000582976	0.314071	0.0939358	135381	5123	2824	123	0.799787	0.0766419	5.114e-05	0.400587	0.0965443	84498	4422	1697	119	0.793985	0.0810675
RX	RX_L04AX	L04AX Other immunosuppressants	B	27:05	08:01	4.10254e-07	4.3631e-07	0.524509	0.0986893	135381	5123	1950	115	0.852186	0.082832	3.99528e-05	0.469375	0.110653	84498	4422	1231	91	0.852683	0.0851519
RX	RX_L04AX	L04AX Other immunosuppressants	B	27:05	13:02	0.000964344	0.000568919	0.532551	0.156296	135381	5123	644	45	0.862814	0.101465	0.0015545	0.606346	0.184611	84498	4422	384	32	0.861152	0.087121
RX	RX_L04AX	L04AX Other immunosuppressants	B	27:05	15:01	4.44919e-06	3.96099e-06	0.392088	0.0833269	135381	5123	2792	166	0.773758	0.104177	8.01675e-10	0.583471	0.0893739	84498	4422	1707	142	0.773201	0.10275
RX	RX_L04AX	L04AX Other immunosuppressants	B	27:05	27:05	5.15008e-05	3.92363e-05	0.552466	0.130812	135381	5123	933	65	0.792662	0.134058	1.99357e-07	0.828341	0.145962	84498	4422	513	53	0.796247	0.133999
RX	RX_L04AX	L04AX Other immunosuppressants	B	27:05	35:01	1.62619e-07	1.8102e-07	0.454284	0.0837932	135381	5123	2878	169	0.827326	0.0912147	6.10593e-06	0.443739	0.0955753	84498	4422	1800	132	0.825674	0.0901031
RX	RX_L04AX	L04AX Other immunosuppressants	B	27:05	40:01	0.0075102	0.00359486	0.339176	0.124428	135381	5123	1305	70	0.815752	0.0949745	0.0004241	0.478553	0.131968	84498	4422	833	63	0.812197	0.088107
RX	RX_L04AX	L04AX Other immunosuppressants	B	27:05	56:01	0.000102314	7.43503e-05	0.72658	0.175515	135381	5123	446	36	0.870871	0.0862502	0.00128303	0.741096	0.218257	84498	4422	247	23	0.860425	0.113438
RX	RX_RHEUMA_BIOLOGICAL	Biological medication for rheuma	B	27:05	07:02	0.00199485	0.0010948	0.67857	0.207643	135381	940	2824	24	0.799787	0.0766419	2.27242e-09	1.1202	0.162404	84498	866	1697	41	0.793985	0.0810675
RX	RX_RHEUMA_BIOLOGICAL	Biological medication for rheuma	B	27:05	08:01	6.01439e-12	1.00924e-11	1.36955	0.167851	135381	940	1950	40	0.852186	0.082832	6.5844e-05	0.953641	0.213653	84498	866	1231	23	0.852683	0.0851519
RX	RX_RHEUMA_BIOLOGICAL	Biological medication for rheuma	B	27:05	13:02	1.9945e-06	1.89345e-06	1.37605	0.243141	135381	940	644	18	0.862814	0.101465	0.00916204	1.00874	0.349475	84498	866	384	8	0.861152	0.087121
RX	RX_RHEUMA_BIOLOGICAL	Biological medication for rheuma	B	27:05	15:01	4.17558e-08	4.98662e-08	0.935211	0.153416	135381	940	2792	49	0.773758	0.104177	2.16865e-08	1.06499	0.166236	84498	866	1707	39	0.773201	0.10275
RX	RX_RHEUMA_BIOLOGICAL	Biological medication for rheuma	B	27:05	18:01	0.000969484	0.000571096	0.952121	0.25905	135381	940	1048	15	0.795528	0.119048	7.20928e-07	1.34871	0.228206	84498	866	664	20	0.791459	0.123746
RX	RX_RHEUMA_BIOLOGICAL	Biological medication for rheuma	B	27:05	27:05	2.11501e-06	1.99342e-06	1.2194	0.220836	135381	940	933	22	0.792662	0.134058	1.01106e-07	1.52791	0.235117	84498	866	513	19	0.796247	0.133999
RX	RX_RHEUMA_BIOLOGICAL	Biological medication for rheuma	B	27:05	35:01	4.70711e-11	7.3648e-11	1.11312	0.149874	135381	940	2878	55	0.827326	0.0912147	4.17159e-07	0.94655	0.169896	84498	866	1800	42	0.825674	0.0901031
RX	RX_RHEUMA_BIOLOGICAL	Biological medication for rheuma	B	27:05	39:01	0.00017489	0.000121054	1.12414	0.260582	135381	940	808	15	0.820227	0.134121	0.00435117	0.998513	0.314921	84498	866	470	10	0.820228	0.137204
RX	RX_RHEUMA_BIOLOGICAL	Biological medication for rheuma	B	27:05	40:01	1.67603e-06	1.60272e-06	1.13794	0.20568	135381	940	1305	25	0.815752	0.0949745	0.000119628	1.04334	0.238865	84498	866	833	18	0.812197	0.088107
RX	RX_RHEUMA_BIOLOGICAL	Biological medication for rheuma	B	27:05	44:02	0.0016307	0.000919312	0.792846	0.233778	135381	940	1326	19	0.762429	0.112696	3.30635e-09	1.44314	0.201969	84498	866	811	26	0.756758	0.111765
RX	RX_RHEUMA_BIOLOGICAL	Biological medication for rheuma	B	27:05	56:01	0.000412867	0.000262249	1.25728	0.305065	135381	940	446	11	0.870871	0.0862502	0.000579626	1.46154	0.352182	84498	866	247	8	0.860425	0.113438
RHEUMA	SLE_FG	SLE (Finngen)	DRB1	03:01	03:01	0.00173154	0.000967158	1.22761	0.351929	110016	304	1065	10	0.954416	0.121539	0.00441453	1.41052	0.42489	67991	238	622	6	0.95524	0.124612
RHEUMA	SLE_FG	SLE (Finngen)	DRB1	03:01	08:01	0.000207803	0.000141349	1.16768	0.278923	110016	304	1962	15	0.960649	0.10162	0.000184236	1.33187	0.305663	67991	238	1272	12	0.958915	0.103922
RHEUMA	SLE_FG	SLE (Finngen)	DRB1	03:01	15:01	3.77497e-05	2.93567e-05	1.11405	0.250253	110016	304	2917	24	0.964174	0.0928984	0.00610814	0.909945	0.309934	67991	238	1833	12	0.96158	0.102742
RHEUMA	SLE_ICD10	SLE, ICD10	DRB1	03:01	03:01	0.000553821	0.000343573	1.27904	0.331991	135381	290	1483	12	0.954416	0.121539	0.00782489	1.27467	0.424599	84498	224	884	6	0.95524	0.124612
RHEUMA	SLE_ICD10	SLE, ICD10	DRB1	03:01	07:01	0.0207874	0.00887666	0.95322	0.383362	135381	290	1522	7	0.946013	0.131149	0.00877213	1.21068	0.407151	84498	224	908	6	0.95038	0.122881
RHEUMA	SLE_ICD10	SLE, ICD10	DRB1	03:01	08:01	5.71965e-05	4.31578e-05	1.25586	0.273371	135381	290	2473	16	0.960649	0.10162	0.000164065	1.33242	0.306049	84498	224	1618	12	0.958915	0.103922
RHEUMA	SLE_NOS	Systemic lupus erythematosus, unspecified	DRB1	03:01	08:01	0.000143883	0.000101557	1.2647	0.291421	135326	249	2472	14	0.960649	0.10162	0.000702329	1.2737	0.331231	84457	197	1616	10	0.958915	0.103922
RHEUMA	SLE_STRICT	SLE, strict definition	DRB1	03:01	03:01	0.000553821	0.000343573	1.27904	0.331991	135381	290	1483	12	0.954416	0.121539	0.00782489	1.27467	0.424599	84498	224	884	6	0.95524	0.124612
RHEUMA	SLE_STRICT	SLE, strict definition	DRB1	03:01	07:01	0.0207874	0.00887666	0.95322	0.383362	135381	290	1522	7	0.946013	0.131149	0.00877213	1.21068	0.407151	84498	224	908	6	0.95038	0.122881
RHEUMA	SLE_STRICT	SLE, strict definition	DRB1	03:01	08:01	5.71965e-05	4.31578e-05	1.25586	0.273371	135381	290	2473	16	0.960649	0.10162	0.000164065	1.33242	0.306049	84498	224	1618	12	0.958915	0.103922
ILD_CM	SPONDYLOARTHRITIS	Spondyloarthritis	B	27:05	07:02	2.97529e-46	1.93517e-45	1.76471	0.10052	125383	1778	2628	119	0.799787	0.0766419	1.59909e-34	1.80235	0.118995	77206	1277	1552	84	0.793985	0.0810675
ILD_CM	SPONDYLOARTHRITIS	Spondyloarthritis	B	27:05	08:01	1.64214e-40	8.97475e-40	1.86885	0.113561	125383	1778	1786	96	0.852186	0.082832	7.15059e-27	1.82317	0.137019	77206	1277	1120	63	0.852683	0.0851519
ILD_CM	SPONDYLOARTHRITIS	Spondyloarthritis	B	27:05	13:02	1.64341e-14	3.36813e-14	1.82927	0.190345	125383	1778	580	31	0.862814	0.101465	8.73697e-12	1.98963	0.227209	77206	1277	338	21	0.861152	0.087121
ILD_CM	SPONDYLOARTHRITIS	Spondyloarthritis	B	27:05	15:01	2.53355e-46	1.66158e-45	1.76933	0.102564	125383	1778	2571	125	0.773758	0.104177	1.99101e-37	1.85331	0.116917	77206	1277	1555	88	0.773201	0.10275
ILD_CM	SPONDYLOARTHRITIS	Spondyloarthritis	B	27:05	18:01	4.69407e-16	1.04652e-15	1.6558	0.164682	125383	1778	959	40	0.795528	0.119048	3.68731e-23	2.0702	0.162839	77206	1277	620	43	0.791459	0.123746
ILD_CM	SPONDYLOARTHRITIS	Spondyloarthritis	B	27:05	27:05	3.24447e-29	1.21014e-28	2.08854	0.14647	125383	1778	857	56	0.792662	0.134058	7.61509e-21	2.19409	0.18031	77206	1277	465	35	0.796247	0.133999
ILD_CM	SPONDYLOARTHRITIS	Spondyloarthritis	B	27:05	35:01	4.54393e-49	3.2808e-48	1.88965	0.106748	125383	1778	2654	125	0.827326	0.0912147	5.07365e-35	1.89757	0.128828	77206	1277	1651	89	0.825674	0.0901031
ILD_CM	SPONDYLOARTHRITIS	Spondyloarthritis	B	27:05	38:01	0.000383762	0.000245945	1.65666	0.376748	125383	1778	174	7	0.741409	0.130628	0.000220791	1.93484	0.409908	77206	1277	102	6	0.759732	0.125681
ILD_CM	SPONDYLOARTHRITIS	Spondyloarthritis	B	27:05	39:01	2.61737e-15	5.53729e-15	1.7466	0.176999	125383	1778	742	35	0.820227	0.134121	8.28338e-09	1.63997	0.230396	77206	1277	435	20	0.820228	0.137204
ILD_CM	SPONDYLOARTHRITIS	Spondyloarthritis	B	27:05	40:01	2.58578e-36	1.26398e-35	2.01875	0.126781	125383	1778	1216	74	0.815752	0.0949745	8.59628e-23	1.9349	0.15569	77206	1277	748	47	0.812197	0.088107
ILD_CM	SPONDYLOARTHRITIS	Spondyloarthritis	B	27:05	40:02	3.83347e-11	6.07031e-11	1.71227	0.208411	125383	1778	535	25	0.809905	0.106263	2.17559e-06	1.58269	0.272241	77206	1277	318	14	0.797688	0.112515
ILD_CM	SPONDYLOARTHRITIS	Spondyloarthritis	B	27:05	44:02	9.14752e-20	2.45703e-19	1.65135	0.148103	125383	1778	1231	52	0.762429	0.112696	4.93292e-21	1.90327	0.160126	77206	1277	749	44	0.756758	0.111765
ILD_CM	SPONDYLOARTHRITIS	Spondyloarthritis	B	27:05	44:27	7.6359e-05	5.65862e-05	1.92433	0.380396	125383	1778	131	7	0.857314	0.109455	7.96659e-06	2.28651	0.387115	77206	1277	87	7	0.864005	0.0996519
ILD_CM	SPONDYLOARTHRITIS	Spondyloarthritis	B	27:05	47:01	5.70111e-05	4.31006e-05	1.96799	0.379715	125383	1778	129	7	0.847521	0.108176	8.97001e-06	2.51691	0.420068	77206	1277	63	6	0.837215	0.0842164
ILD_CM	SPONDYLOARTHRITIS	Spondyloarthritis	B	27:05	51:01	6.66174e-18	1.60822e-17	1.61154	0.15268	125383	1778	1175	48	0.755208	0.159602	1.45375e-19	1.86335	0.163715	77206	1277	743	42	0.743748	0.168896
ILD_CM	SPONDYLOARTHRITIS	Spondyloarthritis	B	27:05	56:01	1.47797e-11	2.38353e-11	1.91179	0.223099	125383	1778	414	22	0.870871	0.0862502	7.1152e-08	1.97102	0.285047	77206	1277	214	13	0.860425	0.113438
ILD_CM	SPONDYLOARTHRITIS	Spondyloarthritis	B	27:05	57:01	3.77071e-05	2.93526e-05	1.73309	0.3361	125383	1778	210	9	0.844751	0.153175	4.83836e-06	1.99725	0.339084	77206	1277	149	9	0.83828	0.150951
RHEUMA	SPONDYLOPATHY_FG	Spondylopathies (FG)	B	27:05	07:02	4.39007e-59	3.67552e-58	2.3206	0.111982	108478	1285	2262	104	0.799787	0.0766419	2.28923e-43	2.26325	0.128148	67492	989	1326	77	0.793985	0.0810675
RHEUMA	SPONDYLOPATHY_FG	Spondylopathies (FG)	B	27:05	08:01	1.2461e-53	9.52118e-53	2.45138	0.123876	108478	1285	1500	88	0.852186	0.082832	9.78338e-33	2.28306	0.14878	67492	989	949	56	0.852683	0.0851519
RHEUMA	SPONDYLOPATHY_FG	Spondylopathies (FG)	B	27:05	13:02	2.76106e-18	6.85474e-18	2.33476	0.203697	108478	1285	502	28	0.862814	0.101465	3.63132e-16	2.54479	0.230594	67492	989	297	21	0.861152	0.087121
RHEUMA	SPONDYLOPATHY_FG	Spondylopathies (FG)	B	27:05	15:01	1.25404e-59	1.06121e-58	2.29377	0.113467	108478	1285	2187	114	0.773758	0.104177	5.2358e-47	2.32487	0.125982	67492	989	1325	81	0.773201	0.10275
RHEUMA	SPONDYLOPATHY_FG	Spondylopathies (FG)	B	27:05	18:01	2.57802e-23	7.89455e-23	2.25323	0.172209	108478	1285	816	38	0.795528	0.119048	4.02583e-32	2.64915	0.167174	67492	989	523	43	0.791459	0.123746
RHEUMA	SPONDYLOPATHY_FG	Spondylopathies (FG)	B	27:05	27:05	4.39685e-37	2.21816e-36	2.64185	0.157081	108478	1285	721	52	0.792662	0.134058	2.3473e-25	2.65551	0.188942	67492	989	408	33	0.796247	0.133999
RHEUMA	SPONDYLOPATHY_FG	Spondylopathies (FG)	B	27:05	35:01	1.54804e-64	1.56193e-63	2.45073	0.117769	108478	1285	2306	119	0.827326	0.0912147	3.97325e-44	2.3865	0.140766	67492	989	1389	84	0.825674	0.0901031
RHEUMA	SPONDYLOPATHY_FG	Spondylopathies (FG)	B	27:05	39:01	2.49589e-18	6.21603e-18	2.21089	0.193271	108478	1285	642	30	0.820227	0.134121	1.24805e-12	2.17171	0.233543	67492	989	377	20	0.820228	0.137204
RHEUMA	SPONDYLOPATHY_FG	Spondylopathies (FG)	B	27:05	40:01	6.10359e-48	4.21362e-47	2.58974	0.135186	108478	1285	1027	70	0.815752	0.0949745	2.36133e-31	2.45601	0.159787	67492	989	657	47	0.812197	0.088107
RHEUMA	SPONDYLOPATHY_FG	Spondylopathies (FG)	B	27:05	40:02	3.26127e-14	6.53083e-14	2.24255	0.224608	108478	1285	438	22	0.809905	0.106263	5.26424e-09	2.09629	0.275034	67492	989	281	14	0.797688	0.112515
RHEUMA	SPONDYLOPATHY_FG	Spondylopathies (FG)	B	27:05	44:02	3.27171e-25	1.07285e-24	2.14261	0.161077	108478	1285	1043	46	0.762429	0.112696	4.98263e-30	2.48254	0.164445	67492	989	626	44	0.756758	0.111765
RHEUMA	SPONDYLOPATHY_FG	Spondylopathies (FG)	B	27:05	44:27	6.46299e-07	6.64018e-07	2.66116	0.384709	108478	1285	106	7	0.857314	0.109455	3.30544e-07	2.76953	0.390251	67492	989	79	7	0.864005	0.0996519
RHEUMA	SPONDYLOPATHY_FG	Spondylopathies (FG)	B	27:05	51:01	9.12202e-24	2.86017e-23	2.13121	0.164618	108478	1285	1004	43	0.755208	0.159602	4.9379e-22	2.2562	0.178985	67492	989	633	36	0.743748	0.168896
RHEUMA	SPONDYLOPATHY_FG	Spondylopathies (FG)	B	27:05	56:01	2.52172e-14	5.12814e-14	2.41177	0.237141	108478	1285	351	20	0.870871	0.0862502	3.50014e-09	2.35803	0.297718	67492	989	196	12	0.860425	0.113438
RHEUMA	SPONDYLOPATHY_FG	Spondylopathies (FG)	B	27:05	57:01	6.91168e-07	7.05512e-07	2.23819	0.338546	108478	1285	193	9	0.844751	0.153175	1.26192e-07	2.44405	0.341082	67492	989	141	9	0.83828	0.150951
ILD_CM	STILL_ADULT	Adult-onset Still disease	B	27:05	08:01	1.9659e-08	2.43648e-08	0.867477	0.139608	125644	2039	1747	57	0.852186	0.082832	3.89161e-05	0.783776	0.175527	77314	1385	1092	35	0.852683	0.0851519
ILD_CM	STILL_ADULT	Adult-onset Still disease	B	27:05	15:01	8.44036e-10	1.17568e-09	0.741679	0.11166	125644	2039	2540	94	0.773758	0.104177	8.48836e-08	0.833898	0.141325	77314	1385	1522	55	0.773201	0.10275
ILD_CM	STILL_ADULT	Adult-onset Still disease	B	27:05	27:05	5.37788e-06	4.73952e-06	0.875924	0.17497	125644	2039	837	36	0.792662	0.134058	0.00224592	0.840619	0.255209	77314	1385	446	16	0.796247	0.133999
ILD_CM	STILL_ADULT	Adult-onset Still disease	B	27:05	35:01	1.56463e-09	2.13778e-09	0.754244	0.115752	125644	2039	2619	90	0.827326	0.0912147	0.000474653	0.57107	0.158043	77314	1385	1609	47	0.825674	0.0901031
ILD_CM	STILL_ADULT	Adult-onset Still disease	B	27:05	40:01	6.61882e-06	5.77496e-06	0.789518	0.160827	125644	2039	1184	42	0.815752	0.0949745	5.47523e-05	0.882737	0.198613	77314	1385	728	27	0.812197	0.088107
RHEUMA	SYSTSCLE_ICD10	Systemic sclerosis, icd10	DRB1	08:01	01:01	0.0106706	0.00489949	0.779185	0.292486	135381	178	4844	13	0.957248	0.0851497	0.00974985	0.918254	0.33413	84498	118	2941	10	0.955304	0.0844239
DIAB	T1D	Type1 diabetes, definitions combined	DQB1	03:02	02:01	1.0877e-156	5.03539e-155	2.57182	0.0870892	113989	1610	2769	355	0.950919	0.0396213	4.23244e-145	3.02332	0.10087	72166	1083	1768	228	0.966213	0.0901272
DIAB	T1D	Type1 diabetes, definitions combined	DQB1	03:02	02:02	2.75288e-11	4.38566e-11	1.37713	0.181707	113989	1610	1100	41	0.93651	0.0472357	1.59192e-08	1.57339	0.229967	72166	1083	701	21	0.925809	0.106053
DIAB	T1D	Type1 diabetes, definitions combined	DQB1	03:02	03:01	0.000574751	0.00035449	0.592177	0.167	113989	1610	2985	45	0.91124	0.0860716	8.19653e-08	1.1134	0.182373	72166	1083	1826	34	0.936974	0.0998216
DIAB	T1D	Type1 diabetes, definitions combined	DQB1	03:02	03:02	7.31192e-61	6.61434e-60	2.26479	0.119957	113989	1610	1670	141	0.934474	0.0327855	3.78186e-64	2.74731	0.1276	72166	1083	1003	92	0.973838	0.0629873
DIAB	T1D	Type1 diabetes, definitions combined	DQB1	03:02	03:03	0.00013147	9.36352e-05	0.831247	0.203327	113989	1610	1517	29	0.854739	0.0991882	7.10722e-09	1.46266	0.211788	72166	1083	929	25	0.953716	0.0963251
DIAB	T1D	Type1 diabetes, definitions combined	DQB1	03:02	04:02	1.76681e-68	2.01518e-67	2.04602	0.102468	113989	1610	2782	184	0.950855	0.0556615	7.75715e-66	2.46113	0.115587	72166	1083	1645	113	0.971007	0.0656127
DIAB	T1D	Type1 diabetes, definitions combined	DQB1	03:02	05:01	2.50795e-44	1.50669e-43	1.68647	0.109441	113989	1610	5392	169	0.960378	0.0334611	1.78969e-54	2.08146	0.115436	72166	1083	3309	136	0.984237	0.0534596
DIAB	T1D	Type1 diabetes, definitions combined	DQB1	03:02	06:03	1.35997e-13	2.61687e-13	1.25449	0.147717	113989	1610	2306	56	0.898376	0.0711785	2.42106e-08	1.23615	0.191711	72166	1083	1440	31	0.951546	0.0925035
DIAB	T1D	Type1 diabetes, definitions combined	DQB1	03:02	06:04	4.76371e-32	1.88394e-31	2.17036	0.151599	113989	1610	932	63	0.837896	0.105339	4.41701e-35	2.69647	0.167695	72166	1083	552	48	0.917042	0.129971
DIAB	T1D_ICD9_10	Sub-endpoint used in defining T1D endpoints	DQB1	03:02	02:01	1.83673e-245	2.89102e-243	2.06649	0.0538637	135381	4380	3505	645	0.950919	0.0396213	1.25582e-197	2.49578	0.0705304	84498	2337	2187	381	0.966213	0.0901272
DIAB	T1D_ICD9_10	Sub-endpoint used in defining T1D endpoints	DQB1	03:02	02:02	1.46029e-11	2.3647e-11	0.896618	0.120452	135381	4380	1331	82	0.93651	0.0472357	1.28186e-10	1.20954	0.161901	84498	2337	838	42	0.925809	0.106053
DIAB	T1D_ICD9_10	Sub-endpoint used in defining T1D endpoints	DQB1	03:02	03:01	2.03381e-06	1.92612e-06	0.460713	0.0940793	135381	4380	3553	137	0.91124	0.0860716	3.23725e-13	0.955113	0.116853	84498	2337	2143	83	0.936974	0.0998216
DIAB	T1D_ICD9_10	Sub-endpoint used in defining T1D endpoints	DQB1	03:02	03:02	5.94638e-89	1.01735e-87	1.73938	0.0752752	135381	4380	2090	278	0.934474	0.0327855	3.05745e-91	2.28636	0.0907143	84498	2337	1223	169	0.973838	0.0629873
DIAB	T1D_ICD9_10	Sub-endpoint used in defining T1D endpoints	DQB1	03:02	03:03	0.000985158	0.000579029	0.434494	0.128934	135381	4380	1783	68	0.854739	0.0991882	7.59114e-10	1.06154	0.15138	84498	2337	1112	48	0.953716	0.0963251
DIAB	T1D_ICD9_10	Sub-endpoint used in defining T1D endpoints	DQB1	03:02	04:02	4.50758e-94	9.09608e-93	1.53043	0.0649784	135381	4380	3411	356	0.950855	0.0556615	5.28156e-83	1.94633	0.0830288	84498	2337	1962	197	0.971007	0.0656127
DIAB	T1D_ICD9_10	Sub-endpoint used in defining T1D endpoints	DQB1	03:02	05:01	2.70104e-51	2.0054e-50	1.07405	0.0652221	135381	4380	6409	361	0.960378	0.0334611	1.21309e-63	1.55003	0.0804741	84498	2337	3884	237	0.984237	0.0534596
DIAB	T1D_ICD9_10	Sub-endpoint used in defining T1D endpoints	DQB1	03:02	06:03	1.81166e-17	4.30747e-17	0.847022	0.0900713	135381	4380	2782	142	0.898376	0.0711785	1.43005e-14	1.06686	0.121971	84498	2337	1731	77	0.951546	0.0925035
DIAB	T1D_ICD9_10	Sub-endpoint used in defining T1D endpoints	DQB1	03:02	06:04	5.50501e-39	2.92733e-38	1.56573	0.100811	135381	4380	1144	121	0.837896	0.105339	2.02298e-41	2.12298	0.125748	84498	2337	668	80	0.917042	0.129971
DIAB	T1D_STRICT	Type 1 diabetes, strict definition	DQB1	03:02	02:01	5.69741e-157	2.80241e-155	2.66118	0.0908511	113905	1526	2765	351	0.950919	0.0396213	1.37326e-146	3.12343	0.104521	72106	1023	1765	225	0.966213	0.0901272
DIAB	T1D_STRICT	Type 1 diabetes, strict definition	DQB1	03:02	02:02	2.06389e-12	3.60952e-12	1.49115	0.185554	113905	1526	1100	41	0.93651	0.0472357	1.71512e-09	1.7152	0.232117	72106	1023	701	21	0.925809	0.106053
DIAB	T1D_STRICT	Type 1 diabetes, strict definition	DQB1	03:02	03:01	0.000210596	0.000143125	0.664342	0.172777	113905	1526	2983	43	0.91124	0.0860716	1.3483e-08	1.22088	0.186545	72106	1023	1825	33	0.936974	0.0998216
DIAB	T1D_STRICT	Type 1 diabetes, strict definition	DQB1	03:02	03:02	3.14814e-61	2.94951e-60	2.35675	0.12506	113905	1526	1666	137	0.934474	0.0327855	4.77127e-67	2.88451	0.130975	72106	1023	1002	91	0.973838	0.0629873
DIAB	T1D_STRICT	Type 1 diabetes, strict definition	DQB1	03:02	03:03	4.74101e-05	3.62602e-05	0.920495	0.209218	113905	1526	1516	28	0.854739	0.0991882	1.19642e-08	1.51293	0.221571	72106	1023	927	23	0.953716	0.0963251
DIAB	T1D_STRICT	Type 1 diabetes, strict definition	DQB1	03:02	04:02	1.71064e-70	2.00936e-69	2.14724	0.106347	113905	1526	2779	181	0.950855	0.0556615	1.08984e-68	2.5921	0.119085	72106	1023	1643	111	0.971007	0.0656127
DIAB	T1D_STRICT	Type 1 diabetes, strict definition	DQB1	03:02	05:01	2.98811e-48	2.0811e-47	1.83211	0.113966	113905	1526	5391	168	0.960378	0.0334611	5.52076e-58	2.25201	0.120852	72106	1023	3305	132	0.984237	0.0534596
DIAB	T1D_STRICT	Type 1 diabetes, strict definition	DQB1	03:02	06:03	5.24322e-14	1.04466e-13	1.3312	0.153387	113905	1526	2303	53	0.898376	0.0711785	6.49896e-09	1.32925	0.196356	72106	1023	1439	30	0.951546	0.0925035
DIAB	T1D_STRICT	Type 1 diabetes, strict definition	DQB1	03:02	06:04	3.92183e-34	1.73398e-33	2.29858	0.155434	113905	1526	932	63	0.837896	0.105339	3.24333e-37	2.83557	0.170497	72106	1023	552	48	0.917042	0.129971
DIAB	T1D_STRICT1	Type 1 diabetes, strict definition, subgroup 1	DQB1	03:02	02:01	3.94815e-154	1.72622e-152	2.74469	0.0949683	112665	1397	2736	336	0.950919	0.0396213	4.64408e-138	3.20635	0.110471	71258	921	1726	205	0.966213	0.0901272
DIAB	T1D_STRICT1	Type 1 diabetes, strict definition, subgroup 1	DQB1	03:02	02:02	1.8571e-12	3.26237e-12	1.54909	0.191823	112665	1397	1086	39	0.93651	0.0472357	6.29063e-10	1.83122	0.238052	71258	921	691	20	0.925809	0.106053
DIAB	T1D_STRICT1	Type 1 diabetes, strict definition, subgroup 1	DQB1	03:02	03:01	0.00011186	8.04699e-05	0.719026	0.178247	112665	1397	2948	41	0.91124	0.0860716	1.19483e-08	1.29864	0.195756	71258	921	1799	30	0.936974	0.0998216
DIAB	T1D_STRICT1	Type 1 diabetes, strict definition, subgroup 1	DQB1	03:02	03:02	1.17818e-56	9.36597e-56	2.36499	0.130927	112665	1397	1644	127	0.934474	0.0327855	1.10888e-63	2.96219	0.137065	71258	921	988	83	0.973838	0.0629873
DIAB	T1D_STRICT1	Type 1 diabetes, strict definition, subgroup 1	DQB1	03:02	03:03	1.02541e-05	8.70354e-06	1.02198	0.211347	112665	1397	1505	28	0.854739	0.0991882	3.1507e-09	1.63482	0.226961	71258	921	917	22	0.953716	0.0963251
DIAB	T1D_STRICT1	Type 1 diabetes, strict definition, subgroup 1	DQB1	03:02	04:02	2.29527e-67	2.50885e-66	2.18639	0.110987	112665	1397	2748	170	0.950855	0.0556615	8.64129e-67	2.68342	0.124499	71258	921	1615	103	0.971007	0.0656127
DIAB	T1D_STRICT1	Type 1 diabetes, strict definition, subgroup 1	DQB1	03:02	05:01	1.58389e-43	9.23351e-43	1.83702	0.120663	112665	1397	5327	151	0.960378	0.0334611	3.58981e-57	2.35899	0.127318	71258	921	3260	123	0.984237	0.0534596
DIAB	T1D_STRICT1	Type 1 diabetes, strict definition, subgroup 1	DQB1	03:02	06:03	5.62248e-14	1.11178e-13	1.39553	0.160004	112665	1397	2281	49	0.898376	0.0711785	1.79165e-10	1.50166	0.197901	71258	921	1424	30	0.951546	0.0925035
DIAB	T1D_STRICT1	Type 1 diabetes, strict definition, subgroup 1	DQB1	03:02	06:04	3.97142e-34	1.74609e-33	2.38228	0.160534	112665	1397	921	60	0.837896	0.105339	1.61355e-36	2.92612	0.176209	71258	921	545	45	0.917042	0.129971
DIAB	T1D_STRICT2	Type 1 diabetes, strict definition, subgroup 2	DQB1	03:02	02:01	9.1339e-08	1.0567e-07	2.64108	0.405106	111328	60	2411	11	0.950919	0.0396213	1.15905e-11	3.45605	0.42439	70375	38	1533	12	0.966213	0.0901272
DIAB	T1D_STRICT2	Type 1 diabetes, strict definition, subgroup 2	DQB1	03:02	03:02	1.05817e-06	1.04753e-06	3.09479	0.491261	111328	60	1524	7	0.934474	0.0327855	1.81379e-08	3.48291	0.467703	70375	38	911	6	0.973838	0.0629873
DIAB	T1D_WIDE	Type 1 diabetes, wide definition	DQB1	03:02	02:01	7.71411e-251	1.51775e-248	2.10069	0.0543029	116788	4409	3060	646	0.950919	0.0396213	4.32503e-200	2.52011	0.0710107	73428	2345	1922	382	0.966213	0.0901272
DIAB	T1D_WIDE	Type 1 diabetes, wide definition	DQB1	03:02	02:02	1.30182e-11	2.13e-11	0.901431	0.120917	116788	4409	1141	82	0.93651	0.0472357	1.04859e-10	1.21884	0.162467	73428	2345	722	42	0.925809	0.106053
DIAB	T1D_WIDE	Type 1 diabetes, wide definition	DQB1	03:02	03:01	3.47758e-06	3.14943e-06	0.449755	0.0942439	116788	4409	3077	137	0.91124	0.0860716	4.2699e-13	0.950701	0.117102	73428	2345	1875	83	0.936974	0.0998216
DIAB	T1D_WIDE	Type 1 diabetes, wide definition	DQB1	03:02	03:02	6.82621e-91	1.24935e-89	1.76182	0.07557	116788	4409	1809	280	0.934474	0.0327855	4.54036e-91	2.29059	0.0913944	73428	2345	1080	169	0.973838	0.0629873
DIAB	T1D_WIDE	Type 1 diabetes, wide definition	DQB1	03:02	03:03	0.000963192	0.000568919	0.433129	0.128353	116788	4409	1557	69	0.854739	0.0991882	5.70154e-10	1.07277	0.151845	73428	2345	952	48	0.953716	0.0963251
DIAB	T1D_WIDE	Type 1 diabetes, wide definition	DQB1	03:02	04:02	1.83819e-95	4.01849e-94	1.5464	0.0652581	116788	4409	2955	357	0.950855	0.0556615	1.19296e-82	1.94523	0.0834244	73428	2345	1729	197	0.971007	0.0656127
DIAB	T1D_WIDE	Type 1 diabetes, wide definition	DQB1	03:02	05:01	1.46526e-51	1.09824e-50	1.07453	0.0651474	116788	4409	5587	364	0.960378	0.0334611	3.22819e-63	1.54193	0.0804936	73428	2345	3411	238	0.984237	0.0534596
DIAB	T1D_WIDE	Type 1 diabetes, wide definition	DQB1	03:02	06:03	1.06655e-17	2.5513e-17	0.852775	0.0900892	116788	4409	2393	143	0.898376	0.0711785	1.43723e-14	1.06849	0.122302	73428	2345	1486	77	0.951546	0.0925035
DIAB	T1D_WIDE	Type 1 diabetes, wide definition	DQB1	03:02	06:04	2.05548e-39	1.10045e-38	1.58235	0.101518	116788	4409	990	121	0.837896	0.105339	3.87615e-42	2.13914	0.126105	73428	2345	585	81	0.917042	0.129971
DIAB	T1D_WIDE1	Type 1 diabetes, wide definition, subgroup 1	DQB1	03:02	02:01	2.22267e-260	1.74924e-257	2.45176	0.0630152	114314	3046	2985	585	0.950919	0.0396213	2.57389e-209	2.84388	0.0784609	72155	1818	1871	350	0.966213	0.0901272
DIAB	T1D_WIDE1	Type 1 diabetes, wide definition, subgroup 1	DQB1	03:02	02:02	8.62616e-14	1.67624e-13	1.165	0.138405	114314	3046	1113	66	0.93651	0.0472357	1.39018e-12	1.50203	0.176183	72155	1818	707	36	0.925809	0.106053
DIAB	T1D_WIDE1	Type 1 diabetes, wide definition, subgroup 1	DQB1	03:02	03:01	1.03498e-07	1.18563e-07	0.637922	0.113736	114314	3046	3004	97	0.91124	0.0860716	1.58358e-13	1.1311	0.133722	72155	1818	1833	64	0.936974	0.0998216
DIAB	T1D_WIDE1	Type 1 diabetes, wide definition, subgroup 1	DQB1	03:02	03:02	2.53803e-95	5.39846e-94	2.09943	0.0874797	114314	3046	1754	237	0.934474	0.0327855	4.04994e-98	2.61549	0.0985489	72155	1818	1057	152	0.973838	0.0629873
DIAB	T1D_WIDE1	Type 1 diabetes, wide definition, subgroup 1	DQB1	03:02	03:03	6.98031e-06	6.06347e-06	0.705442	0.147507	114314	3046	1531	54	0.854739	0.0991882	6.90554e-11	1.29138	0.16874	72155	1818	934	39	0.953716	0.0963251
DIAB	T1D_WIDE1	Type 1 diabetes, wide definition, subgroup 1	DQB1	03:02	04:02	1.38909e-105	3.5265e-104	1.87981	0.0749219	114314	3046	2887	309	0.950855	0.0556615	1.09422e-90	2.26438	0.0908833	72155	1818	1687	175	0.971007	0.0656127
DIAB	T1D_WIDE1	Type 1 diabetes, wide definition, subgroup 1	DQB1	03:02	05:01	3.32382e-66	3.58336e-65	1.48427	0.077955	114314	3046	5471	295	0.960378	0.0334611	4.76644e-70	1.86219	0.0909853	72155	1818	3340	203	0.984237	0.0534596
DIAB	T1D_WIDE1	Type 1 diabetes, wide definition, subgroup 1	DQB1	03:02	05:02	0.00194403	0.00107064	1.12918	0.324475	114314	3046	239	10	0.882015	0.0728457	0.00792697	1.23195	0.405994	72155	1818	156	6	0.832399	0.156698
DIAB	T1D_WIDE1	Type 1 diabetes, wide definition, subgroup 1	DQB1	03:02	06:03	1.52056e-21	4.36746e-21	1.14499	0.105271	114314	3046	2340	108	0.898376	0.0711785	2.14984e-17	1.33467	0.134276	72155	1818	1459	65	0.951546	0.0925035
DIAB	T1D_WIDE1	Type 1 diabetes, wide definition, subgroup 1	DQB1	03:02	06:04	5.75999e-49	4.12101e-48	1.99963	0.111734	114314	3046	969	108	0.837896	0.105339	3.1193e-47	2.473	0.133811	72155	1818	574	74	0.917042	0.129971
DIAB	T1D_WIDE2	Type 1 diabetes, wide definition, subgroup 2	DQB1	03:02	02:01	1.33531e-11	2.18027e-11	1.91478	0.232328	111508	240	2425	25	0.950919	0.0396213	1.22166e-08	2.2168	0.316236	70420	83	1535	14	0.966213	0.0901272
DIAB	T1D_WIDE2	Type 1 diabetes, wide definition, subgroup 2	DQB1	03:02	03:02	9.16117e-09	1.18001e-08	1.92288	0.275181	111508	240	1535	18	0.934474	0.0327855	3.51633e-09	2.69213	0.341842	70420	83	915	10	0.973838	0.0629873
DIAB	T1D_WIDE2	Type 1 diabetes, wide definition, subgroup 2	DQB1	03:02	04:02	1.44632e-07	1.62608e-07	1.57214	0.252924	111508	240	2598	20	0.950855	0.0556615	3.75253e-07	2.16437	0.340055	70420	83	1522	10	0.971007	0.0656127
DIAB	T1D_WIDE2	Type 1 diabetes, wide definition, subgroup 2	DQB1	03:02	05:01	0.00026063	0.000174122	1.0242	0.260472	111508	240	5196	20	0.960378	0.0334611	0.00346944	1.35623	0.439487	70420	83	3143	6	0.984237	0.0534596
GASTRO_CM	THYROID_DISORDER_IBD	Disorders of thyroid, IBD co-morbidities	DQA1	05:01	01:01	7.21e-10	1.00966e-09	0.569922	0.0887263	42548	3017	1614	166	0.984516	0.0334044	1.2318e-05	0.48048	0.107727	27184	2114	1076	113	0.972483	0.0865557
GASTRO_CM	THYROID_DISORDER_IBD	Disorders of thyroid, IBD co-morbidities	DQA1	05:01	01:02	1.81041e-08	2.25086e-08	0.561977	0.0975508	42548	3017	1611	166	0.958586	0.0859455	4.15636e-06	0.534695	0.11396	27184	2114	1049	114	0.953008	0.11848
GASTRO_CM	THYROID_DISORDER_IBD	Disorders of thyroid, IBD co-morbidities	DQA1	05:01	03:01	2.46923e-13	4.6379e-13	0.870653	0.110922	42548	3017	966	113	0.835056	0.115045	6.70571e-07	0.680318	0.131884	27184	2114	657	81	0.891949	0.121965
GASTRO_CM	THYROID_DISORDER_IBD	Disorders of thyroid, IBD co-morbidities	DQA1	05:01	04:01	8.04544e-07	8.09688e-07	0.63987	0.124513	42548	3017	821	85	0.965024	0.0643548	8.45037e-07	0.758024	0.146503	27184	2114	527	63	0.973232	0.0865817
GASTRO_CM	THYROID_DISORDER_IBD	Disorders of thyroid, IBD co-morbidities	DQA1	05:01	05:01	4.89232e-08	5.80733e-08	0.919068	0.158065	42548	3017	462	57	0.986677	0.0337254	1.36778e-10	1.25131	0.178727	27184	2114	288	48	0.95731	0.123269
GASTRO_CM	THYROIDITIS	Thyroiditis	B	35:01	07:02	4.04742e-05	3.12899e-05	0.980251	0.22037	132937	573	4548	28	0.812124	0.0683571	1.30003e-05	1.11916	0.232198	82772	388	2839	26	0.809387	0.0769942
GASTRO_CM	THYROIDITIS	Thyroiditis	B	35:01	15:01	2.83416e-08	3.44743e-08	1.21137	0.194696	132937	573	4666	37	0.780751	0.105624	3.83128e-06	1.18662	0.230876	82772	388	2826	27	0.778682	0.107682
GASTRO_CM	THYROIDITIS	Thyroiditis	B	35:01	27:05	8.31704e-06	7.15356e-06	1.20826	0.23997	132937	573	2844	22	0.827326	0.0912147	0.000215074	1.19508	0.290468	82772	388	1768	16	0.825674	0.0901031
GASTRO_CM	THYROIDITIS	Thyroiditis	B	35:01	35:01	6.55792e-07	6.72893e-07	1.58511	0.280356	132937	573	2428	21	0.846836	0.0747243	3.37665e-05	1.57831	0.342462	82772	388	1396	16	0.846752	0.0759382
ILD_CM	THYROIDITIS_ILD	Thyroiditis, ILD-related definition	DQB1	02:01	02:01	0.0140084	0.00624269	0.716938	0.278016	124671	1066	1305	14	0.985485	0.0267611	0.00156993	0.97103	0.279979	76640	711	768	14	0.961495	0.110611
ILD_CM	THYROIDITIS_ILD	Thyroiditis, ILD-related definition	DQB1	02:01	03:02	4.70936e-15	9.8571e-15	1.20332	0.134466	124671	1066	3245	69	0.950919	0.0396213	2.37339e-07	0.988716	0.171861	76640	711	1987	40	0.966213	0.0901272
GASTRO_CM	THYROTOXICOSIS	Thyrotoxicosis	DQA1	05:01	01:01	1.71608e-08	2.13695e-08	0.546171	0.0916904	134790	2426	4891	134	0.984516	0.0334044	2.02165e-08	0.626279	0.104639	84126	1742	3118	104	0.972483	0.0865557
GASTRO_CM	THYROTOXICOSIS	Thyrotoxicosis	DQA1	05:01	01:02	7.68933e-09	1.00523e-08	0.584665	0.097432	134790	2426	4878	148	0.958586	0.0859455	1.0313e-07	0.615146	0.110157	84126	1742	3076	106	0.953008	0.11848
GASTRO_CM	THYROTOXICOSIS	Thyrotoxicosis	DQA1	05:01	03:01	8.3026e-07	8.34502e-07	0.588182	0.113255	134790	2426	3516	91	0.835056	0.115045	8.41562e-07	0.661219	0.126349	84126	1742	2183	74	0.891949	0.121965
GASTRO_CM	THYROTOXICOSIS	Thyrotoxicosis	DQA1	05:01	04:01	3.30894e-06	3.01404e-06	0.617031	0.125554	134790	2426	2501	73	0.965024	0.0643548	1.91879e-06	0.707724	0.138818	84126	1742	1658	60	0.973232	0.0865817
GASTRO_CM	THYROTOXICOSIS	Thyrotoxicosis	DQA1	05:01	05:01	1.03623e-06	1.02709e-06	0.797151	0.151627	134790	2426	1459	53	0.986677	0.0337254	3.17297e-05	0.809755	0.180963	84126	1742	879	36	0.95731	0.123269
Z21	Z21_CARE_INVOLVI_DIALY	Care involving dialysis	DQA1	03:01	03:01	6.8685e-06	5.97954e-06	1.10226	0.218059	120903	603	1859	25	0.722974	0.129797	0.00256636	0.826728	0.254021	74790	555	1054	16	0.839313	0.114096
ASTHMA_CM	Z21_DESEN_ALLERGE	Desensitization to allergens	DRB1	11:01	01:01	0.0141098	0.00628432	0.833759	0.319973	134952	387	1731	10	0.848775	0.144931	0.00234255	1.10662	0.322384	84264	328	1148	10	0.848641	0.143467
CARDIO_CM	Z21_EXTRACO_DIALY	Extracorporeal dialysis	DRB1	04:01	03:01	0.000111426	8.02305e-05	1.05368	0.243093	134955	386	2703	19	0.890182	0.171812	0.00464424	0.834939	0.274805	84264	379	1689	14	0.88696	0.17463
CARDIO_CM	Z21_OTHER_DIALY	Other dialysis	DQB1	03:02	03:02	6.97558e-07	7.09274e-07	1.7001	0.287251	134952	213	2082	16	0.934474	0.0327855	0.00124126	1.26844	0.335871	84263	196	1222	9	0.973838	0.0629873
CARDIO_CM	Z21_PREPAR_CARE_DIALY	Preparatory care for dialysis	DQA1	03:01	03:01	0.00190169	0.00104904	1.09941	0.316932	134953	332	2067	11	0.722974	0.129797	0.00783058	1.04438	0.351091	84263	232	1203	8	0.839313	0.114096
Z21	Z21_SPECIAL_SCREEN_EXAM_OTH_DISEA_DISORD	Special screening examination for other diseases and disorders	DQB1	03:02	02:01	2.98551e-18	7.38866e-18	1.33442	0.133403	76001	931	1881	74	0.950919	0.0396213	6.80097e-21	1.60671	0.14544	44389	760	1075	63	0.966213	0.0901272
Z21	Z21_SPECIAL_SCREEN_EXAM_OTH_DISEA_DISORD	Special screening examination for other diseases and disorders	DQB1	03:02	03:02	3.35015e-10	4.87351e-10	1.21185	0.170109	76001	931	1164	44	0.934474	0.0327855	3.48426e-10	1.37933	0.187068	44389	760	639	33	0.973838	0.0629873
Z21	Z21_SPECIAL_SCREEN_EXAM_OTH_DISEA_DISORD	Special screening examination for other diseases and disorders	DQB1	03:02	03:03	0.00247561	0.00133263	0.700462	0.220826	76001	931	1013	23	0.854739	0.0991882	0.0020189	0.828074	0.24966	44389	760	565	17	0.953716	0.0963251
Z21	Z21_SPECIAL_SCREEN_EXAM_OTH_DISEA_DISORD	Special screening examination for other diseases and disorders	DQB1	03:02	04:02	3.08033e-07	3.32085e-07	0.878733	0.157296	76001	931	1877	49	0.950855	0.0556615	1.47513e-10	1.21278	0.164392	44389	760	1027	43	0.971007	0.0656127
Z21	Z21_SPECIAL_SCREEN_EXAM_OTH_DISEA_DISORD	Special screening examination for other diseases and disorders	DQB1	03:02	05:01	3.5105e-08	4.22441e-08	0.783517	0.133423	76001	931	3580	76	0.960378	0.0334611	9.00407e-07	0.773104	0.147293	44389	760	2101	58	0.984237	0.0534596
Z21	Z21_SPECIAL_SCREEN_EXAM_OTH_DISEA_DISORD	Special screening examination for other diseases and disorders	DQB1	03:02	06:03	0.0219813	0.00932203	0.479829	0.201958	76001	931	1599	26	0.898376	0.0711785	3.55635e-05	0.903757	0.198622	44389	760	887	28	0.951546	0.0925035
Z21	Z21_SPECIAL_SCREEN_EXAM_OTH_DISEA_DISORD	Special screening examination for other diseases and disorders	DQB1	03:02	06:04	0.00974223	0.00452338	0.738176	0.270905	76001	931	648	14	0.837896	0.105339	0.00556184	0.921617	0.306497	44389	760	342	11	0.917042	0.129971

### Sheet: Table S4
# Results for allele combinations of a HLA gene (diplotype) effect differences
# beta.diff.p.value = p-value for Z-test for the difference between the betas of two genotypes
# the beta difference p-values are calculated relative to the top risk diplotype; this is in the first line of each phenotype
#
category	phenotype	longname	locus	risk.allele	mod.allele	p.value	adjusted.p	beta	SEbeta	total.n	cases.n	geno.n	geno.cases	imp.pprob.mean	imp.pprob.sd	p.value.replication	beta.replication	SEbeta.replication	total.n.replication	cases.n.replication	geno.n.replication	geno.n.cases.replication	imp.pprob.mean.replication	imp.pprob.sd.replication	beta.diff.p.value	adjusted.beta.diff.p.value	replication.beta.diff.p.value
ASTHMA_CM	ASTHMA_CVDMETABOCOMORB	Co-morbidites, CVD and metabolic diseases	DRB1	04:01	03:01	1.27183e-76	1.78738e-75	0.952815	0.0519112	105982	46508	2178	1201	0.890182	0.171812	9.60433e-39	0.876929	0.0677065	63201	26780	1331	681	0.88696	0.17463	NA	NA	NA
ASTHMA_CM	ASTHMA_CVDMETABOCOMORB	Co-morbidites, CVD and metabolic diseases	DRB1	04:01	13:02	6.06001e-10	8.57775e-10	0.521531	0.0848975	105982	46508	743	372	0.850179	0.183054	3.83942e-06	0.516479	0.11259	63201	26780	441	219	0.834889	0.198679	1.46388e-05	3.40612e-05	0.00607725
ASTHMA_CM	ASTHMA_CVDMETABOCOMORB	Co-morbidites, CVD and metabolic diseases	DRB1	04:01	08:01	3.06026e-23	9.33497e-23	0.511913	0.0518239	105982	46508	2072	1047	0.882869	0.168938	4.66308e-13	0.507605	0.0705669	63201	26780	1170	566	0.881087	0.166353	1.84629e-09	6.16651e-09	0.000159039
ASTHMA_CM	ASTHMA_CVDMETABOCOMORB	Co-morbidites, CVD and metabolic diseases	DRB1	04:01	16:01	0.0596576	0.0235105	0.339517	0.180789	105982	46508	151	75	0.822116	0.207849	0.924154	0.029743	0.276847	63201	26780	76	30	0.777543	0.215544	0.00111182	0.0019628	0.00295366
ASTHMA_CM	ASTHMA_CVDMETABOCOMORB	Co-morbidites, CVD and metabolic diseases	DRB1	04:01	04:04	5.03282e-05	3.84174e-05	0.303808	0.0751501	105982	46508	937	458	0.768705	0.226207	2.72333e-05	0.437587	0.104831	63201	26780	523	250	0.767735	0.214185	1.19725e-12	4.95011e-12	0.000430681
ASTHMA_CM	ASTHMA_CVDMETABOCOMORB	Co-morbidites, CVD and metabolic diseases	DRB1	04:01	01:01	8.51862e-13	1.53063e-12	0.286402	0.0401207	105982	46508	3590	1667	0.883877	0.168249	8.27663e-14	0.4005	0.0538407	63201	26780	2120	981	0.879295	0.167184	3.06992e-24	2.47418e-23	3.63788e-08
ASTHMA_CM	ASTHMA_CVDMETABOCOMORB	Co-morbidites, CVD and metabolic diseases	DRB1	04:01	10:01	0.288175	0.0962213	0.169294	0.159539	105982	46508	203	97	0.846454	0.194219	0.888287	0.0363405	0.251865	63201	26780	92	39	0.852808	0.197751	3.00998e-06	7.50606e-06	0.00126842
ASTHMA_CM	ASTHMA_CVDMETABOCOMORB	Co-morbidites, CVD and metabolic diseases	DRB1	04:01	13:01	0.00168874	0.000947959	0.164781	0.0525104	105982	46508	1925	882	0.866639	0.169912	0.0189447	0.166843	0.0711441	63201	26780	1161	520	0.859334	0.177533	1.37031e-26	1.36077e-25	4.82578e-13
ASTHMA_CM	ASTHMA_CVDMETABOCOMORB	Co-morbidites, CVD and metabolic diseases	DRB1	04:01	07:01	0.0156616	0.00688202	0.163365	0.0676199	105982	46508	1177	532	0.882032	0.178015	0.0454576	0.184606	0.0923346	63201	26780	663	293	0.866854	0.188737	2.03237e-20	1.3783e-19	1.47951e-09
ASTHMA_CM	ASTHMA_CVDMETABOCOMORB	Co-morbidites, CVD and metabolic diseases	DRB1	04:01	12:01	0.199687	0.0693834	0.13039	0.101581	105982	46508	504	229	0.850764	0.187228	0.370763	-0.120969	0.136172	63201	26780	291	118	0.838278	0.195948	5.61935e-13	2.40379e-12	5.31388e-11
ASTHMA_CM	ASTHMA_CVDMETABOCOMORB	Co-morbidites, CVD and metabolic diseases	DRB1	04:01	09:01	0.650247	0.199978	0.0396617	0.0869823	105982	46508	699	304	0.870491	0.17527	0.0346824	0.251759	0.119376	63201	26780	408	185	0.864063	0.186708	1.97261e-19	1.25368e-18	5.23123e-06
ASTHMA_CM	ASTHMA_CVDMETABOCOMORB	Co-morbidites, CVD and metabolic diseases	DRB1	04:01	15:01	0.660615	0.202534	0.0197591	0.0448711	105982	46508	2595	1144	0.884391	0.164677	0.265583	-0.0672463	0.0605385	63201	26780	1590	638	0.873537	0.172531	4.10503e-42	1.08705e-40	2.59601e-25
ASTHMA_CM	ASTHMA_CVDMETABOCOMORB	Co-morbidites, CVD and metabolic diseases	DRB1	04:01	11:01	0.920147	0.271118	0.00911333	0.0886358	105982	46508	663	293	0.77447	0.202407	0.0991991	0.203629	0.123529	63201	26780	372	165	0.755657	0.210601	4.02942e-20	2.71608e-19	1.75577e-06
ASTHMA_CM	ASTHMA_CVDMETABOCOMORB	Co-morbidites, CVD and metabolic diseases	DRB1	04:01	14:54	0.337937	0.111325	-0.16695	0.176541	105982	46508	171	66	0.607459	0.236794	0.897697	-0.0264403	0.239948	63201	26780	106	37	0.601687	0.22253	1.16349e-09	3.93323e-09	0.000290796
	AUTOIMMUNE	Autoimmune diseases	DQA1	05:01	03:01	2.23652e-138	8.38162e-137	1.01006	0.0385274	135381	25669	3538	1239	0.835056	0.115045	8.26839e-77	0.942558	0.0487124	84498	16745	2190	765	0.891949	0.121965	NA	NA	NA
	AUTOIMMUNE	Autoimmune diseases	DQA1	05:01	05:01	2.73001e-32	1.08511e-31	0.769099	0.0623232	135381	25669	1463	422	0.986677	0.0337254	5.14966e-18	0.696563	0.0779358	84498	16745	891	269	0.95731	0.123269	0.00100655	0.00179405	0.00743814
	AUTOIMMUNE	Autoimmune diseases	DQA1	05:01	01:02	6.31512e-27	2.21875e-26	0.430506	0.0392589	135381	25669	4896	1077	0.958586	0.0859455	2.69338e-06	0.222595	0.0473055	84498	16745	3084	685	0.953008	0.11848	5.87709e-26	5.53941e-25	2.88775e-26
	AUTOIMMUNE	Autoimmune diseases	DQA1	05:01	03:03	2.59272e-06	2.40338e-06	0.396961	0.0837069	135381	25669	816	202	0.837483	0.0998154	0.760301	0.0412627	0.121568	84498	16745	462	88	0.672519	0.164831	2.86281e-11	1.05781e-10	5.90287e-12
	AUTOIMMUNE	Autoimmune diseases	DQA1	05:01	03:02	1.32215e-07	1.49502e-07	0.39391	0.0738241	135381	25669	1074	260	0.793787	0.115794	0.00250624	0.275191	0.0905952	84498	16745	728	171	0.90803	0.154447	1.37008e-13	6.07093e-13	8.69586e-11
	AUTOIMMUNE	Autoimmune diseases	DQA1	05:01	01:01	2.03779e-19	5.27545e-19	0.332379	0.0362149	135381	25669	4923	1083	0.984516	0.0334044	6.44798e-07	0.225469	0.0451428	84498	16745	3127	696	0.972483	0.0865557	1.32645e-37	2.83708e-36	3.54437e-27
	AUTOIMMUNE	Autoimmune diseases	DQA1	05:01	02:01	1.30027e-05	1.08287e-05	0.283561	0.0647205	135381	25669	1504	332	0.978201	0.0593868	0.00151353	0.261748	0.0821355	84498	16745	912	206	0.940063	0.138742	5.13483e-22	3.68449e-21	1.00854e-12
	AUTOIMMUNE	Autoimmune diseases	DQA1	05:01	04:01	1.52219e-06	1.46271e-06	0.248629	0.0514868	135381	25669	2513	534	0.965024	0.0643548	0.000397919	0.221349	0.0622867	84498	16745	1661	366	0.973232	0.0865817	2.40174e-32	3.2978e-31	7.45733e-20
	AUTOIMMUNE	Autoimmune diseases	DQA1	05:01	01:03	0.0250076	0.010463	0.127788	0.0566689	135381	25669	2377	428	0.947507	0.058313	0.470454	0.049446	0.0669054	84498	16745	1569	311	0.940346	0.132555	6.21203e-38	1.38181e-36	3.77262e-27
	AUTOIMMUNE	Autoimmune diseases	DQA1	05:01	01:05	0.579573	0.180858	0.10145	0.168036	135381	25669	244	45	0.708829	0.0766653	0.749942	-0.0573328	0.227866	84498	16745	137	24	0.895039	0.159708	1.3607e-07	3.92066e-07	1.77781e-05
DIAB	D1_ICD8	ICD-8 DM (Sub-endpoint used for defining DM endpoints)	DQB1	03:02	02:01	4.03026e-55	3.14041e-54	3.04186	0.164618	132214	357	3158	87	0.950919	0.0396213	2.36664e-43	3.38507	0.20637	82360	235	1961	57	0.966213	0.0901272	NA	NA	NA
DIAB	D1_ICD8	ICD-8 DM (Sub-endpoint used for defining DM endpoints)	DQB1	03:02	05:01	2.45051e-13	4.61376e-13	1.80711	0.216997	132214	357	6192	38	0.960378	0.0334611	1.66079e-14	2.35779	0.25788	82360	235	3715	27	0.984237	0.0534596	5.80577e-06	1.41295e-05	0.0018694
DIAB	D1_ICD8	ICD-8 DM (Sub-endpoint used for defining DM endpoints)	DQB1	03:02	03:03	0.00048291	0.000302587	1.44674	0.352866	132214	357	1743	9	0.854739	0.0991882	4.55158e-05	2.04388	0.387297	82360	235	1073	7	0.953716	0.0963251	4.19239e-05	9.23324e-05	0.0022419
DIAB	D1_ICD8	ICD-8 DM (Sub-endpoint used for defining DM endpoints)	DQB1	03:02	06:03	0.00107499	0.000626681	1.21901	0.324338	132214	357	2702	10	0.898376	0.0711785	3.52079e-05	1.80079	0.350734	82360	235	1681	9	0.951546	0.0925035	5.39659e-07	1.4675e-06	9.89627e-05
DIAB	D1_ICD8	ICD-8 DM (Sub-endpoint used for defining DM endpoints)	DQB1	03:02	03:01	0.000306034	0.000200875	1.19271	0.295238	132214	357	3465	14	0.91124	0.0860716	4.71509e-06	1.82647	0.321793	82360	235	2077	11	0.936974	0.0998216	4.49113e-08	1.32494e-07	4.56059e-05
RX	DIAB_MED	Diabetes medication	DQB1	03:02	02:01	3.05587e-124	9.61989e-123	1.01507	0.0403031	135350	20880	3503	1028	0.950919	0.0396213	2.02346e-80	1.05972	0.0523345	84454	12194	2186	607	0.966213	0.0901272	NA	NA	NA
RX	DIAB_MED	Diabetes medication	DQB1	03:02	03:02	7.62891e-35	3.49067e-34	0.696603	0.0540448	135350	20880	2090	523	0.934474	0.0327855	1.18343e-25	0.785605	0.0709354	84454	12194	1221	289	0.973838	0.0629873	2.31496e-06	5.89176e-06	0.00187371
RX	DIAB_MED	Diabetes medication	DQB1	03:02	06:04	3.50607e-15	7.35807e-15	0.598695	0.0729344	135350	20880	1143	258	0.837896	0.105339	9.72065e-15	0.773439	0.0948794	84454	12194	668	160	0.917042	0.129971	5.8306e-07	1.57781e-06	0.00824144
RX	DIAB_MED	Diabetes medication	DQB1	03:02	04:02	1.13888e-37	5.85816e-37	0.586738	0.0439147	135350	20880	3409	769	0.950855	0.0556615	1.87557e-19	0.555991	0.0592747	84454	12194	1961	399	0.971007	0.0656127	6.6671e-13	2.80877e-12	1.88451e-10
RX	DIAB_MED	Diabetes medication	DQB1	03:02	02:02	1.88019e-05	1.52077e-05	0.313492	0.0727312	135350	20880	1331	253	0.93651	0.0472357	0.000200708	0.354565	0.0945469	84454	12194	836	145	0.925809	0.106053	3.24611e-17	1.7192e-16	6.78815e-11
RX	DIAB_MED	Diabetes medication	DQB1	03:02	06:03	4.26893e-07	4.52174e-07	0.262125	0.0514502	135350	20880	2781	494	0.898376	0.0711785	1.39912e-05	0.290931	0.0665237	84454	12194	1730	301	0.951546	0.0925035	1.03876e-30	1.19104e-29	1.05836e-19
RX	DIAB_MED	Diabetes medication	DQB1	03:02	05:01	4.27367e-11	6.74024e-11	0.242843	0.0365769	135350	20880	6409	1096	0.960378	0.0334611	5.49431e-11	0.310567	0.0468222	84454	12194	3882	655	0.984237	0.0534596	1.07922e-45	3.42946e-44	1.43343e-26
RX	DIAB_MED	Diabetes medication	DQB1	03:02	05:02	0.341458	0.112344	0.162371	0.161775	135350	20880	286	47	0.882015	0.0728457	0.917462	-0.00581858	0.231575	84454	12194	177	22	0.832399	0.156698	3.14482e-07	8.72236e-07	7.18713e-06
RX	DIAB_MED	Diabetes medication	DQB1	03:02	03:01	0.110045	0.0409871	0.0788108	0.0489039	135350	20880	3552	564	0.91124	0.0860716	0.054713	0.124037	0.063961	84454	12194	2142	312	0.936974	0.0998216	2.15007e-49	8.85671e-48	1.02209e-29
RX	DIAB_MED	Diabetes medication	DQB1	03:02	05:03	0.707314	0.215008	0.0671081	0.156709	135350	20880	330	49	0.93401	0.0734184	0.739785	-0.0564012	0.220148	84454	12194	216	24	0.908506	0.129564	4.67006e-09	1.49254e-08	8.12278e-07
RX	DIAB_MED	Diabetes medication	DQB1	03:02	06:02	0.429689	0.137578	0.035837	0.0446398	135350	20880	4302	633	0.927782	0.0563741	0.238411	-0.0703446	0.0606193	84454	12194	2701	339	0.976243	0.0714281	1.32351e-59	1.22668e-57	3.25921e-45
RX	DIAB_MED	Diabetes medication	DQB1	03:02	03:03	0.83483	0.249245	-0.0130108	0.0695831	135350	20880	1782	261	0.854739	0.0991882	4.05571e-05	0.342224	0.0826625	84454	12194	1110	192	0.953716	0.0963251	1.98584e-37	4.01573e-36	2.24061e-13
DIAB	DIABETES_FG	Diabetes, varying definitions	DQB1	03:02	02:01	2.37354e-121	7.18454e-120	0.979865	0.039641	135381	23002	3505	1091	0.950919	0.0396213	5.37695e-81	1.03679	0.0513106	84498	13415	2187	647	0.966213	0.0901272	NA	NA	NA
DIAB	DIABETES_FG	Diabetes, varying definitions	DQB1	03:02	03:02	4.94803e-34	2.16339e-33	0.66951	0.0528782	135381	23002	2090	561	0.934474	0.0327855	5.6061e-26	0.76728	0.0691818	84498	13415	1223	312	0.973838	0.0629873	2.6512e-06	6.68631e-06	0.00175391
DIAB	DIABETES_FG	Diabetes, varying definitions	DQB1	03:02	06:04	5.08526e-14	1.01576e-13	0.557059	0.0714719	135381	23002	1144	275	0.837896	0.105339	2.42321e-12	0.686588	0.0940709	84498	13415	668	164	0.917042	0.129971	2.30032e-07	6.47702e-07	0.0010823
DIAB	DIABETES_FG	Diabetes, varying definitions	DQB1	03:02	04:02	1.42279e-33	6.08553e-33	0.538358	0.0430723	135381	23002	3411	813	0.950855	0.0556615	3.94412e-19	0.534161	0.0577244	84498	13415	1962	430	0.971007	0.0656127	4.61757e-14	2.11344e-13	7.61532e-11
DIAB	DIABETES_FG	Diabetes, varying definitions	DQB1	03:02	02:02	0.000103715	7.52988e-05	0.27652	0.0708828	135381	23002	1331	272	0.93651	0.0472357	0.000247354	0.337901	0.091555	84498	13415	838	158	0.925809	0.106053	4.70302e-18	2.68241e-17	2.75517e-11
DIAB	DIABETES_FG	Diabetes, varying definitions	DQB1	03:02	06:03	6.69336e-06	5.83353e-06	0.226482	0.0500695	135381	23002	2782	532	0.898376	0.0711785	8.77928e-05	0.255462	0.0648338	84498	13415	1731	322	0.951546	0.0925035	4.04337e-32	5.22911e-31	3.39199e-21
DIAB	DIABETES_FG	Diabetes, varying definitions	DQB1	03:02	05:01	7.7515e-10	1.08356e-09	0.219178	0.0354813	135381	23002	6409	1186	0.960378	0.0334611	3.82223e-10	0.286262	0.0453436	84498	13415	3884	711	0.984237	0.0534596	2.23895e-46	7.324e-45	5.90798e-28
DIAB	DIABETES_FG	Diabetes, varying definitions	DQB1	03:02	05:02	0.418782	0.134359	0.134485	0.156979	135381	23002	286	51	0.882015	0.0728457	0.950686	0.0293388	0.220086	84498	13415	177	25	0.832399	0.156698	1.77583e-07	5.07734e-07	8.27301e-06
DIAB	DIABETES_FG	Diabetes, varying definitions	DQB1	03:02	05:03	0.672318	0.205641	0.0705373	0.149963	135381	23002	330	55	0.93401	0.0734184	0.626931	-0.0884832	0.213054	84498	13415	216	26	0.908506	0.129564	4.56476e-09	1.46309e-08	2.82399e-07
DIAB	DIABETES_FG	Diabetes, varying definitions	DQB1	03:02	03:01	0.287421	0.0960152	0.050975	0.0473544	135381	23002	3553	613	0.91124	0.0860716	0.0172017	0.146497	0.0611059	84498	13415	2143	351	0.936974	0.0998216	3.94324e-51	2.30825e-49	6.56323e-29
DIAB	DIABETES_FG	Diabetes, varying definitions	DQB1	03:02	06:02	0.388042	0.125313	0.037461	0.0428131	135381	23002	4302	705	0.927782	0.0563741	0.167846	-0.0793917	0.0582948	84498	13415	2702	373	0.976243	0.0714281	1.1042e-58	8.77212e-57	7.67681e-47
DIAB	DIABETES_FG	Diabetes, varying definitions	DQB1	03:02	03:03	0.931691	0.274109	0.00697474	0.0663763	135381	23002	1783	295	0.854739	0.0991882	7.82297e-05	0.318914	0.0802132	84498	13415	1112	208	0.953716	0.0963251	2.5902e-36	4.80137e-35	4.73198e-14
DIAB	DM_BCKGRND_RETINA	Background diabetic retinopathy	DQB1	03:02	02:01	1.78471e-77	2.7011e-76	2.01651	0.0915792	127384	1339	3076	195	0.950919	0.0396213	1.22641e-54	2.34826	0.123607	79867	696	1950	105	0.966213	0.0901272	NA	NA	NA
DIAB	DM_BCKGRND_RETINA	Background diabetic retinopathy	DQB1	03:02	05:01	2.16386e-16	4.90765e-16	1.04522	0.11609	127384	1339	5945	107	0.960378	0.0334611	3.5294e-16	1.35695	0.145797	79867	696	3623	65	0.984237	0.0534596	5.07306e-11	1.85601e-10	2.14599e-07
DIAB	DM_BCKGRND_RETINA	Background diabetic retinopathy	DQB1	03:02	03:03	9.32191e-05	6.81183e-05	0.818141	0.193505	127384	1339	1693	30	0.854739	0.0991882	0.466402	0.344598	0.370153	79867	696	1040	7	0.953716	0.0963251	2.17207e-08	6.67342e-08	2.83098e-07
DIAB	DM_BCKGRND_RETINA	Background diabetic retinopathy	DQB1	03:02	02:02	0.00697713	0.00337078	0.669989	0.237434	127384	1339	1224	19	0.93651	0.0472357	1.48603e-05	1.35462	0.262665	79867	696	793	15	0.925809	0.106053	1.2153e-07	3.51994e-07	0.000619667
DIAB	DM_BCKGRND_RETINA	Background diabetic retinopathy	DQB1	03:02	06:03	0.00158284	0.000894253	0.582093	0.176827	127384	1339	2606	34	0.898376	0.0711785	0.00369554	0.742682	0.241243	79867	696	1633	18	0.951546	0.0925035	5.88034e-13	2.48674e-12	3.15744e-09
DIAB	DM_BCKGRND_RETINA	Background diabetic retinopathy	DQB1	03:02	03:01	0.348609	0.114172	0.193379	0.18916	127384	1339	3300	31	0.91124	0.0860716	0.00014832	0.879497	0.210799	79867	696	2013	24	0.936974	0.0998216	4.14174e-18	2.37446e-17	1.84948e-09
DIAB	DM_BCKGRND_RETINA	Background diabetic retinopathy	DQB1	03:02	06:02	0.640362	0.197246	-0.076544	0.198956	127384	1339	4089	26	0.927782	0.0563741	0.923639	0.00789685	0.278439	79867	696	2558	13	0.976243	0.0714281	1.21929e-21	8.4756e-21	1.56206e-14
DIAB	DM_BCKGRND_RETINA_NONPROLIF	Severe non-proliferative background diabetic retinopathy	DQB1	03:02	02:01	5.5201e-20	1.49289e-19	1.98364	0.182806	126344	299	2929	48	0.950919	0.0396213	1.40651e-15	2.45781	0.248739	79329	158	1870	25	0.966213	0.0901272	NA	NA	NA
DIAB	DM_BCKGRND_RETINA_NONPROLIF	Severe non-proliferative background diabetic retinopathy	DQB1	03:02	03:01	0.159357	0.0566459	0.549434	0.348282	126344	299	3278	9	0.91124	0.0860716	0.0206307	1.00204	0.404612	79329	158	1995	6	0.936974	0.0998216	0.000266148	0.000518407	0.00217617
DIAB	DM_EYE_OEPR_RETINAL_PHOTOCOAGULATION	Retinal photocoagulation	DQB1	03:02	02:01	8.88391e-46	5.54892e-45	1.93568	0.114804	113250	871	2531	117	0.950919	0.0396213	4.28729e-40	2.35088	0.143619	71617	534	1614	74	0.966213	0.0901272	NA	NA	NA
DIAB	DM_EYE_OEPR_RETINAL_PHOTOCOAGULATION	Retinal photocoagulation	DQB1	03:02	05:01	8.72411e-09	1.1274e-08	0.91102	0.146596	113250	871	5287	64	0.960378	0.0334611	1.11839e-12	1.29223	0.159986	71617	534	3226	53	0.984237	0.0534596	3.73381e-08	1.11934e-07	8.4746e-07
DIAB	DM_EYE_OEPR_RETINAL_PHOTOCOAGULATION	Retinal photocoagulation	DQB1	03:02	02:02	0.00143272	0.00081353	0.874561	0.25385	113250	871	1076	17	0.93651	0.0472357	0.00110328	1.19557	0.316971	71617	534	690	10	0.925809	0.106053	0.000139693	0.000283	0.000900365
DIAB	DM_EYE_OEPR_RETINAL_PHOTOCOAGULATION	Retinal photocoagulation	DQB1	03:02	06:03	0.00766414	0.00365001	0.593184	0.213716	113250	871	2273	23	0.898376	0.0711785	7.51395e-06	1.17417	0.227433	71617	534	1430	21	0.951546	0.0925035	3.13391e-08	9.4459e-08	1.21628e-05
DIAB	DM_EYE_OEPR_RETINAL_PHOTOCOAGULATION	Retinal photocoagulation	DQB1	03:02	03:03	0.19765	0.0687971	0.391295	0.274618	113250	871	1502	14	0.854739	0.0991882	0.0588061	0.727247	0.349649	71617	534	912	8	0.953716	0.0963251	2.11869e-07	6.01125e-07	1.74404e-05
DIAB	DM_EYE_OEPR_RETINAL_PHOTOCOAGULATION	Retinal photocoagulation	DQB1	03:02	03:01	0.482344	0.152758	0.179831	0.223989	113250	871	2962	22	0.91124	0.0860716	0.00161334	0.822288	0.241578	71617	534	1810	18	0.936974	0.0998216	3.03568e-12	1.21014e-11	5.35954e-08
DIAB	DM_EYE_OEPR_RETINAL_PHOTOCOAGULATION	Retinal photocoagulation	DQB1	03:02	06:02	0.114723	0.0425682	-0.420737	0.287064	113250	871	3609	12	0.927782	0.0563741	0.478947	0.236968	0.279862	71617	534	2342	13	0.976243	0.0714281	2.50222e-14	1.15476e-13	1.815e-11
DIAB	DM_EYE_OPER	Operations, diabetic retinopathy	DQB1	03:02	02:01	7.4476e-50	5.47782e-49	1.53196	0.0883845	110263	1991	2502	174	0.950919	0.0396213	1.67229e-40	1.75844	0.111009	69821	1230	1597	112	0.966213	0.0901272	NA	NA	NA
DIAB	DM_EYE_OPER	Operations, diabetic retinopathy	DQB1	03:02	04:02	4.22181e-22	1.23515e-21	1.10314	0.101227	110263	1991	2628	123	0.950855	0.0556615	2.18691e-09	0.958592	0.143189	69821	1230	1549	55	0.971007	0.0656127	0.0014177	0.00245603	1.0116e-05
DIAB	DM_EYE_OPER	Operations, diabetic retinopathy	DQB1	03:02	05:01	9.46196e-09	1.2128e-08	0.597314	0.0992969	110263	1991	5159	132	0.960378	0.0334611	7.11876e-07	0.635656	0.121685	69821	1230	3148	83	0.984237	0.0534596	2.05267e-12	8.30175e-12	9.31973e-12
DIAB	DM_EYE_OPER	Operations, diabetic retinopathy	DQB1	03:02	02:02	0.0125257	0.00563299	0.498526	0.193281	110263	1991	1044	29	0.93651	0.0472357	0.0104938	0.659641	0.246601	69821	1230	675	17	0.925809	0.106053	1.15905e-06	3.02606e-06	4.84259e-05
DIAB	DM_EYE_OPER	Operations, diabetic retinopathy	DQB1	03:02	06:03	0.0251673	0.0105187	0.342634	0.14884	110263	1991	2226	48	0.898376	0.0711785	0.000798879	0.608795	0.173737	69821	1230	1398	36	0.951546	0.0925035	6.39525e-12	2.47833e-11	2.45938e-08
DIAB	DM_EYE_OPER	Operations, diabetic retinopathy	DQB1	03:02	03:01	0.633941	0.195652	0.0790947	0.146861	110263	1991	2857	52	0.91124	0.0860716	0.100023	0.314485	0.181773	69821	1230	1751	32	0.936974	0.0998216	2.32728e-17	1.24443e-16	1.20599e-11
DIAB	DM_EYE_OPER	Operations, diabetic retinopathy	DQB1	03:02	03:03	0.691169	0.21069	-0.0652142	0.213401	110263	1991	1459	23	0.854739	0.0991882	0.244217	0.326554	0.252614	69821	1230	888	16	0.953716	0.0963251	4.68616e-12	1.82875e-11	2.11031e-07
DIAB	DM_EYE_OPER	Operations, diabetic retinopathy	DQB1	03:02	06:02	0.156394	0.0557437	-0.215444	0.159093	110263	1991	3504	41	0.927782	0.0563741	0.966858	0.0223488	0.184145	69821	1230	2263	31	0.976243	0.0714281	7.89044e-22	5.55428e-21	6.79181e-16
DIAB	DM_HYPOGLYC	Diabetic hypoglycemia	DQB1	03:02	02:01	1.9698e-63	1.93779e-62	1.58602	0.0808882	101344	2408	2416	214	0.950919	0.0396213	8.36433e-50	1.8022	0.102431	65351	1336	1586	136	0.966213	0.0901272	NA	NA	NA
DIAB	DM_HYPOGLYC	Diabetic hypoglycemia	DQB1	03:02	06:04	3.69106e-09	4.94024e-09	1.05995	0.157883	101344	2408	828	44	0.837896	0.105339	0.000795729	0.886664	0.242064	65351	1336	483	18	0.917042	0.129971	0.00302232	0.00487073	0.000495451
DIAB	DM_HYPOGLYC	Diabetic hypoglycemia	DQB1	03:02	04:02	2.84379e-19	7.31393e-19	1.00158	0.100043	101344	2408	2429	124	0.950855	0.0556615	2.5921e-16	1.18346	0.125668	65351	1336	1460	74	0.971007	0.0656127	5.55197e-06	1.35415e-05	0.000135393
DIAB	DM_HYPOGLYC	Diabetic hypoglycemia	DQB1	03:02	02:02	1.65957e-05	1.35626e-05	0.76905	0.165598	101344	2408	952	41	0.93651	0.0472357	0.00757372	0.652521	0.233892	65351	1336	635	19	0.925809	0.106053	9.29721e-06	2.21421e-05	6.71313e-06
DIAB	DM_HYPOGLYC	Diabetic hypoglycemia	DQB1	03:02	05:01	4.55047e-08	5.41788e-08	0.524964	0.0924898	101344	2408	4790	151	0.960378	0.0334611	2.32394e-09	0.726504	0.113684	65351	1336	2976	97	0.984237	0.0534596	5.84479e-18	3.28312e-17	2.07054e-12
DIAB	DM_HYPOGLYC	Diabetic hypoglycemia	DQB1	03:02	03:01	0.000179278	0.000123765	0.453817	0.11824	101344	2408	2658	85	0.91124	0.0860716	0.00257185	0.491884	0.158468	65351	1336	1668	43	0.936974	0.0998216	2.72058e-15	1.34481e-14	3.80446e-12
DIAB	DM_HYPOGLYC	Diabetic hypoglycemia	DQB1	03:02	06:03	0.00165644	0.000931822	0.429104	0.133113	101344	2408	2085	61	0.898376	0.0711785	0.012445	0.457453	0.177636	65351	1336	1314	34	0.951546	0.0925035	1.10715e-13	4.94527e-13	5.45098e-11
DIAB	DM_HYPOGLYC	Diabetic hypoglycemia	DQB1	03:02	03:03	0.849166	0.252854	-0.0205827	0.197864	101344	2408	1357	27	0.854739	0.0991882	0.101802	0.397485	0.227415	65351	1336	859	20	0.953716	0.0963251	5.65049e-14	2.57561e-13	1.78172e-08
DIAB	DM_HYPOGLYC	Diabetic hypoglycemia	DQB1	03:02	06:02	0.298771	0.099422	-0.138412	0.140776	101344	2408	3254	53	0.927782	0.0563741	0.0244217	-0.473863	0.220148	65351	1336	2116	21	0.976243	0.0714281	2.37889e-26	2.3007e-25	6.99645e-21
GASTRO_CM	DM_IBD	Diabetes 1 & 2, IBD co-morbidity	DQB1	03:02	02:01	6.43353e-145	2.66484e-143	1.37026	0.0538082	61858	22327	1915	1075	0.950919	0.0396213	3.8891e-79	1.30654	0.0692785	38058	12988	1204	630	0.966213	0.0901272	NA	NA	NA
GASTRO_CM	DM_IBD	Diabetes 1 & 2, IBD co-morbidity	DQB1	03:02	03:02	1.80838e-34	8.08635e-34	0.844821	0.0689901	61858	22327	1100	548	0.934474	0.0327855	1.4106e-23	0.912805	0.0908415	38058	12988	650	303	0.973838	0.0629873	1.90739e-09	6.35149e-09	0.0005681
GASTRO_CM	DM_IBD	Diabetes 1 & 2, IBD co-morbidity	DQB1	03:02	04:02	4.9156e-35	2.27563e-34	0.683365	0.0551203	61858	22327	1738	796	0.950855	0.0556615	1.30375e-18	0.668951	0.0758924	38058	12988	974	418	0.971007	0.0656127	4.77944e-19	2.96966e-18	5.47886e-10
GASTRO_CM	DM_IBD	Diabetes 1 & 2, IBD co-morbidity	DQB1	03:02	06:04	3.5328e-13	6.57284e-13	0.662437	0.0912562	61858	22327	594	269	0.837896	0.105339	2.96826e-10	0.767223	0.122226	38058	12988	359	161	0.917042	0.129971	2.36634e-11	8.77284e-11	0.000123696
GASTRO_CM	DM_IBD	Diabetes 1 & 2, IBD co-morbidity	DQB1	03:02	05:01	1.64596e-15	3.501e-15	0.353083	0.0443443	61858	22327	2934	1152	0.960378	0.0334611	1.12701e-13	0.43218	0.0582517	38058	12988	1799	688	0.984237	0.0534596	3.34182e-48	1.23892e-46	4.46309e-22
GASTRO_CM	DM_IBD	Diabetes 1 & 2, IBD co-morbidity	DQB1	03:02	02:02	0.000971987	0.000571714	0.289347	0.0878091	61858	22327	669	264	0.93651	0.0472357	3.94435e-05	0.491166	0.120045	38058	12988	376	152	0.925809	0.106053	9.02239e-26	8.29315e-25	4.03275e-09
GASTRO_CM	DM_IBD	Diabetes 1 & 2, IBD co-morbidity	DQB1	03:02	06:03	4.16972e-05	3.21407e-05	0.253204	0.0618524	61858	22327	1332	520	0.898376	0.0711785	0.000302674	0.301349	0.0835286	38058	12988	801	311	0.951546	0.0925035	2.82026e-42	7.65048e-41	1.99318e-20
GASTRO_CM	DM_IBD	Diabetes 1 & 2, IBD co-morbidity	DQB1	03:02	05:02	0.336201	0.1108	0.184744	0.188602	61858	22327	137	51	0.882015	0.0728457	0.81676	0.0734395	0.274039	38058	12988	83	24	0.832399	0.156698	1.49771e-09	5.04774e-09	1.28605e-05
GASTRO_CM	DM_IBD	Diabetes 1 & 2, IBD co-morbidity	DQB1	03:02	06:09	0.691501	0.21069	0.177462	0.406574	61858	22327	31	11	0.90163	0.0653948	0.79238	0.13026	0.450727	38058	12988	26	10	0.467499	0.169894	0.00363267	0.00571317	0.00989612
GASTRO_CM	DM_IBD	Diabetes 1 & 2, IBD co-morbidity	DQB1	03:02	03:01	0.170075	0.0601292	0.0797776	0.0579598	61858	22327	1639	599	0.91124	0.0860716	0.0258575	0.172808	0.0774314	38058	12988	982	338	0.936974	0.0998216	7.42775e-60	7.51014e-58	1.01272e-27
GASTRO_CM	DM_IBD	Diabetes 1 & 2, IBD co-morbidity	DQB1	03:02	03:03	0.976451	0.285463	0.00307977	0.0807237	61858	22327	827	283	0.854739	0.0991882	7.99329e-05	0.40768	0.103607	38058	12988	530	202	0.953716	0.0963251	4.2146e-45	1.30208e-43	5.51702e-13
GASTRO_CM	DM_IBD	Diabetes 1 & 2, IBD co-morbidity	DQB1	03:02	06:02	0.799237	0.24026	-0.0129396	0.0519734	61858	22327	1961	678	0.927782	0.0563741	0.144844	-0.103848	0.0716421	38058	12988	1203	362	0.976243	0.0714281	2.51072e-76	2.79242e-73	1.81609e-45
GASTRO_CM	DM_IBD	Diabetes 1 & 2, IBD co-morbidity	DQB1	03:02	05:03	0.9184	0.270704	-0.0141886	0.181677	61858	22327	158	51	0.93401	0.0734184	0.978721	0.00325532	0.259448	38058	12988	93	25	0.908506	0.129564	2.7393e-13	1.18087e-12	1.21457e-06
DIAB	DM_KETOACIDOSIS	Diabetic ketoacidosis	DQB1	03:02	02:01	1.96775e-180	1.29052e-178	2.09246	0.0634489	102019	3083	2664	462	0.950919	0.0396213	1.1909e-132	2.57827	0.0883643	65460	1445	1692	242	0.966213	0.0901272	NA	NA	NA
DIAB	DM_KETOACIDOSIS	Diabetic ketoacidosis	DQB1	03:02	04:02	6.63331e-72	8.28637e-71	1.56898	0.0761991	102019	3083	2565	260	0.950855	0.0556615	2.34887e-66	2.11277	0.099838	65460	1445	1525	139	0.971007	0.0656127	1.29674e-07	3.74608e-07	0.000480476
DIAB	DM_KETOACIDOSIS	Diabetic ketoacidosis	DQB1	03:02	05:01	6.20941e-37	3.11261e-36	1.07525	0.0774916	102019	3083	4894	255	0.960378	0.0334611	2.78662e-47	1.65597	0.0996374	65460	1445	3037	158	0.984237	0.0534596	3.09966e-24	2.48018e-23	4.34803e-12
DIAB	DM_KETOACIDOSIS	Diabetic ketoacidosis	DQB1	03:02	02:02	5.60009e-12	9.43741e-12	1.04463	0.135371	102019	3083	977	66	0.93651	0.0472357	9.4773e-08	1.2755	0.20388	65460	1445	642	26	0.925809	0.106053	2.40343e-12	9.68513e-12	4.5488e-09
DIAB	DM_KETOACIDOSIS	Diabetic ketoacidosis	DQB1	03:02	06:03	2.83046e-13	5.30374e-13	0.860168	0.106487	102019	3083	2125	101	0.898376	0.0711785	2.30616e-11	1.16064	0.151047	65460	1445	1330	50	0.951546	0.0925035	2.74999e-23	2.09489e-22	5.4539e-16
DIAB	DM_KETOACIDOSIS	Diabetic ketoacidosis	DQB1	03:02	03:01	6.65542e-05	4.9884e-05	0.456267	0.111623	102019	3083	2670	97	0.91124	0.0860716	1.07467e-10	1.06084	0.144599	65460	1445	1679	54	0.936974	0.0998216	3.39331e-37	6.73936e-36	3.41631e-19
DIAB	DM_KETOACIDOSIS	Diabetic ketoacidosis	DQB1	03:02	03:03	0.154425	0.0551168	0.245345	0.163829	102019	3083	1371	41	0.854739	0.0991882	1.75924e-06	1.06516	0.195849	65460	1445	867	28	0.953716	0.0963251	7.46807e-26	6.97982e-25	1.8911e-12
DIAB	DM_KETOACIDOSIS	Diabetic ketoacidosis	DQB1	03:02	06:02	0.101378	0.0382293	-0.233002	0.147559	102019	3083	3249	48	0.927782	0.0563741	0.382372	-0.176813	0.226217	65460	1445	2115	20	0.976243	0.0714281	1.6712e-47	5.80845e-46	7.92601e-30
DIAB	DM_KIDNEYFAIL	Diabetes, kidney failure	DQB1	03:02	02:01	1.94635e-48	1.36766e-47	1.68322	0.0976717	134804	1364	3487	149	0.950919	0.0396213	1.05333e-24	1.61597	0.132934	83897	756	2175	75	0.966213	0.0901272	NA	NA	NA
DIAB	DM_KIDNEYFAIL	Diabetes, kidney failure	DQB1	03:02	05:01	5.90455e-10	8.37276e-10	0.783884	0.118109	134804	1364	6378	95	0.960378	0.0334611	3.37842e-08	0.884401	0.147002	83897	756	3855	58	0.984237	0.0534596	4.41196e-09	1.4182e-08	0.000223228
DIAB	DM_KIDNEYFAIL	Diabetes, kidney failure	DQB1	03:02	02:02	0.00302492	0.00159132	0.705567	0.225833	134804	1364	1323	21	0.93651	0.0472357	0.169887	0.51266	0.329744	83897	756	833	9	0.925809	0.106053	7.08468e-05	0.00015124	0.00191396
DIAB	DM_KIDNEYFAIL	Diabetes, kidney failure	DQB1	03:02	03:03	0.0752639	0.0291643	0.424392	0.224841	134804	1364	1774	21	0.854739	0.0991882	0.125567	0.486633	0.288589	83897	756	1100	12	0.953716	0.0963251	2.8189e-07	7.87733e-07	0.000378914
DIAB	DM_KIDNEYFAIL	Diabetes, kidney failure	DQB1	03:02	03:01	0.0279458	0.0115633	0.376753	0.16635	134804	1364	3544	41	0.91124	0.0860716	0.109698	0.379485	0.221862	83897	756	2128	21	0.936974	0.0998216	1.26454e-11	4.80008e-11	1.74651e-06
DIAB	DM_KIDNEYFAIL	Diabetes, kidney failure	DQB1	03:02	06:03	0.0548591	0.0217502	0.368639	0.183571	134804	1364	2774	31	0.898376	0.0711785	0.247431	0.314809	0.245514	83897	756	1719	17	0.951546	0.0925035	2.58161e-10	9.02917e-10	3.15531e-06
DIAB	DM_KIDNEYFAIL	Diabetes, kidney failure	DQB1	03:02	06:02	0.30466	0.101339	-0.184787	0.194751	134804	1364	4279	27	0.927782	0.0563741	0.103323	-0.435426	0.287207	83897	756	2686	12	0.976243	0.0714281	1e-17	5.50595e-17	9.05616e-11
DIAB	DM_MACULOPATHY	Diabetic maculopathy	DQB1	03:02	03:02	3.85431e-22	1.13184e-21	1.62006	0.141512	131797	1162	1986	67	0.934474	0.0327855	1.80086e-17	1.85623	0.174367	82638	658	1160	38	0.973838	0.0629873	NA	NA	NA
DIAB	DM_MACULOPATHY	Diabetic maculopathy	DQB1	03:02	05:01	2.29527e-13	4.34224e-13	1.00537	0.125232	131797	1162	6200	89	0.960378	0.0334611	1.40333e-08	0.99866	0.159494	82638	658	3769	50	0.984237	0.0534596	0.00114242	0.00201363	0.000284498
DIAB	DM_MACULOPATHY	Diabetic maculopathy	DQB1	03:02	06:03	0.00210774	0.00115034	0.58232	0.181796	131797	1162	2688	32	0.898376	0.0711785	0.000542205	0.847297	0.224887	82638	658	1687	21	0.951546	0.0925035	6.65444e-06	1.61595e-05	0.000391847
DIAB	DM_MACULOPATHY	Diabetic maculopathy	DQB1	03:02	03:03	0.0186412	0.00805193	0.567408	0.231535	131797	1162	1735	20	0.854739	0.0991882	0.00383894	0.878279	0.27935	82638	658	1084	13	0.953716	0.0963251	0.000104789	0.000218251	0.00298022
DIAB	DM_MACULOPATHY	Diabetic maculopathy	DQB1	03:02	03:01	0.105423	0.0396029	0.323687	0.189871	131797	1162	3453	31	0.91124	0.0860716	1.44541e-06	1.04126	0.190593	82638	658	2099	30	0.936974	0.0998216	4.38921e-08	1.30178e-07	0.00160563
DIAB	DM_MACULOPATHY	Diabetic maculopathy	DQB1	03:02	06:02	0.124676	0.0455526	-0.32532	0.224805	131797	1162	4205	20	0.927782	0.0563741	0.287021	-0.295183	0.313618	82638	658	2653	10	0.976243	0.0714281	2.41693e-13	1.04596e-12	2.02725e-09
DIAB	DM_NEPHORAPATHY_OPER	Diabetic nephropathy with related operations	DQB1	03:02	03:02	1.06386e-07	1.21694e-07	1.13454	0.189157	99727	791	1419	34	0.934474	0.0327855	0.00188099	0.805323	0.241071	64748	733	838	18	0.973838	0.0629873	NA	NA	NA
DIAB	DM_NEPHORAPATHY_OPER	Diabetic nephropathy with related operations	DQB1	03:02	06:02	0.346807	0.113866	0.207609	0.200746	99727	791	3227	26	0.927782	0.0563741	0.503644	-0.136261	0.238345	64748	733	2113	18	0.976243	0.0714281	0.000777749	0.00142977	0.00547783
DIAB	DM_NEPHROPATHY	Diabetic nephropathy	DQB1	03:02	02:01	3.09466e-46	1.99631e-45	1.49292	0.0896088	132035	1941	3273	167	0.950919	0.0396213	9.86704e-18	1.15767	0.118464	82773	1357	2074	87	0.966213	0.0901272	NA	NA	NA
DIAB	DM_NEPHROPATHY	Diabetic nephropathy	DQB1	03:02	02:02	0.00250189	0.00134586	0.60792	0.193078	132035	1941	1290	29	0.93651	0.0472357	0.489852	0.221061	0.267491	82773	1357	821	14	0.925809	0.106053	3.215e-05	7.16578e-05	0.00136689
DIAB	DM_NEPHROPATHY	Diabetic nephropathy	DQB1	03:02	05:01	4.96125e-08	5.88027e-08	0.574853	0.100873	132035	1941	6217	126	0.960378	0.0334611	0.000107525	0.464892	0.11703	82773	1357	3784	87	0.984237	0.0534596	1.016e-11	3.91001e-11	3.17822e-05
DIAB	DM_NEPHROPATHY	Diabetic nephropathy	DQB1	03:02	03:03	0.0805705	0.0310676	0.347347	0.189143	132035	1941	1739	30	0.854739	0.0991882	0.0316875	0.464777	0.207747	82773	1357	1091	24	0.953716	0.0963251	4.41353e-08	1.30551e-07	0.00376346
DIAB	DM_NEPHROPATHY	Diabetic nephropathy	DQB1	03:02	06:03	0.269026	0.0906349	0.193815	0.163699	132035	1941	2687	39	0.898376	0.0711785	0.382543	0.182903	0.189598	82773	1357	1689	29	0.951546	0.0925035	3.37366e-12	1.34007e-11	1.29981e-05
DIAB	DM_NEPHROPATHY	Diabetic nephropathy	DQB1	03:02	03:01	0.363441	0.118383	0.145619	0.149426	132035	1941	3460	50	0.91124	0.0860716	0.235519	0.216361	0.170656	82773	1357	2094	36	0.936974	0.0998216	1.05343e-14	4.98563e-14	5.86633e-06
DIAB	DM_NEPHROPATHY	Diabetic nephropathy	DQB1	03:02	06:02	0.987745	0.288353	0.00672696	0.144898	132035	1941	4204	50	0.927782	0.0563741	0.120508	-0.282915	0.191715	82773	1357	2660	28	0.976243	0.0714281	2.69881e-18	1.5798e-17	1.63377e-10
DIAB	DM_NEUROPATHY	Diabetic neuropathy	DQB1	03:02	02:01	2.99345e-33	1.26658e-32	1.67836	0.118175	99905	969	2301	99	0.950919	0.0396213	4.06255e-17	1.7462	0.17283	64469	454	1494	44	0.966213	0.0901272	NA	NA	NA
DIAB	DM_NEUROPATHY	Diabetic neuropathy	DQB1	03:02	05:01	2.48598e-06	2.31535e-06	0.7198	0.144691	99905	969	4701	62	0.960378	0.0334611	0.0085355	0.574337	0.211547	64469	454	2905	26	0.984237	0.0534596	2.88203e-07	8.03358e-07	1.78785e-05
DIAB	DM_NEUROPATHY	Diabetic neuropathy	DQB1	03:02	06:03	0.0209526	0.0089375	0.482247	0.201346	99905	969	2050	26	0.898376	0.0711785	0.00189011	0.838056	0.250137	64469	454	1297	17	0.951546	0.0925035	3.00178e-07	8.34646e-07	0.00281772
DIAB	DM_NEUROPATHY	Diabetic neuropathy	DQB1	03:02	03:01	0.218395	0.0751866	0.269355	0.203572	99905	969	2600	27	0.91124	0.0860716	0.0091632	0.678022	0.24819	64469	454	1642	17	0.936974	0.0998216	2.15154e-09	7.11904e-09	0.000412576
DIAB	DM_NEUROPATHY	Diabetic neuropathy	DQB1	03:02	06:02	0.461416	0.146662	-0.140442	0.215844	99905	969	3223	22	0.927782	0.0563741	0.958686	0.0528708	0.29008	64469	454	2107	12	0.976243	0.0714281	1.45518e-13	6.42242e-13	5.30728e-07
DIAB	DM_OTHER_WIDE	Other diabetes, wide definition	DQB1	03:02	02:01	3.60442e-108	9.78165e-107	0.981949	0.0419026	130150	20111	3302	946	0.950919	0.0396213	1.53032e-77	1.07386	0.0540815	80927	11683	2067	576	0.966213	0.0901272	NA	NA	NA
DIAB	DM_OTHER_WIDE	Other diabetes, wide definition	DQB1	03:02	03:02	3.14947e-31	1.20909e-30	0.678195	0.0558661	130150	20111	1982	491	0.934474	0.0327855	3.87797e-24	0.783999	0.0732776	80927	11683	1153	274	0.973838	0.0629873	1.36369e-05	3.19304e-05	0.00145912
DIAB	DM_OTHER_WIDE	Other diabetes, wide definition	DQB1	03:02	06:04	1.27554e-13	2.46042e-13	0.578402	0.0751123	130150	20111	1098	244	0.837896	0.105339	8.91741e-12	0.706479	0.0991277	80927	11683	636	146	0.917042	0.129971	2.70707e-06	6.81178e-06	0.00114022
DIAB	DM_OTHER_WIDE	Other diabetes, wide definition	DQB1	03:02	04:02	1.29417e-34	5.82008e-34	0.57698	0.0452145	130150	20111	3258	729	0.950855	0.0556615	6.43998e-18	0.546968	0.0611208	80927	11683	1873	378	0.971007	0.0656127	5.05487e-11	1.85545e-10	1.07495e-10
DIAB	DM_OTHER_WIDE	Other diabetes, wide definition	DQB1	03:02	02:02	7.42094e-05	5.5097e-05	0.298403	0.0748429	130150	20111	1274	240	0.93651	0.0472357	0.00134163	0.318115	0.0984638	80927	11683	789	134	0.925809	0.106053	1.59846e-15	7.97223e-15	1.72744e-11
DIAB	DM_OTHER_WIDE	Other diabetes, wide definition	DQB1	03:02	06:03	3.88402e-06	3.46961e-06	0.245284	0.0528169	130150	20111	2670	471	0.898376	0.0711785	1.83044e-05	0.293878	0.0681517	80927	11683	1651	290	0.951546	0.0925035	8.60915e-28	8.86584e-27	3.10237e-19
DIAB	DM_OTHER_WIDE	Other diabetes, wide definition	DQB1	03:02	05:01	9.32495e-09	1.19914e-08	0.216868	0.037604	130150	20111	6151	1038	0.960378	0.0334611	1.27145e-08	0.277394	0.0484056	80927	11683	3715	614	0.984237	0.0534596	4.6586e-42	1.20495e-40	5.12173e-28
DIAB	DM_OTHER_WIDE	Other diabetes, wide definition	DQB1	03:02	05:02	0.440588	0.140781	0.138087	0.167336	130150	20111	271	44	0.882015	0.0728457	0.436789	-0.175615	0.253527	80927	11683	166	18	0.832399	0.156698	9.98702e-07	2.61355e-06	1.43619e-06
DIAB	DM_OTHER_WIDE	Other diabetes, wide definition	DQB1	03:02	03:01	0.137832	0.0496902	0.0746987	0.0498795	130150	20111	3434	546	0.91124	0.0860716	0.0704972	0.120016	0.0656851	80927	11683	2054	298	0.936974	0.0998216	4.35627e-44	1.24232e-42	3.61903e-29
DIAB	DM_OTHER_WIDE	Other diabetes, wide definition	DQB1	03:02	05:03	0.785373	0.236634	0.0522158	0.160328	130150	20111	320	47	0.93401	0.0734184	0.690719	-0.0723934	0.225365	80927	11683	211	23	0.908506	0.129564	2.01744e-08	6.21551e-08	7.58325e-07
DIAB	DM_OTHER_WIDE	Other diabetes, wide definition	DQB1	03:02	06:02	0.395507	0.12747	0.0392993	0.045549	130150	20111	4122	613	0.927782	0.0563741	0.158814	-0.0866796	0.0623565	80927	11683	2586	322	0.976243	0.0714281	2.21132e-52	1.44672e-50	6.68727e-45
DIAB	DM_OTHER_WIDE	Other diabetes, wide definition	DQB1	03:02	03:03	0.908475	0.267879	-0.00662923	0.0710738	130150	20111	1707	252	0.854739	0.0991882	0.000141527	0.32681	0.0852647	80927	11683	1056	182	0.953716	0.0963251	4.42422e-33	6.64949e-32	1.37481e-13
DIAB	DM_RETINA_NOS	Unspecified diabetic retinopathy	DQB1	03:02	02:01	1.90578e-55	1.49985e-54	1.85527	0.100287	127196	1151	3034	153	0.950919	0.0396213	1.70676e-47	2.26855	0.128136	79846	675	1939	94	0.966213	0.0901272	NA	NA	NA
DIAB	DM_RETINA_NOS	Unspecified diabetic retinopathy	DQB1	03:02	05:01	2.65e-14	5.34756e-14	1.05249	0.125905	127196	1151	5928	90	0.960378	0.0334611	4.38824e-12	1.16438	0.149725	79846	675	3617	59	0.984237	0.0534596	6.12056e-07	1.64031e-06	2.1072e-08
DIAB	DM_RETINA_NOS	Unspecified diabetic retinopathy	DQB1	03:02	02:02	0.00703529	0.00339263	0.689561	0.244194	127196	1151	1223	18	0.93651	0.0472357	0.0024982	1.02246	0.30209	79846	675	789	11	0.925809	0.106053	1.00622e-05	2.37604e-05	0.0001462
DIAB	DM_RETINA_NOS	Unspecified diabetic retinopathy	DQB1	03:02	06:03	0.0145243	0.00644344	0.490035	0.19366	127196	1151	2600	28	0.898376	0.0711785	4.9904e-05	0.981765	0.216285	79846	675	1638	23	0.951546	0.0925035	3.84776e-10	1.32492e-09	3.07727e-07
DIAB	DM_RETINA_NOS	Unspecified diabetic retinopathy	DQB1	03:02	03:03	0.198154	0.0689116	0.351588	0.249347	127196	1151	1680	17	0.854739	0.0991882	0.268685	0.4531	0.348403	79846	675	1041	8	0.953716	0.0963251	2.20723e-08	6.76277e-08	1.00568e-06
DIAB	DM_RETINA_NOS	Unspecified diabetic retinopathy	DQB1	03:02	03:01	0.404022	0.129782	0.183697	0.198863	127196	1151	3297	28	0.91124	0.0860716	8.90557e-05	0.894812	0.206897	79846	675	2014	25	0.936974	0.0998216	6.12846e-14	2.78207e-13	1.65334e-08
DIAB	DM_RETINA_NOS	Unspecified diabetic retinopathy	DQB1	03:02	06:02	0.384414	0.124397	-0.172119	0.220156	127196	1151	4084	21	0.927782	0.0563741	0.671957	0.142794	0.260786	79846	675	2560	15	0.976243	0.0714281	5.27591e-17	2.72924e-16	2.55572e-13
DIAB	DM_RETINA_PROLIF	Proliferative diabetic retinopathy	DQB1	03:02	02:01	2.38184e-144	9.37254e-143	1.56588	0.0535392	131705	5660	3410	529	0.950919	0.0396213	1.40414e-92	1.69015	0.0712141	82236	3065	2135	290	0.966213	0.0901272	NA	NA	NA
DIAB	DM_RETINA_PROLIF	Proliferative diabetic retinopathy	DQB1	03:02	04:02	2.30458e-46	1.52412e-45	1.03215	0.0649379	131705	5660	3327	311	0.950855	0.0556615	8.07622e-26	1.05768	0.0891022	82236	3065	1924	150	0.971007	0.0656127	2.27278e-10	8.0503e-10	2.9424e-08
DIAB	DM_RETINA_PROLIF	Proliferative diabetic retinopathy	DQB1	03:02	05:02	0.00250404	0.00134609	0.757714	0.237041	131705	5660	274	19	0.882015	0.0728457	0.642895	0.269164	0.402688	82236	3065	175	6	0.832399	0.156698	0.000882223	0.00160591	0.000511199
DIAB	DM_RETINA_PROLIF	Proliferative diabetic retinopathy	DQB1	03:02	05:01	6.01612e-26	2.07662e-25	0.664176	0.0594057	131705	5660	6226	388	0.960378	0.0334611	2.31853e-22	0.799487	0.0759454	82236	3065	3784	226	0.984237	0.0534596	1.73796e-29	1.91382e-28	1.18003e-17
DIAB	DM_RETINA_PROLIF	Proliferative diabetic retinopathy	DQB1	03:02	02:02	7.51509e-06	6.49931e-06	0.55551	0.118538	131705	5660	1286	81	0.93651	0.0472357	0.00144331	0.546262	0.165583	82236	3065	817	39	0.925809	0.106053	7.97275e-15	3.78944e-14	2.20745e-10
DIAB	DM_RETINA_PROLIF	Proliferative diabetic retinopathy	DQB1	03:02	06:03	5.29125e-05	4.01951e-05	0.37132	0.0898797	131705	5660	2709	137	0.898376	0.0711785	0.000923321	0.407468	0.120366	82236	3065	1691	76	0.951546	0.0925035	3.38509e-30	3.80293e-29	4.6668e-20
DIAB	DM_RETINA_PROLIF	Proliferative diabetic retinopathy	DQB1	03:02	03:01	0.000164168	0.000114438	0.317666	0.083187	131705	5660	3441	172	0.91124	0.0860716	4.09868e-05	0.461806	0.10899	82236	3065	2082	93	0.936974	0.0998216	1.68999e-36	3.18578e-35	3.91858e-21
DIAB	DM_RETINA_PROLIF	Proliferative diabetic retinopathy	DQB1	03:02	03:03	0.252738	0.085735	0.146177	0.122103	131705	5660	1737	74	0.854739	0.0991882	0.000589565	0.517447	0.145582	82236	3065	1084	51	0.953716	0.0963251	1.7738e-26	1.73055e-25	4.62464e-13
DIAB	DM_RETINA_PROLIF	Proliferative diabetic retinopathy	DQB1	03:02	06:02	0.120204	0.0441851	-0.138977	0.0915638	131705	5660	4191	128	0.927782	0.0563741	0.399589	-0.097985	0.123607	82236	3065	2615	70	0.976243	0.0714281	3.92747e-58	2.91209e-56	4.81847e-36
DIAB	DM_RETINA_PROLIF_NOS_ET_OPER	Proliferative diabetic retinopathy (Unspecified diabetic retinopathy + operation)	DQB1	03:02	02:01	1.81242e-169	1.01884e-167	1.83792	0.0571829	133847	4126	3474	498	0.950919	0.0396213	1.63557e-109	2.03823	0.0771601	83567	2134	2160	263	0.966213	0.0901272	NA	NA	NA
DIAB	DM_RETINA_PROLIF_NOS_ET_OPER	Proliferative diabetic retinopathy (Unspecified diabetic retinopathy + operation)	DQB1	03:02	04:02	8.48967e-60	7.26236e-59	1.30436	0.0702299	133847	4126	3377	277	0.950855	0.0556615	3.88333e-35	1.3966	0.0961378	83567	2134	1943	131	0.971007	0.0656127	3.82932e-09	1.24168e-08	1.94042e-07
DIAB	DM_RETINA_PROLIF_NOS_ET_OPER	Proliferative diabetic retinopathy (Unspecified diabetic retinopathy + operation)	DQB1	03:02	05:01	1.29402e-36	6.40497e-36	0.915433	0.0667674	133847	4126	6344	323	0.960378	0.0334611	2.85932e-30	1.09407	0.0859104	83567	2134	3842	184	0.984237	0.0534596	9.22669e-26	8.41142e-25	2.92611e-16
DIAB	DM_RETINA_PROLIF_NOS_ET_OPER	Proliferative diabetic retinopathy (Unspecified diabetic retinopathy + operation)	DQB1	03:02	02:02	4.83079e-07	5.06911e-07	0.715714	0.132171	133847	4126	1315	65	0.93651	0.0472357	0.000370462	0.725825	0.190488	83567	2134	828	29	0.925809	0.106053	6.56922e-15	3.14926e-14	1.70617e-10
DIAB	DM_RETINA_PROLIF_NOS_ET_OPER	Proliferative diabetic retinopathy (Unspecified diabetic retinopathy + operation)	DQB1	03:02	06:03	2.62719e-08	3.20062e-08	0.586539	0.0990559	133847	4126	2758	113	0.898376	0.0711785	5.75907e-05	0.590643	0.139568	83567	2134	1711	56	0.951546	0.0925035	7.34878e-28	7.63862e-27	1.11515e-19
DIAB	DM_RETINA_PROLIF_NOS_ET_OPER	Proliferative diabetic retinopathy (Unspecified diabetic retinopathy + operation)	DQB1	03:02	03:01	9.30066e-05	6.80895e-05	0.389133	0.0976517	133847	4126	3505	124	0.91124	0.0860716	2.63463e-06	0.635707	0.126882	83567	2134	2118	68	0.936974	0.0998216	1.5835e-37	3.26142e-36	3.57109e-21
DIAB	DM_RETINA_PROLIF_NOS_ET_OPER	Proliferative diabetic retinopathy (Unspecified diabetic retinopathy + operation)	DQB1	03:02	03:03	0.00733858	0.00351948	0.366184	0.133764	133847	4126	1771	62	0.854739	0.0991882	0.000379221	0.644429	0.17167	83567	2134	1097	36	0.953716	0.0963251	4.65258e-24	3.66993e-23	1.30737e-13
DIAB	DM_RETINA_PROLIF_NOS_ET_OPER	Proliferative diabetic retinopathy (Unspecified diabetic retinopathy + operation)	DQB1	03:02	06:02	0.0623796	0.0244608	-0.211108	0.116225	133847	4126	4252	78	0.927782	0.0563741	0.293658	-0.157432	0.159752	83567	2134	2673	41	0.976243	0.0714281	2.30508e-56	1.60232e-54	3.51834e-35
DIAB	DM_RETINOPATHY	Diabetic retinopathy	DQB1	03:02	02:01	2.51916e-121	7.34289e-120	1.26909	0.0487053	134018	9336	3453	624	0.950919	0.0396213	1.33014e-69	1.28389	0.0652487	83725	5327	2167	342	0.966213	0.0901272	NA	NA	NA
DIAB	DM_RETINOPATHY	Diabetic retinopathy	DQB1	03:02	04:02	1.67487e-32	6.78669e-32	0.732113	0.0574251	134018	9336	3365	395	0.950855	0.0556615	9.53093e-15	0.665808	0.0804285	83725	5327	1935	188	0.971007	0.0656127	9.93734e-13	4.15501e-12	2.40276e-09
DIAB	DM_RETINOPATHY	Diabetic retinopathy	DQB1	03:02	05:02	0.00085386	0.000510629	0.665696	0.191879	134018	9336	280	31	0.882015	0.0728457	0.809235	-0.0321024	0.356791	83725	5327	174	8	0.832399	0.156698	0.00230356	0.00381822	0.000285361
DIAB	DM_RETINOPATHY	Diabetic retinopathy	DQB1	03:02	05:01	1.07952e-19	2.87995e-19	0.459931	0.0488483	134018	9336	6354	571	0.960378	0.0334611	1.55002e-13	0.485836	0.0633326	83725	5327	3856	326	0.984237	0.0534596	8.91944e-32	1.09013e-30	1.68663e-18
DIAB	DM_RETINOPATHY	Diabetic retinopathy	DQB1	03:02	02:02	1.13326e-05	9.55926e-06	0.436505	0.096963	134018	9336	1318	126	0.93651	0.0472357	0.0214093	0.321243	0.136765	83725	5327	833	60	0.925809	0.106053	1.67955e-14	7.84872e-14	2.11502e-10
DIAB	DM_RETINOPATHY	Diabetic retinopathy	DQB1	03:02	03:01	0.000321723	0.000209426	0.238807	0.065881	134018	9336	3525	284	0.91124	0.0860716	0.000629451	0.300002	0.0867526	83725	5327	2126	154	0.936974	0.0998216	2.89013e-36	5.26951e-35	1.26002e-19
DIAB	DM_RETINOPATHY	Diabetic retinopathy	DQB1	03:02	06:03	0.00219883	0.00119674	0.227875	0.073723	134018	9336	2745	210	0.898376	0.0711785	0.0844897	0.175119	0.0993052	83725	5327	1712	116	0.951546	0.0925035	4.72126e-32	5.96703e-31	1.04607e-20
DIAB	DM_RETINOPATHY	Diabetic retinopathy	DQB1	03:02	05:03	0.361688	0.117916	0.20904	0.208398	134018	9336	328	25	0.93401	0.0734184	0.637536	-0.111715	0.336732	83725	5327	215	9	0.908506	0.129564	7.30002e-07	1.94236e-06	4.72419e-05
DIAB	DM_RETINOPATHY	Diabetic retinopathy	DQB1	03:02	03:03	0.531463	0.167238	0.0647835	0.0974576	134018	9336	1765	120	0.854739	0.0991882	0.0153185	0.295579	0.119825	83725	5327	1103	79	0.953716	0.0963251	2.10247e-28	2.206e-27	4.3681e-13
DIAB	DM_RETINOPATHY	Diabetic retinopathy	DQB1	03:02	06:02	0.13765	0.0496473	-0.0996031	0.0682629	134018	9336	4250	239	0.927782	0.0563741	0.535889	0.0555286	0.0852065	83725	5327	2680	157	0.976243	0.0714281	6.91102e-60	7.51014e-58	2.46841e-30
DIAB	DM_SEVERAL_COMPLICATIONS	Diabetes, several complications	DQB1	03:02	02:01	9.30935e-93	1.83161e-91	1.51846	0.0652537	103242	4306	2553	351	0.950919	0.0396213	9.00211e-49	1.54916	0.091834	66265	2250	1621	171	0.966213	0.0901272	NA	NA	NA
DIAB	DM_SEVERAL_COMPLICATIONS	Diabetes, several complications	DQB1	03:02	04:02	6.73698e-32	2.63781e-31	1.01199	0.0777728	103242	4306	2522	217	0.950855	0.0556615	3.48714e-18	1.0318	0.10631	66265	2250	1495	109	0.971007	0.0656127	6.07683e-07	1.63253e-06	0.000230714
DIAB	DM_SEVERAL_COMPLICATIONS	Diabetes, several complications	DQB1	03:02	02:02	0.000144752	0.000101987	0.554895	0.140915	103242	4306	969	58	0.93651	0.0472357	0.185296	0.306372	0.215299	66265	2250	639	23	0.925809	0.106053	5.473e-10	1.87873e-09	1.09882e-07
DIAB	DM_SEVERAL_COMPLICATIONS	Diabetes, several complications	DQB1	03:02	05:01	2.87511e-12	4.973e-12	0.518118	0.0713093	103242	4306	4902	263	0.960378	0.0334611	5.30453e-08	0.53275	0.0942298	66265	2250	3022	143	0.984237	0.0534596	4.22349e-25	3.61336e-24	1.12021e-14
DIAB	DM_SEVERAL_COMPLICATIONS	Diabetes, several complications	DQB1	03:02	06:03	2.1361e-06	2.0109e-06	0.481938	0.09793	103242	4306	2143	119	0.898376	0.0711785	0.00288081	0.421952	0.13877	66265	2250	1339	59	0.951546	0.0925035	1.27349e-18	7.53391e-18	1.25356e-11
DIAB	DM_SEVERAL_COMPLICATIONS	Diabetes, several complications	DQB1	03:02	03:01	0.0243163	0.0101955	0.228576	0.0998942	103242	4306	2692	119	0.91124	0.0860716	0.0058324	0.366137	0.130382	66265	2250	1691	66	0.936974	0.0998216	3.0725e-27	3.0786e-26	1.18767e-13
DIAB	DM_SEVERAL_COMPLICATIONS	Diabetes, several complications	DQB1	03:02	03:03	0.141884	0.0510343	0.207216	0.135788	103242	4306	1391	61	0.854739	0.0991882	0.100063	0.313461	0.181946	66265	2250	872	33	0.953716	0.0963251	3.21131e-18	1.85058e-17	1.33549e-09
DIAB	DM_SEVERAL_COMPLICATIONS	Diabetes, several complications	DQB1	03:02	06:02	0.481504	0.152554	-0.0658481	0.0988604	103242	4306	3313	112	0.927782	0.0563741	0.1742	-0.189483	0.145434	66265	2250	2146	51	0.976243	0.0714281	8.48425e-41	2.05135e-39	5.07481e-24
DIAB	DM_VITREOUS_BLEEDING	Vitreous bleeding (caused by prolif. dmrp when together with H36.03*)	DQB1	03:02	02:01	2.84995e-27	1.0195e-26	1.63841	0.127498	126900	855	2963	82	0.950919	0.0396213	2.86236e-16	1.67022	0.169934	79660	489	1889	44	0.966213	0.0901272	NA	NA	NA
DIAB	DM_VITREOUS_BLEEDING	Vitreous bleeding (caused by prolif. dmrp when together with H36.03*)	DQB1	03:02	05:01	2.42776e-07	2.64633e-07	0.790564	0.143367	126900	855	5902	64	0.960378	0.0334611	0.00155528	0.628779	0.191461	79660	489	3590	32	0.984237	0.0534596	9.9101e-06	2.35011e-05	4.73817e-05
DIAB	DM_VITREOUS_BLEEDING	Vitreous bleeding (caused by prolif. dmrp when together with H36.03*)	DQB1	03:02	06:03	0.306846	0.101937	0.272111	0.238033	126900	855	2590	18	0.898376	0.0711785	0.0829676	0.526518	0.279862	79660	489	1628	13	0.951546	0.0925035	4.1961e-07	1.14948e-06	0.000477366
DIAB	DM_VITREOUS_BLEEDING	Vitreous bleeding (caused by prolif. dmrp when together with H36.03*)	DQB1	03:02	03:01	0.785834	0.236683	0.0870811	0.232203	126900	855	3289	20	0.91124	0.0860716	0.000817092	0.812209	0.224269	79660	489	2010	21	0.936974	0.0998216	4.73535e-09	1.50907e-08	0.00229361
DIAB	DM_VITREOUS_BLEEDING	Vitreous bleeding (caused by prolif. dmrp when together with H36.03*)	DQB1	03:02	06:02	0.466198	0.148002	-0.150118	0.237074	126900	855	4081	18	0.927782	0.0563741	0.0811964	-0.629343	0.395727	79660	489	2551	6	0.976243	0.0714281	3.04703e-11	1.12216e-10	9.32037e-08
E4	E4_DIABETES	Diabetes mellitus	DQB1	03:02	02:01	1.31265e-124	4.47914e-123	0.997173	0.0397492	135381	22627	3505	1085	0.950919	0.0396213	1.54701e-81	1.04656	0.0515666	84498	13176	2187	640	0.966213	0.0901272	NA	NA	NA
E4	E4_DIABETES	Diabetes mellitus	DQB1	03:02	03:02	7.69994e-34	3.34798e-33	0.671833	0.0531793	135381	22627	2090	552	0.934474	0.0327855	3.87332e-26	0.774859	0.0695662	84498	13176	1223	308	0.973838	0.0629873	9.5734e-07	2.51715e-06	0.00170293
E4	E4_DIABETES	Diabetes mellitus	DQB1	03:02	06:04	2.58605e-14	5.24541e-14	0.566748	0.0717741	135381	22627	1144	272	0.837896	0.105339	1.84667e-12	0.694773	0.094573	84498	13176	668	162	0.917042	0.129971	1.55306e-07	4.45183e-07	0.00109136
E4	E4_DIABETES	Diabetes mellitus	DQB1	03:02	04:02	4.26141e-35	1.98445e-34	0.553816	0.0432211	135381	22627	3411	807	0.950855	0.0556615	3.01955e-19	0.539652	0.0580821	84498	13176	1962	424	0.971007	0.0656127	4.34134e-14	1.99522e-13	6.73384e-11
E4	E4_DIABETES	Diabetes mellitus	DQB1	03:02	02:02	6.02009e-05	4.52513e-05	0.287246	0.0712111	135381	22627	1331	269	0.93651	0.0472357	0.000280942	0.337649	0.0923006	84498	13176	838	155	0.925809	0.106053	3.17514e-18	1.83927e-17	2.01341e-11
E4	E4_DIABETES	Diabetes mellitus	DQB1	03:02	06:03	1.86913e-06	1.77872e-06	0.24079	0.0502431	135381	22627	2782	528	0.898376	0.0711785	0.000110463	0.253885	0.065359	84498	13176	1731	316	0.951546	0.0925035	3.61532e-32	4.78686e-31	1.70814e-21
E4	E4_DIABETES	Diabetes mellitus	DQB1	03:02	05:01	8.0308e-10	1.12061e-09	0.220526	0.0357274	135381	22627	6409	1166	0.960378	0.0334611	2.10587e-10	0.292611	0.0456453	84498	13176	3884	701	0.984237	0.0534596	7.6505e-48	2.7448e-46	6.79157e-28
E4	E4_DIABETES	Diabetes mellitus	DQB1	03:02	05:02	0.331851	0.109596	0.159963	0.157063	135381	22627	286	51	0.882015	0.0728457	0.951364	0.00272444	0.223842	84498	13176	177	24	0.832399	0.156698	2.37245e-07	6.66323e-07	5.51307e-06
E4	E4_DIABETES	Diabetes mellitus	DQB1	03:02	03:01	0.16155	0.0573476	0.067115	0.0475145	135381	22627	3553	609	0.91124	0.0860716	0.0313182	0.134131	0.0618438	84498	13176	2143	341	0.936974	0.0998216	5.99946e-51	3.3363e-49	9.16355e-30
E4	E4_DIABETES	Diabetes mellitus	DQB1	03:02	05:03	0.784186	0.236458	0.0490934	0.152178	135381	22627	330	53	0.93401	0.0734184	0.568196	-0.107969	0.216661	84498	13176	216	25	0.908506	0.129564	1.66185e-09	5.56719e-09	2.17236e-07
E4	E4_DIABETES	Diabetes mellitus	DQB1	03:02	06:02	0.45034	0.143373	0.0331227	0.0431906	135381	22627	4302	690	0.927782	0.0563741	0.193814	-0.075293	0.0587322	84498	13176	2702	367	0.976243	0.0714281	1.28824e-60	1.59198e-58	1.00858e-46
E4	E4_DIABETES	Diabetes mellitus	DQB1	03:02	03:03	0.892767	0.264188	0.0103257	0.0668489	135381	22627	1783	290	0.854739	0.0991882	4.53393e-05	0.331141	0.0806047	84498	13176	1112	206	0.953716	0.0963251	6.8332e-37	1.31033e-35	7.62677e-14
E4	E4_DM1	Type 1 diabetes	DQB1	03:02	02:01	1.71625e-257	6.75345e-255	2.25011	0.0578184	116487	3733	3047	627	0.950919	0.0396213	6.03715e-206	2.5936	0.0721444	73539	2217	1929	382	0.966213	0.0901272	NA	NA	NA
E4	E4_DM1	Type 1 diabetes	DQB1	03:02	06:04	5.16002e-43	2.96419e-42	1.75452	0.106427	116487	3733	986	114	0.837896	0.105339	9.71336e-42	2.17999	0.128693	73539	2217	584	78	0.917042	0.129971	4.28125e-05	9.4103e-05	0.00505583
E4	E4_DM1	Type 1 diabetes	DQB1	03:02	04:02	1.23643e-102	2.9487e-101	1.70609	0.0691903	116487	3733	2943	339	0.950855	0.0556615	7.55932e-85	2.01231	0.0848405	73539	2217	1731	193	0.971007	0.0656127	1.60525e-09	5.39384e-09	1.79303e-07
E4	E4_DM1	Type 1 diabetes	DQB1	03:02	05:01	1.29532e-62	1.24319e-61	1.30112	0.0706485	116487	3733	5577	334	0.960378	0.0334611	6.4304e-66	1.62243	0.0825881	73539	2217	3414	231	0.984237	0.0534596	2.61065e-25	2.25083e-24	8.2861e-19
E4	E4_DM1	Type 1 diabetes	DQB1	03:02	06:03	5.25416e-23	1.59039e-22	1.05075	0.0941852	116487	3733	2388	134	0.898376	0.0711785	1.80729e-15	1.13063	0.12427	73539	2217	1490	75	0.951546	0.0925035	1.94401e-27	1.96557e-26	2.40718e-24
E4	E4_DM1	Type 1 diabetes	DQB1	03:02	02:02	4.8193e-13	8.84099e-13	1.03353	0.128133	116487	3733	1137	75	0.93651	0.0472357	3.33179e-10	1.23067	0.168414	73539	2217	722	39	0.925809	0.106053	4.95638e-18	2.8125e-17	1.01498e-13
E4	E4_DM1	Type 1 diabetes	DQB1	03:02	05:02	0.00281477	0.00149274	0.968038	0.29651	116487	3733	247	12	0.882015	0.0728457	0.048059	0.881887	0.404809	73539	2217	159	6	0.832399	0.156698	2.19639e-05	4.98535e-05	3.14283e-05
E4	E4_DM1	Type 1 diabetes	DQB1	03:02	03:03	3.20747e-05	2.51422e-05	0.589571	0.135592	116487	3733	1556	63	0.854739	0.0991882	1.07149e-09	1.09235	0.156774	73539	2217	951	45	0.953716	0.0963251	1.95081e-29	2.12715e-28	3.34722e-18
E4	E4_DM1	Type 1 diabetes	DQB1	03:02	03:01	2.32514e-06	2.17584e-06	0.509573	0.1042	116487	3733	3057	113	0.91124	0.0860716	1.7414e-12	0.961357	0.121509	73539	2217	1879	77	0.936974	0.0998216	2.57638e-48	1.02338e-46	7.33357e-31
E4	E4_DM1	Type 1 diabetes	DQB1	03:02	06:02	0.134967	0.0488363	-0.20079	0.139521	116487	3733	3666	54	0.927782	0.0563741	0.0205397	-0.458352	0.206186	73539	2217	2359	24	0.976243	0.0714281	3.1832e-59	2.72336e-57	2.3301e-44
E4	E4_DM1_STRICT	Type 1 diabetes, strict (exclude DM2)	DQB1	03:02	02:01	1.95314e-157	1.02475e-155	2.59754	0.0879521	114639	1583	2785	355	0.950919	0.0396213	1.07275e-144	3.03171	0.101365	72585	1074	1784	227	0.966213	0.0901272	NA	NA	NA
E4	E4_DM1_STRICT	Type 1 diabetes, strict (exclude DM2)	DQB1	03:02	04:02	9.76042e-69	1.12962e-67	2.0678	0.103464	114639	1583	2798	183	0.950855	0.0556615	1.80731e-66	2.48096	0.11591	72585	1074	1657	113	0.971007	0.0656127	9.57796e-05	0.0002013	0.000347907
E4	E4_DM1_STRICT	Type 1 diabetes, strict (exclude DM2)	DQB1	03:02	05:01	6.93703e-44	4.10485e-43	1.70099	0.111042	114639	1583	5423	166	0.960378	0.0334611	1.562e-54	2.09538	0.116115	72585	1074	3331	135	0.984237	0.0534596	2.4648e-10	8.67518e-10	1.24195e-09
E4	E4_DM1_STRICT	Type 1 diabetes, strict (exclude DM2)	DQB1	03:02	02:02	1.47403e-11	2.38206e-11	1.405	0.182666	114639	1583	1108	41	0.93651	0.0472357	1.22096e-08	1.59032	0.230183	72585	1074	707	21	0.925809	0.106053	4.04876e-09	1.30523e-08	9.99235e-09
E4	E4_DM1_STRICT	Type 1 diabetes, strict (exclude DM2)	DQB1	03:02	06:03	1.37092e-13	2.63149e-13	1.26937	0.149357	114639	1583	2317	55	0.898376	0.0711785	1.71751e-08	1.25317	0.191929	72585	1074	1451	31	0.951546	0.0925035	1.82111e-14	8.47466e-14	2.52536e-16
E4	E4_DM1_STRICT	Type 1 diabetes, strict (exclude DM2)	DQB1	03:02	03:03	8.93355e-05	6.55238e-05	0.85788	0.204	114639	1583	1529	29	0.854739	0.0991882	5.11197e-09	1.48106	0.212012	72585	1074	935	25	0.953716	0.0963251	4.84219e-15	2.34152e-14	4.15064e-11
E4	E4_DM1_STRICT	Type 1 diabetes, strict (exclude DM2)	DQB1	03:02	03:01	0.00060754	0.00037296	0.597235	0.169163	114639	1583	2998	44	0.91124	0.0860716	5.63177e-08	1.13116	0.182577	72585	1074	1839	34	0.936974	0.0998216	9.4572e-26	8.55147e-25	8.94793e-20
E4	E4_DM1_STRICT	Type 1 diabetes, strict (exclude DM2)	DQB1	03:02	06:02	0.250322	0.085025	-0.273482	0.260818	114639	1583	3639	15	0.927782	0.0563741	0.461012	-0.185172	0.301351	72585	1074	2351	11	0.976243	0.0714281	1.79634e-25	1.57314e-24	4.60532e-24
E4	E4_DM1COMA	Type 1 diabetes with coma	DQB1	03:02	02:01	8.39195e-77	1.20081e-75	2.55368	0.117937	113529	775	2571	151	0.950919	0.0396213	9.28848e-56	2.72483	0.14265	71789	467	1638	91	0.966213	0.0901272	NA	NA	NA
E4	E4_DM1COMA	Type 1 diabetes with coma	DQB1	03:02	05:01	4.1827e-25	1.36024e-24	1.73837	0.14909	113529	775	5326	83	0.960378	0.0334611	2.10612e-24	2.06427	0.171531	71789	467	3240	57	0.984237	0.0534596	1.79544e-05	4.1258e-05	0.0030678
E4	E4_DM1COMA	Type 1 diabetes with coma	DQB1	03:02	06:03	2.24744e-11	3.59499e-11	1.47612	0.18546	113529	775	2288	34	0.898376	0.0711785	3.48252e-05	1.24999	0.259989	71789	467	1431	16	0.951546	0.0925035	9.44475e-07	2.48921e-06	6.58314e-07
E4	E4_DM1COMA	Type 1 diabetes with coma	DQB1	03:02	03:01	0.000263427	0.000175693	0.84219	0.216097	113529	775	2970	26	0.91124	0.0860716	2.61862e-05	1.18966	0.24571	71789	467	1820	18	0.936974	0.0998216	3.59969e-12	1.42476e-11	6.54316e-08
E4	E4_DM1COMA	Type 1 diabetes with coma	DQB1	03:02	03:03	0.0147212	0.00652708	0.77033	0.300479	113529	775	1505	12	0.854739	0.0991882	3.10426e-05	1.48558	0.295388	71789	467	918	12	0.953716	0.0963251	3.30017e-08	9.92013e-08	0.000158176
E4	E4_DM1KETO	Type 1 diabetes with ketoacidosis	DQB1	03:02	02:01	1.51663e-75	2.04261e-74	2.51304	0.120606	113523	769	2583	163	0.950919	0.0396213	1.12407e-75	3.00555	0.137166	71883	561	1662	115	0.966213	0.0901272	NA	NA	NA
E4	E4_DM1KETO	Type 1 diabetes with ketoacidosis	DQB1	03:02	05:01	7.02874e-26	2.41556e-25	1.76035	0.150768	113523	769	5332	89	0.960378	0.0334611	3.4541e-30	2.22063	0.165226	71883	561	3249	66	0.984237	0.0534596	9.68059e-05	0.000202764	0.000257006
E4	E4_DM1KETO	Type 1 diabetes with ketoacidosis	DQB1	03:02	02:02	4.25225e-07	4.51623e-07	1.41294	0.244215	113523	769	1084	22	0.93651	0.0472357	7.66711e-08	1.9018	0.280235	71883	561	697	14	0.925809	0.106053	5.36926e-05	0.000116635	0.000403724
E4	E4_DM1KETO	Type 1 diabetes with ketoacidosis	DQB1	03:02	06:03	5.52676e-06	4.85985e-06	1.12162	0.218345	113523	769	2278	24	0.898376	0.0711785	2.33108e-05	1.2898	0.262034	71883	561	1431	16	0.951546	0.0925035	2.43099e-08	7.3873e-08	6.58833e-09
E4	E4_DM1KETO	Type 1 diabetes with ketoacidosis	DQB1	03:02	03:01	0.329615	0.108994	0.28233	0.259844	113523	769	2961	17	0.91124	0.0860716	1.55885e-06	1.33037	0.236604	71883	561	1822	20	0.936974	0.0998216	6.86742e-15	3.27809e-14	9.05555e-10
E4	E4_DM1KETO	Type 1 diabetes with ketoacidosis	DQB1	03:02	03:03	0.804526	0.241665	-0.029442	0.407877	113523	769	1499	6	0.854739	0.0991882	6.42721e-06	1.57777	0.287598	71883	561	919	13	0.953716	0.0963251	2.26454e-09	7.45155e-09	7.4308e-06
E4	E4_DM1KETO	Type 1 diabetes with ketoacidosis	DQB1	03:02	06:02	0.175666	0.0617735	-0.480246	0.398764	113523	769	3618	6	0.927782	0.0563741	0.746306	-0.0597864	0.399798	71883	561	2341	6	0.976243	0.0714281	6.72279e-13	2.82154e-12	4.09853e-13
E4	E4_DM1NASCOMP	Type 1 diabetes with other specified/multiple/unspecified complications	DQB1	03:02	02:01	1.78265e-174	1.07919e-172	2.39367	0.0737332	114832	2078	2803	383	0.950919	0.0396213	1.19473e-148	2.75838	0.0896179	72673	1351	1800	253	0.966213	0.0901272	NA	NA	NA
E4	E4_DM1NASCOMP	Type 1 diabetes with other specified/multiple/unspecified complications	DQB1	03:02	04:02	1.09587e-75	1.51307e-74	1.89486	0.0882004	114832	2078	2814	210	0.950855	0.0556615	2.54586e-67	2.24629	0.104372	72673	1351	1667	129	0.971007	0.0656127	1.43169e-05	3.34522e-05	0.000197299
E4	E4_DM1NASCOMP	Type 1 diabetes with other specified/multiple/unspecified complications	DQB1	03:02	05:01	8.47138e-46	5.33358e-45	1.49759	0.0943337	114832	2078	5436	193	0.960378	0.0334611	2.15718e-55	1.90723	0.104624	72673	1351	3336	153	0.984237	0.0534596	7.20542e-14	3.25767e-13	6.47033e-10
E4	E4_DM1NASCOMP	Type 1 diabetes with other specified/multiple/unspecified complications	DQB1	03:02	06:03	3.26531e-17	7.6482e-17	1.18108	0.121696	114832	2078	2333	79	0.898376	0.0711785	5.92206e-13	1.30465	0.154906	72673	1351	1463	48	0.951546	0.0925035	1.56894e-17	8.42985e-17	4.54338e-16
E4	E4_DM1NASCOMP	Type 1 diabetes with other specified/multiple/unspecified complications	DQB1	03:02	02:02	1.07811e-07	1.23146e-07	1.03229	0.173909	114832	2078	1101	39	0.93651	0.0472357	4.85709e-08	1.37745	0.212512	72673	1351	707	24	0.925809	0.106053	5.71545e-13	2.43553e-12	2.13076e-09
E4	E4_DM1NASCOMP	Type 1 diabetes with other specified/multiple/unspecified complications	DQB1	03:02	03:01	1.44472e-07	1.62608e-07	0.733976	0.130707	114832	2078	3017	73	0.91124	0.0860716	6.42435e-11	1.14035	0.152091	72673	1351	1851	49	0.936974	0.0998216	1.97305e-28	2.08993e-27	4.92094e-20
E4	E4_DM1NASCOMP	Type 1 diabetes with other specified/multiple/unspecified complications	DQB1	03:02	03:03	0.0100182	0.00463321	0.51068	0.19234	114832	2078	1523	30	0.854739	0.0991882	1.44018e-09	1.34938	0.188578	72673	1351	937	31	0.953716	0.0963251	6.17532e-20	4.08821e-19	1.49422e-11
E4	E4_DM1NASCOMP	Type 1 diabetes with other specified/multiple/unspecified complications	DQB1	03:02	06:02	0.248123	0.084424	-0.210398	0.195307	114832	2078	3639	27	0.927782	0.0563741	0.144146	-0.36231	0.26756	72673	1351	2349	14	0.976243	0.0714281	1.03669e-35	1.74698e-34	1.96941e-28
E4	E4_DM1NEU	Type 1 diabetes with neurological complications	DQB1	03:02	02:01	1.93856e-43	1.1218e-42	2.57098	0.154107	113145	391	2498	78	0.950919	0.0396213	9.21135e-23	2.64746	0.215676	71512	190	1582	35	0.966213	0.0901272	NA	NA	NA
E4	E4_DM1NEU	Type 1 diabetes with neurological complications	DQB1	03:02	05:01	5.11194e-10	7.31471e-10	1.50785	0.21453	113145	391	5277	34	0.960378	0.0334611	1.75938e-06	1.56768	0.281872	71512	190	3200	17	0.984237	0.0534596	5.7025e-05	0.000123392	0.00234765
E4	E4_DM1NEU	Type 1 diabetes with neurological complications	DQB1	03:02	06:03	0.000313841	0.000205144	1.13306	0.276056	113145	391	2268	14	0.898376	0.0711785	2.0571e-05	1.64455	0.315133	71512	190	1426	11	0.951546	0.0925035	5.41326e-06	1.32613e-05	0.00863204
E4	E4_DM1NEU	Type 1 diabetes with neurological complications	DQB1	03:02	03:01	0.643902	0.198182	0.228326	0.361932	113145	391	2952	8	0.91124	0.0860716	0.0098769	1.09092	0.377791	71512	190	1809	7	0.936974	0.0998216	2.59668e-09	8.49421e-09	0.000346115
E4	E4_DM1NOCOMP	Type 1 diabetes without complications	DQB1	03:02	02:01	1.24801e-253	3.27395e-251	2.42073	0.0632582	115846	3092	3004	584	0.950919	0.0396213	1.15469e-201	2.77016	0.0781613	73167	1845	1897	350	0.966213	0.0901272	NA	NA	NA
E4	E4_DM1NOCOMP	Type 1 diabetes without complications	DQB1	03:02	04:02	9.96346e-109	2.80044e-107	1.9085	0.0749952	115846	3092	2917	313	0.950855	0.0556615	9.12578e-92	2.24748	0.090081	73167	1845	1718	180	0.971007	0.0656127	1.78046e-07	5.07752e-07	1.17313e-05
E4	E4_DM1NOCOMP	Type 1 diabetes without complications	DQB1	03:02	05:01	3.282e-68	3.68991e-67	1.51452	0.0782993	115846	3092	5539	296	0.960378	0.0334611	1.48529e-74	1.90308	0.0901067	73167	1845	3394	211	0.984237	0.0534596	2.20268e-19	1.39194e-18	3.62022e-13
E4	E4_DM1NOCOMP	Type 1 diabetes without complications	DQB1	03:02	02:02	5.06044e-16	1.12185e-15	1.25035	0.135688	115846	3092	1132	70	0.93651	0.0472357	7.98517e-11	1.39636	0.180979	73167	1845	717	34	0.925809	0.106053	5.38101e-15	2.59081e-14	3.19807e-12
E4	E4_DM1NOCOMP	Type 1 diabetes without complications	DQB1	03:02	06:03	4.76647e-26	1.65983e-25	1.23406	0.10173	115846	3092	2372	118	0.898376	0.0711785	1.66391e-16	1.28942	0.134365	73167	1845	1480	65	0.951546	0.0925035	3.92318e-23	2.96827e-22	1.63796e-21
E4	E4_DM1NOCOMP	Type 1 diabetes without complications	DQB1	03:02	05:02	0.000601432	0.000369498	1.22183	0.312079	115846	3092	246	11	0.882015	0.0728457	0.00977104	1.18834	0.406698	73167	1845	159	6	0.832399	0.156698	0.000166505	0.000334273	0.000133724
E4	E4_DM1NOCOMP	Type 1 diabetes without complications	DQB1	03:02	03:03	3.10648e-07	3.34446e-07	0.7995	0.144544	115846	3092	1550	57	0.854739	0.0991882	7.698e-10	1.22124	0.170993	73167	1845	944	38	0.953716	0.0963251	9.11355e-25	7.67886e-24	1.7443e-16
E4	E4_DM1NOCOMP	Type 1 diabetes without complications	DQB1	03:02	03:01	3.71017e-08	4.44429e-08	0.663749	0.113959	115846	3092	3041	97	0.91124	0.0860716	1.32876e-13	1.11695	0.132021	73167	1845	1868	66	0.936974	0.0998216	2.05002e-41	5.06674e-40	4.49522e-27
E4	E4_DM1NOCOMP	Type 1 diabetes without complications	DQB1	03:02	06:02	0.0850781	0.0326936	-0.281122	0.170014	115846	3092	3648	36	0.927782	0.0563741	0.0556037	-0.430463	0.237084	73167	1845	2353	18	0.976243	0.0714281	3.58715e-50	1.81347e-48	1.24835e-37
E4	E4_DM1OPTH	Type 1 diabetes with ophthalmic complications	DQB1	03:02	02:01	5.03843e-186	3.60476e-184	2.58401	0.0784498	114596	1842	2812	392	0.950919	0.0396213	1.45312e-153	3.13799	0.100339	72365	1043	1773	226	0.966213	0.0901272	NA	NA	NA
E4	E4_DM1OPTH	Type 1 diabetes with ophthalmic complications	DQB1	03:02	04:02	1.06922e-78	1.7173e-77	2.04264	0.0936361	114596	1842	2807	203	0.950855	0.0556615	3.15682e-68	2.53357	0.114934	72365	1043	1649	111	0.971007	0.0656127	9.34682e-06	2.22127e-05	7.44436e-05
E4	E4_DM1OPTH	Type 1 diabetes with ophthalmic complications	DQB1	03:02	05:01	1.93369e-53	1.46328e-52	1.71418	0.0997414	114596	1842	5436	193	0.960378	0.0334611	3.26005e-53	2.12775	0.118266	72365	1043	3310	127	0.984237	0.0534596	7.15231e-12	2.76209e-11	7.33278e-11
E4	E4_DM1OPTH	Type 1 diabetes with ophthalmic complications	DQB1	03:02	02:02	2.16989e-09	2.9342e-09	1.21046	0.178253	114596	1842	1101	39	0.93651	0.0472357	8.22806e-09	1.65147	0.232274	72365	1043	703	20	0.925809	0.106053	1.75352e-12	7.19657e-12	4.226e-09
E4	E4_DM1OPTH	Type 1 diabetes with ophthalmic complications	DQB1	03:02	06:03	1.15449e-14	2.3785e-14	1.20539	0.135676	114596	1842	2318	64	0.898376	0.0711785	9.30241e-11	1.40594	0.18298	72365	1043	1449	34	0.951546	0.0925035	1.41166e-18	8.30713e-18	1.0426e-16
E4	E4_DM1OPTH	Type 1 diabetes with ophthalmic complications	DQB1	03:02	03:03	0.000163688	0.000114204	0.763526	0.190219	114596	1842	1525	32	0.854739	0.0991882	7.9882e-07	1.35422	0.231265	72365	1043	926	20	0.953716	0.0963251	8.94598e-19	5.37823e-18	1.48567e-12
E4	E4_DM1OPTH	Type 1 diabetes with ophthalmic complications	DQB1	03:02	03:01	0.0124033	0.005585	0.420213	0.164087	114596	1842	2988	44	0.91124	0.0860716	3.67703e-13	1.43204	0.165787	72365	1043	1844	42	0.936974	0.0998216	1.2255e-32	1.74743e-31	1.32917e-18
E4	E4_DM1OPTH	Type 1 diabetes with ophthalmic complications	DQB1	03:02	06:02	0.111546	0.0414873	-0.355451	0.237448	114596	1842	3630	18	0.927782	0.0563741	0.0407426	-0.740562	0.396361	72365	1043	2341	6	0.976243	0.0714281	6.69893e-32	8.37141e-31	2.39673e-21
E4	E4_DM1REN	Type 1 diabetes with renal complications	DQB1	03:02	02:01	4.65369e-61	4.25867e-60	2.51546	0.127382	113376	622	2535	115	0.950919	0.0396213	2.96138e-37	2.68508	0.170271	71671	349	1606	59	0.966213	0.0901272	NA	NA	NA
E4	E4_DM1REN	Type 1 diabetes with renal complications	DQB1	03:02	05:01	1.59632e-13	3.0567e-13	1.36578	0.165689	113376	622	5300	57	0.960378	0.0334611	6.6431e-16	1.84421	0.194496	71671	349	3224	41	0.984237	0.0534596	3.77659e-08	1.12912e-07	0.00114231
E4	E4_DM1REN	Type 1 diabetes with renal complications	DQB1	03:02	06:03	0.000197746	0.000135327	0.985503	0.237429	113376	622	2273	19	0.898376	0.0711785	0.00813019	0.975684	0.336573	71671	349	1424	9	0.951546	0.0925035	1.36093e-08	4.23987e-08	5.84568e-06
E4	E4_DM1REN	Type 1 diabetes with renal complications	DQB1	03:02	03:03	0.00473295	0.00239078	0.876701	0.289921	113376	622	1506	13	0.854739	0.0991882	0.00428646	1.24245	0.375445	71671	349	913	7	0.953716	0.0963251	2.27966e-07	6.43514e-07	0.000466356
E4	E4_DM1REN	Type 1 diabetes with renal complications	DQB1	03:02	03:01	0.00746963	0.00357797	0.655206	0.235798	113376	622	2965	21	0.91124	0.0860716	0.000133562	1.2211	0.276513	71671	349	1816	14	0.936974	0.0998216	3.89101e-12	1.52918e-11	6.53669e-06
E4	E4_DM2KETO	Type 2 diabetes with ketoacidosis	DQA1	03:01	05:01	3.6227e-07	3.87373e-07	1.54232	0.256158	112970	216	2471	19	0.835056	0.115045	1.5778e-11	2.31831	0.274268	71451	129	1576	19	0.891949	0.121965	NA	NA	NA
E4	E4_DM2KETO	Type 2 diabetes with ketoacidosis	DQA1	03:01	01:02	0.503135	0.158768	0.27798	0.333989	112970	216	4844	9	0.810702	0.116579	0.0813644	0.743501	0.381487	71451	129	3020	7	0.884341	0.124247	0.002666	0.00435408	0.000802999
E4	E4_DM2OPTH	Type 2 diabetes with ophthalmic complications	DQB1	03:02	02:01	3.11409e-22	9.17898e-22	1.27583	0.114296	114191	1437	2516	96	0.950919	0.0396213	7.25996e-18	1.54635	0.151737	72016	694	1602	55	0.966213	0.0901272	NA	NA	NA
E4	E4_DM2OPTH	Type 2 diabetes with ophthalmic complications	DQB1	03:02	05:01	1.61196e-07	1.79691e-07	0.642199	0.116584	114191	1437	5338	95	0.960378	0.0334611	0.00194126	0.521303	0.16385	72016	694	3227	44	0.984237	0.0534596	0.000104025	0.000217068	4.4311e-06
E4	E4_DM2OPTH	Type 2 diabetes with ophthalmic complications	DQB1	03:02	03:03	0.0648431	0.0253762	0.411415	0.21148	114191	1437	1517	24	0.854739	0.0991882	0.769787	0.163055	0.348665	72016	694	914	8	0.953716	0.0963251	0.000323291	0.000619938	0.00027494
E4	E4_DM2OPTH	Type 2 diabetes with ophthalmic complications	DQB1	03:02	03:01	0.129015	0.0468766	0.260828	0.164027	114191	1437	2986	42	0.91124	0.0860716	0.057944	0.436499	0.218117	72016	694	1824	22	0.936974	0.0998216	3.83378e-07	1.05282e-06	2.95383e-05
E4	E4_DM2OPTH	Type 2 diabetes with ophthalmic complications	DQB1	03:02	06:03	0.245829	0.083861	0.22934	0.18357	114191	1437	2285	31	0.898376	0.0711785	0.031582	0.515341	0.229332	72016	694	1435	20	0.951546	0.0925035	1.30232e-06	3.36846e-06	0.000177326
E4	E4_DM2OPTH	Type 2 diabetes with ophthalmic complications	DQB1	03:02	02:02	0.564451	0.1767	0.192321	0.270964	114191	1437	1076	14	0.93651	0.0472357	0.489823	0.33028	0.370906	72016	694	690	7	0.925809	0.106053	0.00022927	0.000454535	0.00240915
E4	E4_DM2OPTH	Type 2 diabetes with ophthalmic complications	DQB1	03:02	06:02	0.552641	0.173209	-0.0882884	0.167893	114191	1437	3649	37	0.927782	0.0563741	0.656649	-0.0838613	0.245174	72016	694	2352	17	0.976243	0.0714281	1.86368e-11	6.9324e-11	1.56796e-08
E4	E4_DM2REN	Type 2 diabetes with renal complications	DQB1	03:02	02:01	1.22674e-06	1.20379e-06	0.895211	0.167723	113594	840	2461	41	0.950919	0.0396213	0.00307614	0.731534	0.234282	71788	466	1567	20	0.966213	0.0901272	NA	NA	NA
E4	E4_DM2REN	Type 2 diabetes with renal complications	DQB1	03:02	06:02	0.351897	0.115077	-0.186312	0.220524	113594	840	3633	21	0.927782	0.0563741	0.198527	-0.366282	0.313909	71788	466	2345	10	0.976243	0.0714281	9.47769e-05	0.000200021	0.00506741
E4	E4_DMICD8	Diabetes, unspecified because of ICD-8	DQB1	03:02	02:01	5.27791e-77	7.69207e-76	2.08782	0.0935264	114161	1407	2597	177	0.950919	0.0396213	7.54998e-60	2.5467	0.126868	71959	637	1650	103	0.966213	0.0901272	NA	NA	NA
E4	E4_DMICD8	Diabetes, unspecified because of ICD-8	DQB1	03:02	04:02	1.27177e-32	5.26781e-32	1.56103	0.111695	114161	1407	2712	108	0.950855	0.0556615	1.43821e-19	1.75632	0.158177	71959	637	1586	48	0.971007	0.0656127	0.000299134	0.000576597	9.7006e-05
E4	E4_DMICD8	Diabetes, unspecified because of ICD-8	DQB1	03:02	02:02	1.79833e-07	1.99336e-07	1.14015	0.191281	114161	1407	1093	31	0.93651	0.0472357	0.0824854	0.721958	0.37142	71959	637	690	7	0.925809	0.106053	8.55564e-06	2.04636e-05	3.33307e-06
E4	E4_DMICD8	Diabetes, unspecified because of ICD-8	DQB1	03:02	05:01	1.48302e-19	3.90346e-19	1.10639	0.110822	114161	1407	5361	118	0.960378	0.0334611	6.59367e-13	1.22154	0.150558	71959	637	3242	59	0.984237	0.0534596	1.307e-11	4.92763e-11	1.68861e-11
E4	E4_DMICD8	Diabetes, unspecified because of ICD-8	DQB1	03:02	06:03	5.22008e-06	4.61596e-06	0.789967	0.158833	114161	1407	2297	43	0.898376	0.0711785	0.00235377	0.812193	0.248499	71959	637	1432	17	0.951546	0.0925035	1.9062e-12	7.76587e-12	5.07922e-10
E4	E4_DMICD8	Diabetes, unspecified because of ICD-8	DQB1	03:02	03:03	0.00195463	0.00107423	0.665833	0.205116	114161	1407	1519	26	0.854739	0.0991882	0.172254	0.54516	0.349332	71959	637	914	8	0.953716	0.0963251	2.82983e-10	9.8048e-10	7.22566e-08
E4	E4_DMICD8	Diabetes, unspecified because of ICD-8	DQB1	03:02	03:01	0.000870816	0.000519191	0.541532	0.157721	114161	1407	2991	47	0.91124	0.0860716	5.87572e-06	1.0279	0.200968	71959	637	1829	27	0.936974	0.0998216	3.37426e-17	1.77022e-16	1.65246e-10
E4	E4_DMICD8	Diabetes, unspecified because of ICD-8	DQB1	03:02	06:02	0.688018	0.209872	0.0870573	0.180493	114161	1407	3644	32	0.927782	0.0563741	0.454488	-0.19507	0.31445	71959	637	2345	10	0.976243	0.0714281	7.41169e-23	5.45913e-22	6.16862e-16
E4	E4_DMICD8COMA	Diabetes, unspecified because of ICD-8, with coma	DQB1	03:02	02:01	1.1317e-78	1.74637e-77	2.18157	0.0963238	114020	1266	2591	171	0.950919	0.0396213	8.57437e-61	2.674	0.131969	71893	571	1646	99	0.966213	0.0901272	NA	NA	NA
E4	E4_DMICD8COMA	Diabetes, unspecified because of ICD-8, with coma	DQB1	03:02	04:02	1.51693e-32	6.21785e-32	1.62911	0.11606	114020	1266	2705	101	0.950855	0.0556615	1.62934e-20	1.87289	0.162775	71893	571	1584	46	0.971007	0.0656127	0.000249377	0.00049003	0.000131853
E4	E4_DMICD8COMA	Diabetes, unspecified because of ICD-8, with coma	DQB1	03:02	06:04	1.82533e-13	3.4783e-13	1.62849	0.180042	114020	1266	906	34	0.837896	0.105339	1.25178e-07	1.84619	0.275761	71893	571	520	14	0.917042	0.129971	0.00675491	0.00982067	0.00677309
E4	E4_DMICD8COMA	Diabetes, unspecified because of ICD-8, with coma	DQB1	03:02	05:01	1.85945e-19	4.84565e-19	1.1593	0.116006	114020	1266	5352	109	0.960378	0.0334611	3.74767e-14	1.33837	0.155199	71893	571	3240	57	0.984237	0.0534596	1.20424e-11	4.60262e-11	5.52169e-11
E4	E4_DMICD8COMA	Diabetes, unspecified because of ICD-8, with coma	DQB1	03:02	02:02	9.0032e-06	7.67662e-06	1.05595	0.21097	114020	1266	1087	25	0.93651	0.0472357	0.025609	0.885142	0.371978	71893	571	690	7	0.925809	0.106053	1.21284e-06	3.15168e-06	5.83558e-06
E4	E4_DMICD8COMA	Diabetes, unspecified because of ICD-8, with coma	DQB1	03:02	06:03	1.42829e-05	1.18198e-05	0.798657	0.168607	114020	1266	2292	38	0.898376	0.0711785	0.00111357	0.918782	0.256569	71893	571	1431	16	0.951546	0.0925035	1.0657e-12	4.42267e-12	1.17571e-09
E4	E4_DMICD8COMA	Diabetes, unspecified because of ICD-8, with coma	DQB1	03:02	03:03	0.00571283	0.00282945	0.639221	0.221831	114020	1266	1515	22	0.854739	0.0991882	0.0647746	0.713187	0.35001	71893	571	914	8	0.953716	0.0963251	1.79965e-10	6.4153e-10	1.58904e-07
E4	E4_DMICD8COMA	Diabetes, unspecified because of ICD-8, with coma	DQB1	03:02	03:01	0.00320938	0.00168049	0.515557	0.170116	114020	1266	2984	40	0.91124	0.0860716	8.21396e-06	1.07996	0.213002	71893	571	1826	24	0.936974	0.0998216	1.56712e-17	8.42985e-17	1.99642e-10
E4	E4_DMICD8COMA	Diabetes, unspecified because of ICD-8, with coma	DQB1	03:02	06:02	0.447516	0.142647	0.15771	0.186516	114020	1266	3642	30	0.927782	0.0563741	0.156877	-0.501748	0.396864	71893	571	2341	6	0.976243	0.0714281	5.3601e-22	3.79714e-21	3.11904e-14
E4	E4_DMICD8NOCOMP	Diabetes, unspecified because of ICD-8, without complications	DQB1	03:02	02:01	1.1317e-78	1.74637e-77	2.18157	0.0963238	114020	1266	2591	171	0.950919	0.0396213	8.57437e-61	2.674	0.131969	71893	571	1646	99	0.966213	0.0901272	NA	NA	NA
E4	E4_DMICD8NOCOMP	Diabetes, unspecified because of ICD-8, without complications	DQB1	03:02	04:02	1.51693e-32	6.21785e-32	1.62911	0.11606	114020	1266	2705	101	0.950855	0.0556615	1.62934e-20	1.87289	0.162775	71893	571	1584	46	0.971007	0.0656127	0.000249377	0.00049003	0.000131853
E4	E4_DMICD8NOCOMP	Diabetes, unspecified because of ICD-8, without complications	DQB1	03:02	06:04	1.82533e-13	3.4783e-13	1.62849	0.180042	114020	1266	906	34	0.837896	0.105339	1.25178e-07	1.84619	0.275761	71893	571	520	14	0.917042	0.129971	0.00675491	0.00982067	0.00677309
E4	E4_DMICD8NOCOMP	Diabetes, unspecified because of ICD-8, without complications	DQB1	03:02	05:01	1.85945e-19	4.84565e-19	1.1593	0.116006	114020	1266	5352	109	0.960378	0.0334611	3.74767e-14	1.33837	0.155199	71893	571	3240	57	0.984237	0.0534596	1.20424e-11	4.60262e-11	5.52169e-11
E4	E4_DMICD8NOCOMP	Diabetes, unspecified because of ICD-8, without complications	DQB1	03:02	02:02	9.0032e-06	7.67662e-06	1.05595	0.21097	114020	1266	1087	25	0.93651	0.0472357	0.025609	0.885142	0.371978	71893	571	690	7	0.925809	0.106053	1.21284e-06	3.15168e-06	5.83558e-06
E4	E4_DMICD8NOCOMP	Diabetes, unspecified because of ICD-8, without complications	DQB1	03:02	06:03	1.42829e-05	1.18198e-05	0.798657	0.168607	114020	1266	2292	38	0.898376	0.0711785	0.00111357	0.918782	0.256569	71893	571	1431	16	0.951546	0.0925035	1.0657e-12	4.42267e-12	1.17571e-09
E4	E4_DMICD8NOCOMP	Diabetes, unspecified because of ICD-8, without complications	DQB1	03:02	03:03	0.00571283	0.00282945	0.639221	0.221831	114020	1266	1515	22	0.854739	0.0991882	0.0647746	0.713187	0.35001	71893	571	914	8	0.953716	0.0963251	1.79965e-10	6.4153e-10	1.58904e-07
E4	E4_DMICD8NOCOMP	Diabetes, unspecified because of ICD-8, without complications	DQB1	03:02	03:01	0.00320938	0.00168049	0.515557	0.170116	114020	1266	2984	40	0.91124	0.0860716	8.21396e-06	1.07996	0.213002	71893	571	1826	24	0.936974	0.0998216	1.56712e-17	8.42985e-17	1.99642e-10
E4	E4_DMICD8NOCOMP	Diabetes, unspecified because of ICD-8, without complications	DQB1	03:02	06:02	0.447516	0.142647	0.15771	0.186516	114020	1266	3642	30	0.927782	0.0563741	0.156877	-0.501748	0.396864	71893	571	2341	6	0.976243	0.0714281	5.3601e-22	3.79714e-21	3.11904e-14
E4	E4_DMICD8OTHCOMP	Diabetes, unspecified because of ICD-8, with other specified complications	DQB1	03:02	02:01	5.27791e-77	7.69207e-76	2.08782	0.0935264	114161	1407	2597	177	0.950919	0.0396213	7.54998e-60	2.5467	0.126868	71959	637	1650	103	0.966213	0.0901272	NA	NA	NA
E4	E4_DMICD8OTHCOMP	Diabetes, unspecified because of ICD-8, with other specified complications	DQB1	03:02	04:02	1.27177e-32	5.26781e-32	1.56103	0.111695	114161	1407	2712	108	0.950855	0.0556615	1.43821e-19	1.75632	0.158177	71959	637	1586	48	0.971007	0.0656127	0.000299134	0.000576597	9.7006e-05
E4	E4_DMICD8OTHCOMP	Diabetes, unspecified because of ICD-8, with other specified complications	DQB1	03:02	02:02	1.79833e-07	1.99336e-07	1.14015	0.191281	114161	1407	1093	31	0.93651	0.0472357	0.0824854	0.721958	0.37142	71959	637	690	7	0.925809	0.106053	8.55564e-06	2.04636e-05	3.33307e-06
E4	E4_DMICD8OTHCOMP	Diabetes, unspecified because of ICD-8, with other specified complications	DQB1	03:02	05:01	1.48302e-19	3.90346e-19	1.10639	0.110822	114161	1407	5361	118	0.960378	0.0334611	6.59367e-13	1.22154	0.150558	71959	637	3242	59	0.984237	0.0534596	1.307e-11	4.92763e-11	1.68861e-11
E4	E4_DMICD8OTHCOMP	Diabetes, unspecified because of ICD-8, with other specified complications	DQB1	03:02	06:03	5.22008e-06	4.61596e-06	0.789967	0.158833	114161	1407	2297	43	0.898376	0.0711785	0.00235377	0.812193	0.248499	71959	637	1432	17	0.951546	0.0925035	1.9062e-12	7.76587e-12	5.07922e-10
E4	E4_DMICD8OTHCOMP	Diabetes, unspecified because of ICD-8, with other specified complications	DQB1	03:02	03:03	0.00195463	0.00107423	0.665833	0.205116	114161	1407	1519	26	0.854739	0.0991882	0.172254	0.54516	0.349332	71959	637	914	8	0.953716	0.0963251	2.82983e-10	9.8048e-10	7.22566e-08
E4	E4_DMICD8OTHCOMP	Diabetes, unspecified because of ICD-8, with other specified complications	DQB1	03:02	03:01	0.000870816	0.000519191	0.541532	0.157721	114161	1407	2991	47	0.91124	0.0860716	5.87572e-06	1.0279	0.200968	71959	637	1829	27	0.936974	0.0998216	3.37426e-17	1.77022e-16	1.65246e-10
E4	E4_DMICD8OTHCOMP	Diabetes, unspecified because of ICD-8, with other specified complications	DQB1	03:02	06:02	0.688018	0.209872	0.0870573	0.180493	114161	1407	3644	32	0.927782	0.0563741	0.454488	-0.19507	0.31445	71959	637	2345	10	0.976243	0.0714281	7.41169e-23	5.45913e-22	6.16862e-16
E4	E4_DMNAS	Unspecified diabetes	DQB1	03:02	02:01	9.42625e-79	1.54551e-77	1.74769	0.0789184	115084	2330	2652	232	0.950919	0.0396213	1.01782e-54	1.90749	0.102122	72594	1272	1684	137	0.966213	0.0901272	NA	NA	NA
E4	E4_DMNAS	Unspecified diabetes	DQB1	03:02	04:02	1.05853e-33	4.57727e-33	1.28759	0.0927967	115084	2330	2755	151	0.950855	0.0556615	3.56854e-15	1.18907	0.13081	72594	1272	1605	67	0.971007	0.0656127	0.000158745	0.000319849	1.49735e-05
E4	E4_DMNAS	Unspecified diabetes	DQB1	03:02	02:02	1.27316e-06	1.24469e-06	0.860581	0.161821	115084	2330	1105	43	0.93651	0.0472357	0.101092	0.477425	0.26853	72594	1272	697	14	0.925809	0.106053	8.33563e-07	2.20736e-06	6.43296e-07
E4	E4_DMNAS	Unspecified diabetes	DQB1	03:02	05:01	7.35607e-14	1.44131e-13	0.742611	0.0928135	115084	2330	5398	155	0.960378	0.0334611	4.94441e-10	0.787429	0.11722	72594	1272	3274	91	0.984237	0.0534596	1.5852e-16	8.08271e-16	5.82053e-13
E4	E4_DMNAS	Unspecified diabetes	DQB1	03:02	06:03	1.48263e-07	1.66453e-07	0.696689	0.12272	115084	2330	2327	73	0.898376	0.0711785	0.000159445	0.677453	0.168756	72594	1272	1453	38	0.951546	0.0925035	5.87569e-13	2.48674e-12	4.4902e-10
E4	E4_DMNAS	Unspecified diabetes	DQB1	03:02	03:03	0.00487782	0.0024608	0.479783	0.165772	115084	2330	1533	40	0.854739	0.0991882	0.0269948	0.524275	0.227161	72594	1272	926	20	0.953716	0.0963251	4.9894e-12	1.94029e-11	2.7958e-08
E4	E4_DMNAS	Unspecified diabetes	DQB1	03:02	03:01	0.000418863	0.000265843	0.442976	0.122738	115084	2330	3022	78	0.91124	0.0860716	6.341e-06	0.72803	0.149336	72594	1272	1851	49	0.936974	0.0998216	3.84574e-19	2.40294e-18	7.05692e-11
E4	E4_DMNAS	Unspecified diabetes	DQB1	03:02	06:02	0.69907	0.212667	-0.0462435	0.140809	115084	2330	3665	53	0.927782	0.0563741	0.173722	-0.26439	0.206865	72594	1272	2359	24	0.976243	0.0714281	1.07623e-28	1.15095e-27	4.75966e-21
E4	E4_GLUCOPANCREAS	Other disorders of glucose regulation and pancreatic internal secretion	DQB1	03:02	02:01	1.70882e-25	5.67445e-25	1.54526	0.127151	135381	798	3505	87	0.950919	0.0396213	3.49163e-22	1.74671	0.15091	84498	491	2187	60	0.966213	0.0901272	NA	NA	NA
E4	E4_GLUCOPANCREAS	Other disorders of glucose regulation and pancreatic internal secretion	DQB1	03:02	04:02	9.13836e-07	9.10635e-07	0.886838	0.165109	135381	798	3411	44	0.950855	0.0556615	2.07611e-05	0.993742	0.20791	84498	491	1962	25	0.971007	0.0656127	0.00158038	0.00271669	0.00337952
E4	E4_GLUCOPANCREAS	Other disorders of glucose regulation and pancreatic internal secretion	DQB1	03:02	05:01	2.92197e-06	2.68018e-06	0.715949	0.145451	135381	798	6409	63	0.960378	0.0334611	0.000104556	0.754704	0.183301	84498	491	3884	36	0.984237	0.0534596	1.76529e-05	4.06492e-05	2.93956e-05
E4	E4_GLUCOPANCREAS	Other disorders of glucose regulation and pancreatic internal secretion	DQB1	03:02	06:03	0.00100973	0.000591703	0.705123	0.201857	135381	798	2782	26	0.898376	0.0711785	0.339462	0.336108	0.301388	84498	491	1731	11	0.951546	0.0925035	0.000428925	0.000807555	2.8511e-05
E4	E4_GLUCOPANCREAS	Other disorders of glucose regulation and pancreatic internal secretion	DQB1	03:02	03:01	0.0399647	0.0161625	0.424248	0.198791	135381	798	3553	29	0.91124	0.0860716	0.373656	0.2875	0.278235	84498	491	2143	13	0.936974	0.0998216	2.02892e-06	5.18752e-06	4.02499e-06
E4	E4_GLUCOPANCREAS	Other disorders of glucose regulation and pancreatic internal secretion	DQB1	03:02	06:02	0.350932	0.114837	-0.220928	0.267156	135381	798	4302	14	0.927782	0.0563741	0.112923	-0.532854	0.368997	84498	491	2702	7	0.976243	0.0714281	2.38046e-09	7.80987e-09	1.07773e-08
E4	E4_GLUCOPANCREAS	Other disorders of glucose regulation and pancreatic internal secretion	DQB1	03:02	03:03	0.37789	0.122538	-0.272367	0.372951	135381	798	1783	7	0.854739	0.0991882	0.494983	0.327228	0.369908	84498	491	1112	7	0.953716	0.0963251	3.97054e-06	9.87683e-06	0.00038073
E4	E4_HYPOGLYC	Hypoglycaemia, other or unspecified	DQB1	03:02	02:01	1.84664e-19	4.84435e-19	1.56867	0.148717	135172	589	3481	63	0.950919	0.0396213	1.43025e-16	1.67552	0.170131	84401	394	2173	46	0.966213	0.0901272	NA	NA	NA
E4	E4_HYPOGLYC	Hypoglycaemia, other or unspecified	DQB1	03:02	05:01	0.000212871	0.000144173	0.66072	0.171937	135172	589	6390	44	0.960378	0.0334611	0.00107975	0.705489	0.206165	84401	394	3876	28	0.984237	0.0534596	6.49772e-05	0.000139244	0.000284487
E4	E4_HYPOGLYC	Hypoglycaemia, other or unspecified	DQB1	03:02	03:01	0.158217	0.0563423	0.369211	0.242193	135172	589	3543	19	0.91124	0.0860716	0.362449	0.322064	0.301215	84401	394	2141	11	0.936974	0.0998216	2.43914e-05	5.52508e-05	9.13851e-05
G6	G6_DEMYEL	Demyelenating diseases of the central nervous system	DRB1	15:01	15:01	4.86915e-11	7.58815e-11	1.41725	0.195728	135381	726	2697	47	0.970392	0.0722849	2.35254e-14	1.53981	0.168416	84498	567	1668	42	0.967058	0.083858	NA	NA	NA
G6	G6_DEMYEL	Demyelenating diseases of the central nervous system	DRB1	15:01	01:01	2.93395e-05	2.32062e-05	0.710817	0.163517	135381	726	6803	53	0.962402	0.0756249	9.8515e-05	0.703265	0.171272	84498	567	4167	41	0.960102	0.0786275	0.00560797	0.00830519	0.000496491
G6	G6_DEMYEL	Demyelenating diseases of the central nervous system	DRB1	15:01	07:01	0.19777	0.0688085	0.418467	0.290937	135381	726	2079	12	0.957981	0.111735	0.742206	0.175846	0.347981	84498	567	1345	8	0.953088	0.121087	0.00439394	0.00674062	0.000418456
G6	G6_DIABETNEUR	Diabethic neuropathy	DQB1	03:02	02:01	6.51829e-30	2.4663e-29	1.56483	0.117438	121581	970	3145	99	0.950919	0.0396213	2.94311e-15	1.60482	0.170857	75875	457	1974	44	0.966213	0.0901272	NA	NA	NA
G6	G6_DIABETNEUR	Diabethic neuropathy	DQB1	03:02	05:01	2.56047e-06	2.37629e-06	0.717346	0.144318	121581	970	5791	62	0.960378	0.0334611	0.00932881	0.566543	0.210977	75875	457	3463	26	0.984237	0.0534596	5.24315e-06	1.28729e-05	0.000131059
G6	G6_DIABETNEUR	Diabethic neuropathy	DQB1	03:02	06:03	0.0111154	0.00506827	0.518954	0.197259	121581	970	2512	27	0.898376	0.0711785	0.00212156	0.823779	0.248739	75875	457	1546	17	0.951546	0.0925035	5.21912e-06	1.28423e-05	0.0096471
G6	G6_DIABETNEUR	Diabethic neuropathy	DQB1	03:02	03:01	0.222142	0.0764098	0.266589	0.202912	121581	970	3177	27	0.91124	0.0860716	0.00943769	0.673307	0.24713	75875	457	1936	17	0.936974	0.0998216	3.06855e-08	9.27402e-08	0.00193208
G6	G6_DIABETNEUR	Diabethic neuropathy	DQB1	03:02	06:02	0.468846	0.148783	-0.137449	0.215463	121581	970	3866	22	0.927782	0.0563741	0.912438	0.0704217	0.289397	75875	457	2442	12	0.976243	0.0714281	4.00415e-12	1.56811e-11	4.97794e-06
RHEUMA	GIANT_CELL_TEMP_ARTERITIS	Giant cell arteritis with polymyalgia rheumatica	DQA1	03:01	02:01	2.48786e-08	3.04976e-08	1.85925	0.272299	135156	264	1804	17	0.826653	0.108752	6.22137e-06	1.86555	0.325048	84317	159	1127	10	0.865713	0.139109	NA	NA	NA
RHEUMA	GIANT_CELL_TEMP_ARTERITIS	Giant cell arteritis with polymyalgia rheumatica	DQA1	03:01	01:02	0.0194457	0.00835359	0.631221	0.257958	135156	264	5858	16	0.810702	0.116579	0.512768	0.317765	0.375502	84317	159	3569	7	0.884341	0.124247	0.00106036	0.00188393	0.00183035
H7	H7_CHOROIDRETINA	Disorders of choroid and retina	DQB1	03:02	02:01	6.52336e-60	5.64163e-59	0.932604	0.0524531	135381	9957	3505	500	0.950919	0.0396213	6.22267e-46	1.04898	0.0673724	84498	5891	2187	313	0.966213	0.0901272	NA	NA	NA
H7	H7_CHOROIDRETINA	Disorders of choroid and retina	DQB1	03:02	04:02	8.0939e-17	1.85711e-16	0.522426	0.0598203	135381	9957	3411	354	0.950855	0.0556615	3.83082e-10	0.526652	0.0804869	84498	5891	1962	189	0.971007	0.0656127	2.52846e-07	7.08351e-07	6.47968e-07
H7	H7_CHOROIDRETINA	Disorders of choroid and retina	DQB1	03:02	02:02	0.000842177	0.000504025	0.331354	0.0980086	135381	9957	1331	123	0.93651	0.0472357	0.262025	0.162771	0.138362	84498	5891	838	59	0.925809	0.106053	6.34587e-08	1.86224e-07	8.48021e-09
H7	H7_CHOROIDRETINA	Disorders of choroid and retina	DQB1	03:02	05:01	2.25094e-10	3.32362e-10	0.316341	0.0490737	135381	9957	6409	554	0.960378	0.0334611	4.03317e-05	0.268029	0.0647999	84498	5891	3884	305	0.984237	0.0534596	9.53256e-18	5.27469e-17	6.57428e-17
H7	H7_CHOROIDRETINA	Disorders of choroid and retina	DQB1	03:02	05:02	0.158472	0.0564075	0.315366	0.210558	135381	9957	286	25	0.882015	0.0728457	0.990324	0.0480455	0.325048	84498	5891	177	10	0.832399	0.156698	0.00444798	0.0067954	0.00256755
H7	H7_CHOROIDRETINA	Disorders of choroid and retina	DQB1	03:02	05:03	0.12268	0.0449485	0.313312	0.193235	135381	9957	330	30	0.93401	0.0734184	0.92695	0.0645501	0.298327	84498	5891	216	12	0.908506	0.129564	0.00198185	0.00332461	0.00128735
H7	H7_CHOROIDRETINA	Disorders of choroid and retina	DQB1	03:02	03:01	0.000524345	0.000327248	0.223447	0.0639876	135381	9957	3553	304	0.91124	0.0860716	0.00021104	0.30659	0.081851	84498	5891	2143	178	0.936974	0.0998216	1.02579e-17	5.62012e-17	2.50746e-12
H7	H7_CHOROIDRETINA	Disorders of choroid and retina	DQB1	03:02	03:03	0.40034	0.128845	0.0823742	0.093857	135381	9957	1783	131	0.854739	0.0991882	0.138612	0.181663	0.119018	84498	5891	1112	81	0.953716	0.0963251	2.62249e-15	1.30212e-14	2.27202e-10
H7	H7_CHOROIDRETINA	Disorders of choroid and retina	DQB1	03:02	06:03	0.513648	0.161891	0.0516538	0.0756667	135381	9957	2782	198	0.898376	0.0711785	0.123558	0.148851	0.0945254	84498	5891	1731	131	0.951546	0.0925035	1.08652e-21	7.60016e-21	8.86641e-15
H7	H7_CHOROIDRETINA	Disorders of choroid and retina	DQB1	03:02	06:02	0.809572	0.243088	0.0163248	0.0619268	135381	9957	4302	298	0.927782	0.0563741	0.700867	0.033601	0.0812005	84498	5891	2702	176	0.976243	0.0714281	1.46406e-29	1.62833e-28	6.36459e-22
H7	H7_IRIDOCYCLITIS	Iridocyclitis	B	27:05	27:05	2.0696e-34	9.20211e-34	2.00642	0.130459	131729	2177	899	71	0.792662	0.134058	1.80932e-17	1.89044	0.176203	82242	1460	499	36	0.796247	0.133999	NA	NA	NA
H7	H7_IRIDOCYCLITIS	Iridocyclitis	B	27:05	35:01	7.08218e-36	3.39858e-35	1.54283	0.104759	131729	2177	2802	120	0.827326	0.0912147	1.45033e-16	1.26456	0.134028	82242	1460	1757	72	0.825674	0.0901031	0.00559241	0.00829318	0.00469728
H7	H7_MACULOPATHYDIAB	Diabetic maculopathy	DQB1	03:02	03:02	2.18441e-22	6.4629e-22	1.63215	0.14156	126586	1162	1898	67	0.934474	0.0327855	2.0374e-17	1.85315	0.174545	79265	658	1119	38	0.973838	0.0629873	NA	NA	NA
H7	H7_MACULOPATHYDIAB	Diabetic maculopathy	DQB1	03:02	05:01	2.26274e-13	4.29102e-13	1.00578	0.125257	126586	1162	5944	89	0.960378	0.0334611	1.45497e-08	0.997261	0.159478	79265	658	3629	50	0.984237	0.0534596	0.000920371	0.00166445	0.000294529
H7	H7_MACULOPATHYDIAB	Diabetic maculopathy	DQB1	03:02	06:03	0.00259397	0.00138969	0.569361	0.181802	126586	1162	2616	32	0.898376	0.0711785	0.000536982	0.848272	0.224964	79265	658	1621	21	0.951546	0.0925035	3.97843e-06	9.87683e-06	0.000416867
H7	H7_MACULOPATHYDIAB	Diabetic maculopathy	DQB1	03:02	03:03	0.0198554	0.00852492	0.561853	0.231559	126586	1162	1672	20	0.854739	0.0991882	0.00391493	0.875999	0.279422	79265	658	1044	13	0.953716	0.0963251	8.02664e-05	0.000170693	0.00301753
H7	H7_MACULOPATHYDIAB	Diabetic maculopathy	DQB1	03:02	03:01	0.0966351	0.0366396	0.331659	0.189837	126586	1162	3280	31	0.91124	0.0860716	1.17785e-06	1.05209	0.190685	79265	658	1995	30	0.936974	0.0998216	3.97845e-08	1.18311e-07	0.00194305
H7	H7_MACULOPATHYDIAB	Diabetic maculopathy	DQB1	03:02	06:02	0.127185	0.04634	-0.323091	0.224828	126586	1162	4024	20	0.927782	0.0563741	0.299301	-0.286767	0.313661	79265	658	2536	10	0.976243	0.0714281	1.84805e-13	8.12411e-13	2.49908e-09
H7	H7_RETINALDISOTH	Other retinal disorders	DQB1	03:02	02:01	9.45454e-72	1.16261e-70	1.12563	0.0564936	132442	7018	3436	431	0.950919	0.0396213	2.31467e-56	1.2924	0.0727655	82739	4132	2142	268	0.966213	0.0901272	NA	NA	NA
H7	H7_RETINALDISOTH	Other retinal disorders	DQB1	03:02	04:02	1.44361e-21	4.16162e-21	0.67281	0.0658963	132442	7018	3346	289	0.950855	0.0556615	7.18568e-12	0.661988	0.0903614	82739	4132	1919	146	0.971007	0.0656127	1.81854e-07	5.17285e-07	5.51762e-08
H7	H7_RETINALDISOTH	Other retinal disorders	DQB1	03:02	02:02	3.84093e-05	2.98108e-05	0.4603	0.108768	132442	7018	1306	98	0.93651	0.0472357	0.102238	0.268541	0.157937	82739	4132	823	44	0.925809	0.106053	5.68444e-08	1.67255e-07	3.91228e-09
H7	H7_RETINALDISOTH	Other retinal disorders	DQB1	03:02	05:01	3.94372e-12	6.74719e-12	0.405742	0.0568264	132442	7018	6262	407	0.960378	0.0334611	5.776e-08	0.407288	0.0732726	82739	4132	3815	236	0.984237	0.0534596	2.60919e-19	1.63952e-18	1.02376e-17
H7	H7_RETINALDISOTH	Other retinal disorders	DQB1	03:02	05:03	0.374806	0.121638	0.235441	0.236453	132442	7018	319	19	0.93401	0.0734184	0.463874	0.285441	0.323316	82739	4132	214	10	0.908506	0.129564	0.000250529	0.000491426	0.00237786
H7	H7_RETINALDISOTH	Other retinal disorders	DQB1	03:02	03:01	0.0123451	0.00556769	0.193339	0.076443	132442	7018	3454	205	0.91124	0.0860716	2.67968e-05	0.402155	0.0936962	82739	4132	2097	132	0.936974	0.0998216	1.0385e-22	7.59882e-22	6.18139e-14
H7	H7_RETINALDISOTH	Other retinal disorders	DQB1	03:02	06:03	0.156265	0.0557228	0.125826	0.0865647	132442	7018	2732	148	0.898376	0.0711785	0.148092	0.167004	0.111979	82739	4132	1690	90	0.951546	0.0925035	3.95418e-22	2.8744e-21	3.54246e-17
H7	H7_RETINALDISOTH	Other retinal disorders	DQB1	03:02	03:03	0.446111	0.142314	0.0891827	0.110387	132442	7018	1744	92	0.854739	0.0991882	0.0106842	0.344568	0.132481	82739	4132	1095	64	0.953716	0.0963251	6.36616e-17	3.27798e-16	3.59128e-10
H7	H7_RETINALDISOTH	Other retinal disorders	DQB1	03:02	06:02	0.126995	0.0463137	-0.116781	0.078046	132442	7018	4184	180	0.927782	0.0563741	0.445739	-0.0739898	0.102255	82739	4132	2632	106	0.976243	0.0714281	4.7889e-38	1.08698e-36	1.32485e-27
H7	H7_RETINOPATHYDIAB	Diabetic retinopathy	DQB1	03:02	02:01	1.36594e-124	4.47914e-123	1.94455	0.0701523	127809	2385	3344	339	0.950919	0.0396213	1.32307e-90	2.28211	0.093784	79883	1276	2060	186	0.966213	0.0901272	NA	NA	NA
H7	H7_RETINOPATHYDIAB	Diabetic retinopathy	DQB1	03:02	04:02	2.39881e-44	1.4522e-43	1.41753	0.0879819	127809	2385	3234	177	0.950855	0.0556615	4.84445e-33	1.66128	0.114725	79883	1276	1866	93	0.971007	0.0656127	2.81973e-06	7.07925e-06	2.79281e-05
H7	H7_RETINOPATHYDIAB	Diabetic retinopathy	DQB1	03:02	05:01	2.99518e-27	1.06661e-26	1.03451	0.0872787	127809	2385	6046	191	0.960378	0.0334611	2.26247e-25	1.27884	0.108499	79883	1276	3697	118	0.984237	0.0534596	4.39961e-16	2.21414e-15	2.64026e-12
H7	H7_RETINOPATHYDIAB	Diabetic retinopathy	DQB1	03:02	02:02	5.12978e-06	4.54633e-06	0.833204	0.167273	127809	2385	1248	40	0.93651	0.0472357	0.000312166	0.93363	0.233228	79883	1276	798	19	0.925809	0.106053	8.96072e-10	3.04774e-09	8.1231e-08
H7	H7_RETINOPATHYDIAB	Diabetic retinopathy	DQB1	03:02	03:03	0.00288487	0.00152375	0.515897	0.16795	127809	2385	1691	39	0.854739	0.0991882	0.00344007	0.701785	0.227114	79883	1276	1051	20	0.953716	0.0963251	4.18668e-15	2.03802e-14	1.2631e-10
H7	H7_RETINOPATHYDIAB	Diabetic retinopathy	DQB1	03:02	06:03	0.000569464	0.00035178	0.488723	0.137305	127809	2385	2641	57	0.898376	0.0711785	0.00175786	0.615646	0.188212	79883	1276	1630	30	0.951546	0.0925035	3.66084e-21	2.52894e-20	2.28392e-15
H7	H7_RETINOPATHYDIAB	Diabetic retinopathy	DQB1	03:02	03:01	0.0114364	0.00519655	0.345794	0.133901	127809	2385	3313	64	0.91124	0.0860716	7.35679e-09	0.966454	0.148634	79883	1276	2015	50	0.936974	0.0998216	3.84208e-26	3.68376e-25	7.09754e-14
H7	H7_RETINOPATHYDIAB	Diabetic retinopathy	DQB1	03:02	06:02	0.12566	0.0458694	-0.233244	0.158913	127809	2385	4045	41	0.927782	0.0563741	0.313758	-0.206761	0.225702	79883	1276	2546	20	0.976243	0.0714281	4.68215e-36	8.26586e-35	2.35828e-24
H7	H7_RETINOPATHYDIAB_BKG	Diabetic background retinopathy	DQB1	03:02	02:01	7.34024e-74	9.31737e-73	1.9594	0.0916414	126763	1339	3200	195	0.950919	0.0396213	7.62749e-54	2.32644	0.123607	79303	696	1979	105	0.966213	0.0901272	NA	NA	NA
H7	H7_RETINOPATHYDIAB_BKG	Diabetic background retinopathy	DQB1	03:02	05:01	5.3498e-16	1.17278e-15	1.02911	0.116047	126763	1339	5962	107	0.960378	0.0334611	6.27898e-16	1.3425	0.1457	79303	696	3644	65	0.984237	0.0534596	3.14799e-10	1.08733e-09	2.6096e-07
H7	H7_RETINOPATHYDIAB_BKG	Diabetic background retinopathy	DQB1	03:02	03:03	9.3467e-05	6.81973e-05	0.817888	0.193472	126763	1339	1682	30	0.854739	0.0991882	0.47797	0.33742	0.37016	79303	696	1038	7	0.953716	0.0963251	9.70231e-08	2.83226e-07	3.45536e-07
H7	H7_RETINOPATHYDIAB_BKG	Diabetic background retinopathy	DQB1	03:02	02:02	0.00762744	0.00363585	0.662037	0.237416	126763	1339	1227	19	0.93651	0.0472357	1.61745e-05	1.34714	0.26264	79303	696	794	15	0.925809	0.106053	3.43389e-07	9.47685e-07	0.00074156
H7	H7_RETINOPATHYDIAB_BKG	Diabetic background retinopathy	DQB1	03:02	06:03	0.0019613	0.00107714	0.569316	0.176838	126763	1339	2618	34	0.898376	0.0711785	0.00361934	0.744624	0.241244	79303	696	1618	18	0.951546	0.0925035	2.96713e-12	1.18707e-11	5.3622e-09
H7	H7_RETINOPATHYDIAB_BKG	Diabetic background retinopathy	DQB1	03:02	03:01	0.340679	0.112135	0.196308	0.189141	126763	1339	3280	31	0.91124	0.0860716	0.000141239	0.882992	0.210824	79303	696	1989	24	0.936974	0.0998216	4.91192e-17	2.55282e-16	3.49674e-09
H7	H7_RETINOPATHYDIAB_BKG	Diabetic background retinopathy	DQB1	03:02	06:02	0.662035	0.20289	-0.0704947	0.198955	126763	1339	4030	26	0.927782	0.0563741	0.924397	0.00816952	0.278441	79303	696	2539	13	0.976243	0.0714281	1.91522e-20	1.30682e-19	2.74596e-14
H7	H7_RETINOPATHYDIAB_BKG_SEVERE	Severe diabetic background retinopathy	DQB1	03:02	02:01	1.03041e-18	2.60751e-18	1.90485	0.183435	125723	299	3053	48	0.950919	0.0396213	2.31612e-15	2.43895	0.248951	78765	158	1899	25	0.966213	0.0901272	NA	NA	NA
H7	H7_RETINOPATHYDIAB_BKG_SEVERE	Severe diabetic background retinopathy	DQB1	03:02	03:01	0.154703	0.055191	0.554936	0.348253	125723	299	3258	9	0.91124	0.0860716	0.0203864	1.0093	0.404824	78765	158	1971	6	0.936974	0.0998216	0.000604555	0.00111878	0.00262779
H7	H7_RETINOPATHYDIAB_NAS	Other diabetic retinopathy	DQB1	03:02	02:01	3.15004e-47	2.13714e-46	2.16347	0.126324	126076	652	3113	108	0.950919	0.0396213	7.53438e-32	2.47634	0.171894	78947	340	1930	56	0.966213	0.0901272	NA	NA	NA
H7	H7_RETINOPATHYDIAB_NAS	Other diabetic retinopathy	DQB1	03:02	05:01	7.62899e-17	1.76589e-16	1.41602	0.151776	126076	652	5925	70	0.960378	0.0334611	9.5708e-12	1.63631	0.206344	78947	340	3613	34	0.984237	0.0534596	0.000153581	0.000310006	0.00176061
H7	H7_RETINOPATHYDIAB_NAS	Other diabetic retinopathy	DQB1	03:02	03:01	0.0191768	0.00825609	0.568782	0.233699	126076	652	3270	21	0.91124	0.0860716	2.77501e-07	1.49618	0.242349	78947	340	1984	19	0.936974	0.0998216	1.9387e-09	6.4365e-09	0.000970704
H7	H7_RETINOPATHYDIAB_NAS	Other diabetic retinopathy	DQB1	03:02	06:03	0.252088	0.0855511	0.376233	0.290004	126076	652	2596	12	0.898376	0.0711785	0.0917681	0.710047	0.374745	78947	340	1607	7	0.951546	0.0925035	1.60395e-08	4.95531e-08	1.83453e-05
H7	H7_RETINOPATHYDIAB_PROLIF	Proliferative diabetic retinopathy	DQB1	03:02	02:01	3.7903e-65	3.97729e-64	2.12529	0.105995	126317	893	3162	157	0.950919	0.0396213	1.58835e-48	2.60581	0.145112	79102	495	1956	82	0.966213	0.0901272	NA	NA	NA
H7	H7_RETINOPATHYDIAB_PROLIF	Proliferative diabetic retinopathy	DQB1	03:02	04:02	1.14086e-25	3.85347e-25	1.62527	0.132465	126317	893	3138	81	0.950855	0.0556615	2.2986e-18	1.92847	0.176956	79102	495	1812	39	0.971007	0.0656127	0.00320554	0.00511676	0.00307808
H7	H7_RETINOPATHYDIAB_PROLIF	Proliferative diabetic retinopathy	DQB1	03:02	02:02	8.95413e-05	6.56136e-05	1.06577	0.242399	126317	893	1227	19	0.93651	0.0472357	0.000689919	1.34119	0.333526	79102	495	788	9	0.925809	0.106053	6.20623e-05	0.000133771	0.000507324
H7	H7_RETINOPATHYDIAB_PROLIF	Proliferative diabetic retinopathy	DQB1	03:02	05:01	1.30498e-10	1.97504e-10	1.04868	0.149078	126317	893	5919	64	0.960378	0.0334611	1.14023e-17	1.61082	0.162523	79102	495	3635	56	0.984237	0.0534596	3.96301e-09	1.2813e-08	4.95394e-06
H7	H7_RETINOPATHYDIAB_PROLIF	Proliferative diabetic retinopathy	DQB1	03:02	06:03	0.00210665	0.00115034	0.680525	0.209995	126317	893	2608	24	0.898376	0.0711785	2.803e-06	1.32302	0.240112	79102	495	1619	19	0.951546	0.0925035	8.15128e-10	2.78094e-09	4.8234e-06
H7	H7_RETINOPATHYDIAB_PROLIF	Proliferative diabetic retinopathy	DQB1	03:02	03:01	0.022614	0.00956326	0.486294	0.206021	126317	893	3276	27	0.91124	0.0860716	3.06882e-05	1.13694	0.238182	79102	495	1984	19	0.936974	0.0998216	1.50391e-12	6.19501e-12	1.39002e-07
H7	H7_RETINOPATHYDIAB_PROLIF	Proliferative diabetic retinopathy	DQB1	03:02	03:03	0.162136	0.0575299	0.437844	0.284163	126317	893	1665	13	0.854739	0.0991882	0.00142666	1.1636	0.317803	79102	495	1041	10	0.953716	0.0963251	2.63891e-08	7.99727e-08	3.65797e-05
H7	H7_SCLERACORNEA	Disorders of sclera, cornea, iris and ciliary body	B	27:05	27:05	1.26758e-21	3.66759e-21	1.15823	0.106196	135381	5829	933	105	0.792662	0.134058	1.52392e-09	1.01904	0.149907	84498	3716	513	50	0.796247	0.133999	NA	NA	NA
H7	H7_SCLERACORNEA	Disorders of sclera, cornea, iris and ciliary body	B	27:05	35:01	7.02779e-16	1.52786e-15	0.681169	0.0785436	135381	5829	2878	196	0.827326	0.0912147	4.00773e-07	0.541072	0.102289	84498	3716	1800	115	0.825674	0.0901031	0.000304174	0.000585299	0.00844595
H7	H7_VITRHAEMORR	Vitreous haemorrhage	DQB1	03:02	02:01	8.85753e-26	3.03082e-25	1.55941	0.126179	131690	872	3418	84	0.950919	0.0396213	6.82879e-15	1.56986	0.16951	82452	496	2149	44	0.966213	0.0901272	NA	NA	NA
H7	H7_VITRHAEMORR	Vitreous haemorrhage	DQB1	03:02	05:01	1.13964e-07	1.29423e-07	0.797157	0.140641	131690	872	6232	67	0.960378	0.0334611	0.00133383	0.628098	0.188532	82452	496	3778	33	0.984237	0.0534596	5.47848e-05	0.000118775	0.000203552
H7	H7_VITRHAEMORR	Vitreous haemorrhage	DQB1	03:02	06:03	0.373648	0.121312	0.240299	0.23794	131690	872	2727	18	0.898376	0.0711785	0.0903889	0.515005	0.279712	82452	496	1683	13	0.951546	0.0925035	9.69075e-07	2.542e-06	0.0012589
H7	H7_VITRHAEMORR	Vitreous haemorrhage	DQB1	03:02	06:02	0.435831	0.139374	-0.162105	0.236985	131690	872	4187	18	0.927782	0.0563741	0.0716314	-0.651531	0.39567	82452	496	2633	6	0.976243	0.0714281	1.43599e-10	5.15196e-10	2.4617e-07
RX	INSULIN_FAST	Insulin, fast-acting	DQB1	03:02	02:01	5.06909e-241	5.6991e-239	2.02026	0.0531635	132709	4667	3438	649	0.950919	0.0396213	1.65847e-183	2.26685	0.0665783	82982	2790	2151	395	0.966213	0.0901272	NA	NA	NA
RX	INSULIN_FAST	Insulin, fast-acting	DQB1	03:02	06:04	4.06374e-41	2.2682e-40	1.56762	0.0983042	132709	4667	1118	128	0.837896	0.105339	2.89252e-37	1.89298	0.120908	82982	2790	655	85	0.917042	0.129971	5.11854e-05	0.000111406	0.00675457
RX	INSULIN_FAST	Insulin, fast-acting	DQB1	03:02	04:02	2.50734e-92	4.69827e-91	1.48699	0.0639066	132709	4667	3334	364	0.950855	0.0556615	3.0462e-71	1.69531	0.079548	82982	2790	1934	206	0.971007	0.0656127	1.40758e-10	5.06637e-10	3.59358e-08
RX	INSULIN_FAST	Insulin, fast-acting	DQB1	03:02	05:01	6.03275e-58	4.9456e-57	1.09986	0.0626037	132709	4667	6300	394	0.960378	0.0334611	1.11607e-54	1.31708	0.0749083	82982	2790	3814	258	0.984237	0.0534596	3.79037e-29	4.09287e-28	2.61722e-21
RX	INSULIN_FAST	Insulin, fast-acting	DQB1	03:02	02:02	6.31479e-14	1.24555e-13	0.963407	0.11553	132709	4667	1295	90	0.93651	0.0472357	9.78864e-11	1.10045	0.148553	82982	2790	821	50	0.925809	0.106053	9.55294e-17	4.89622e-16	7.77701e-13
RX	INSULIN_FAST	Insulin, fast-acting	DQB1	03:02	05:02	0.00615541	0.00301638	0.791021	0.273332	132709	4667	281	14	0.882015	0.0728457	0.0102542	0.931208	0.336499	82982	2790	175	9	0.832399	0.156698	1.01232e-05	2.3854e-05	9.87042e-05
RX	INSULIN_FAST	Insulin, fast-acting	DQB1	03:02	06:03	1.28565e-15	2.75697e-15	0.784778	0.0894847	132709	4667	2728	143	0.898376	0.0711785	2.24306e-11	0.852722	0.115307	82982	2790	1704	85	0.951546	0.0925035	1.69728e-32	2.38952e-31	2.38582e-26
RX	INSULIN_FAST	Insulin, fast-acting	DQB1	03:02	03:01	4.66455e-07	4.92091e-07	0.477026	0.0914464	132709	4667	3460	145	0.91124	0.0860716	1.00957e-08	0.700472	0.113026	82982	2790	2109	87	0.936974	0.0998216	3.27492e-48	1.23892e-46	7.24264e-33
RX	INSULIN_FAST	Insulin, fast-acting	DQB1	03:02	03:03	0.000709267	0.000430041	0.434302	0.125382	132709	4667	1758	72	0.854739	0.0991882	1.83694e-08	0.89068	0.142342	82982	2790	1088	54	0.953716	0.0963251	2.42089e-31	2.89518e-30	1.99701e-18
RX	INSULIN_FAST	Insulin, fast-acting	DQB1	03:02	06:02	0.262675	0.0887232	-0.120213	0.111767	132709	4667	4215	85	0.927782	0.0563741	0.0711515	-0.270969	0.155691	82982	2790	2657	43	0.976243	0.0714281	5.17827e-67	9.59879e-65	8.86093e-51
RX	INSULIN_INTER_AND_LONG	Insulin, intermediate and long-acting	DQB1	03:02	02:01	1.36329e-197	1.07291e-195	1.65894	0.0486751	134919	6877	3472	683	0.950919	0.0396213	1.00553e-142	1.8185	0.0618098	84314	4122	2169	413	0.966213	0.0901272	NA	NA	NA
RX	INSULIN_INTER_AND_LONG	Insulin, intermediate and long-acting	DQB1	03:02	03:02	2.22268e-67	2.46374e-66	1.33549	0.0681763	134919	6877	2063	307	0.934474	0.0327855	4.43891e-56	1.54705	0.0836842	84314	4122	1213	185	0.973838	0.0629873	0.000112826	0.000234551	0.00907538
RX	INSULIN_INTER_AND_LONG	Insulin, intermediate and long-acting	DQB1	03:02	06:04	2.66252e-32	1.06366e-31	1.22807	0.090567	134919	6877	1138	148	0.837896	0.105339	1.79877e-28	1.47233	0.113611	84314	4122	666	96	0.917042	0.129971	2.78238e-05	6.23903e-05	0.00743904
RX	INSULIN_INTER_AND_LONG	Insulin, intermediate and long-acting	DQB1	03:02	04:02	2.79121e-71	3.32831e-70	1.14794	0.0576318	134919	6877	3386	416	0.950855	0.0556615	1.43113e-44	1.20262	0.0753621	84314	4122	1948	220	0.971007	0.0656127	1.25407e-11	4.77665e-11	2.63607e-10
RX	INSULIN_INTER_AND_LONG	Insulin, intermediate and long-acting	DQB1	03:02	02:02	7.17063e-12	1.19308e-11	0.747874	0.100905	134919	6877	1322	117	0.93651	0.0472357	1.06328e-08	0.816448	0.130292	84314	4122	837	66	0.925809	0.106053	4.21597e-16	2.13136e-15	3.69002e-12
RX	INSULIN_INTER_AND_LONG	Insulin, intermediate and long-acting	DQB1	03:02	05:01	1.14153e-34	5.16312e-34	0.712603	0.0544773	134919	6877	6378	472	0.960378	0.0334611	8.81189e-37	0.901479	0.0652519	84314	4122	3874	318	0.984237	0.0534596	2.23797e-38	5.18558e-37	1.92551e-24
RX	INSULIN_INTER_AND_LONG	Insulin, intermediate and long-acting	DQB1	03:02	06:03	3.89934e-09	5.21015e-09	0.48982	0.0793336	134919	6877	2765	180	0.898376	0.0711785	1.76881e-07	0.553358	0.100622	84314	4122	1731	112	0.951546	0.0925035	3.46203e-36	6.21043e-35	8.80964e-27
RX	INSULIN_INTER_AND_LONG	Insulin, intermediate and long-acting	DQB1	03:02	05:02	0.0594209	0.0234292	0.483432	0.242526	134919	6877	285	18	0.882015	0.0728457	0.337534	0.378731	0.336345	84314	4122	175	9	0.832399	0.156698	2.01257e-06	5.15757e-06	2.55213e-05
RX	INSULIN_INTER_AND_LONG	Insulin, intermediate and long-acting	DQB1	03:02	03:01	3.48346e-08	4.19829e-08	0.418158	0.0736319	134919	6877	3541	226	0.91124	0.0860716	6.51253e-06	0.450159	0.0965551	84314	4122	2142	120	0.936974	0.0998216	6.95196e-45	2.08972e-43	7.72594e-33
RX	INSULIN_INTER_AND_LONG	Insulin, intermediate and long-acting	DQB1	03:02	03:03	0.10608	0.0398118	0.183497	0.110375	134919	6877	1778	92	0.854739	0.0991882	1.40412e-07	0.680568	0.120389	84314	4122	1111	77	0.953716	0.0963251	2.12296e-34	3.42197e-33	4.14738e-17
RX	INSULIN_INTER_AND_LONG	Insulin, intermediate and long-acting	DQB1	03:02	05:03	0.659075	0.20214	0.147974	0.261988	134919	6877	327	15	0.93401	0.0734184	0.567006	0.246632	0.33433	84314	4122	214	9	0.908506	0.129564	1.42565e-08	4.42907e-08	3.77859e-06
RX	INSULIN_INTER_AND_LONG	Insulin, intermediate and long-acting	DQB1	03:02	06:02	0.4034	0.129635	-0.0665489	0.0828575	134919	6877	4288	158	0.927782	0.0563741	0.0642491	-0.206101	0.114232	84314	4122	2696	82	0.976243	0.0714281	4.33101e-72	1.60565e-69	8.78344e-55
RX	INSULIN_SHORT_HUMAN	Insulin, fast-acting (human)	DQB1	03:02	02:01	8.3942e-240	8.25779e-238	2.59011	0.0695033	130512	2470	3300	511	0.950919	0.0396213	4.37685e-183	3.1009	0.0915036	81470	1278	2034	278	0.966213	0.0901272	NA	NA	NA
RX	INSULIN_SHORT_HUMAN	Insulin, fast-acting (human)	DQB1	03:02	04:02	3.33047e-106	8.73694e-105	2.05432	0.0812761	130512	2470	3248	278	0.950855	0.0556615	6.44492e-82	2.53353	0.105264	81470	1278	1863	135	0.971007	0.0656127	5.43968e-07	1.47561e-06	4.74407e-05
RX	INSULIN_SHORT_HUMAN	Insulin, fast-acting (human)	DQB1	03:02	05:01	8.91136e-66	9.47735e-65	1.63967	0.0861564	130512	2470	6163	257	0.960378	0.0334611	2.75071e-71	2.23536	0.107137	81470	1278	3719	163	0.984237	0.0534596	9.00365e-18	5.00693e-17	8.08929e-10
RX	INSULIN_SHORT_HUMAN	Insulin, fast-acting (human)	DQB1	03:02	02:02	1.00814e-17	2.41892e-17	1.42033	0.143562	130512	2470	1269	64	0.93651	0.0472357	2.87716e-09	1.57526	0.217475	81470	1278	794	23	0.925809	0.106053	2.23513e-13	9.71059e-13	1.00514e-10
RX	INSULIN_SHORT_HUMAN	Insulin, fast-acting (human)	DQB1	03:02	06:03	4.05989e-18	9.9537e-18	1.19296	0.119756	130512	2470	2668	83	0.898376	0.0711785	7.54965e-13	1.40689	0.165689	81470	1278	1661	42	0.951546	0.0925035	6.09703e-24	4.70911e-23	3.5577e-19
RX	INSULIN_SHORT_HUMAN	Insulin, fast-acting (human)	DQB1	03:02	03:03	0.000331138	0.000214844	0.654201	0.174033	130512	2470	1724	38	0.854739	0.0991882	9.51134e-09	1.40252	0.204952	81470	1278	1060	26	0.953716	0.0963251	5.13354e-25	4.35842e-24	3.82468e-14
RX	INSULIN_SHORT_HUMAN	Insulin, fast-acting (human)	DQB1	03:02	03:01	1.02629e-05	8.70354e-06	0.611825	0.132736	130512	2470	3385	70	0.91124	0.0860716	3.5395e-12	1.29776	0.15949	81470	1278	2067	45	0.936974	0.0998216	8.39441e-40	1.98644e-38	1.05707e-22
RX	INSULIN_SHORT_HUMAN	Insulin, fast-acting (human)	DQB1	03:02	06:02	0.838913	0.250369	-0.0229173	0.178252	130512	2470	4163	33	0.927782	0.0563741	0.208199	-0.342016	0.300095	81470	1278	2625	11	0.976243	0.0714281	1.81722e-42	5.05279e-41	5.09894e-28
RX	INSULIN_SHORTFAST	Insulin, fast-acting or short human	DQB1	03:02	02:01	6.03567e-244	7.91679e-242	2.00568	0.0524193	135381	4850	3505	661	0.950919	0.0396213	3.67148e-184	2.25959	0.0662388	84498	2821	2187	398	0.966213	0.0901272	NA	NA	NA
RX	INSULIN_SHORTFAST	Insulin, fast-acting or short human	DQB1	03:02	04:02	2.18568e-96	4.91466e-95	1.48918	0.0625813	135381	4850	3411	379	0.950855	0.0556615	5.90502e-72	1.69569	0.0791437	84498	2821	1962	208	0.971007	0.0656127	2.50112e-10	8.77523e-10	4.65754e-08
RX	INSULIN_SHORTFAST	Insulin, fast-acting or short human	DQB1	03:02	05:01	1.60728e-57	1.30405e-56	1.07766	0.0616274	135381	4850	6409	403	0.960378	0.0334611	4.79364e-54	1.3062	0.0747716	84498	2821	3884	258	0.984237	0.0534596	1.85825e-30	2.10893e-29	1.37095e-21
RX	INSULIN_SHORTFAST	Insulin, fast-acting or short human	DQB1	03:02	02:02	3.16081e-15	6.66906e-15	0.984993	0.112075	135381	4850	1331	96	0.93651	0.0472357	5.18349e-11	1.10711	0.147122	84498	2821	838	51	0.925809	0.106053	1.59154e-16	8.08271e-16	9.13704e-13
RX	INSULIN_SHORTFAST	Insulin, fast-acting or short human	DQB1	03:02	06:03	3.50787e-16	7.86522e-16	0.78421	0.0876635	135381	4850	2782	149	0.898376	0.0711785	3.18471e-11	0.844634	0.115206	84498	2821	1731	85	0.951546	0.0925035	5.84777e-33	8.55776e-32	1.79123e-26
RX	INSULIN_SHORTFAST	Insulin, fast-acting or short human	DQB1	03:02	05:02	0.00948573	0.00441732	0.743139	0.272921	135381	4850	286	14	0.882015	0.0728457	0.0105005	0.927089	0.336373	84498	2821	177	9	0.832399	0.156698	5.54635e-06	1.35415e-05	0.0001016
RX	INSULIN_SHORTFAST	Insulin, fast-acting or short human	DQB1	03:02	03:01	3.54305e-07	3.79372e-07	0.472029	0.0895708	135381	4850	3553	151	0.91124	0.0860716	8.02432e-09	0.701394	0.112372	84498	2821	2143	88	0.936974	0.0998216	2.0439e-49	8.85671e-48	6.85046e-33
RX	INSULIN_SHORTFAST	Insulin, fast-acting or short human	DQB1	03:02	03:03	0.0011453	0.000665206	0.412813	0.12431	135381	4850	1783	73	0.854739	0.0991882	3.00609e-08	0.87435	0.142227	84498	2821	1112	54	0.953716	0.0963251	3.59839e-32	4.78686e-31	1.05517e-18
RX	INSULIN_SHORTFAST	Insulin, fast-acting or short human	DQB1	03:02	06:02	0.335538	0.110674	-0.0994649	0.108131	135381	4850	4302	91	0.927782	0.0563741	0.0805215	-0.259358	0.153967	84498	2821	2702	44	0.976243	0.0714281	1.03455e-68	2.87656e-66	4.77493e-51
RX	INSULINS	Insulin medication	DQB1	03:02	02:01	4.29679e-208	3.75731e-206	1.67584	0.0481713	121840	7339	3193	716	0.950919	0.0396213	3.03218e-148	1.83	0.0614737	76610	4306	2011	431	0.966213	0.0901272	NA	NA	NA
RX	INSULINS	Insulin medication	DQB1	03:02	03:02	3.14607e-74	4.05894e-73	1.3618	0.0664585	121840	7339	1901	334	0.934474	0.0327855	1.35921e-58	1.55317	0.0827136	76610	4306	1129	195	0.973838	0.0629873	0.000130236	0.000266757	0.0072265
RX	INSULINS	Insulin medication	DQB1	03:02	06:04	7.7708e-33	3.25299e-32	1.21963	0.0896898	121840	7339	1040	154	0.837896	0.105339	1.75311e-28	1.46489	0.113862	76610	4306	606	98	0.917042	0.129971	7.42537e-06	1.78755e-05	0.00477792
RX	INSULINS	Insulin medication	DQB1	03:02	04:02	1.53131e-75	2.04261e-74	1.15644	0.0565484	121840	7339	3083	441	0.950855	0.0556615	1.00053e-47	1.21925	0.074013	76610	4306	1797	234	0.971007	0.0656127	2.70992e-12	1.08808e-11	2.18263e-10
RX	INSULINS	Insulin medication	DQB1	03:02	02:02	9.04954e-13	1.61863e-12	0.757477	0.0981739	121840	7339	1204	126	0.93651	0.0472357	2.89419e-08	0.785025	0.130169	76610	4306	760	67	0.925809	0.106053	4.54382e-17	2.3726e-16	3.89733e-13
RX	INSULINS	Insulin medication	DQB1	03:02	05:01	6.12681e-36	2.95816e-35	0.705993	0.0530751	121840	7339	5816	503	0.960378	0.0334611	2.72253e-36	0.882635	0.0645973	76610	4306	3557	328	0.984237	0.0534596	1.027e-41	2.59597e-40	2.30686e-26
RX	INSULINS	Insulin medication	DQB1	03:02	06:03	7.33232e-11	1.1337e-10	0.525344	0.0765097	121840	7339	2485	197	0.898376	0.0711785	7.46944e-07	0.522792	0.101085	76610	4306	1542	112	0.951546	0.0925035	4.29007e-37	8.37091e-36	2.21461e-28
RX	INSULINS	Insulin medication	DQB1	03:02	05:02	0.0641318	0.0251228	0.464525	0.237731	121840	7339	258	19	0.882015	0.0728457	0.148161	0.491162	0.308944	76610	4306	166	11	0.832399	0.156698	5.91991e-07	1.59809e-06	2.13512e-05
RX	INSULINS	Insulin medication	DQB1	03:02	03:01	9.14373e-08	1.0567e-07	0.394786	0.0720838	121840	7339	3227	238	0.91124	0.0860716	3.87479e-05	0.406846	0.0965117	76610	4306	1952	121	0.936974	0.0998216	2.09217e-49	8.85671e-48	1.64073e-35
RX	INSULINS	Insulin medication	DQB1	03:02	05:03	0.357366	0.1167	0.249937	0.24189	121840	7339	299	18	0.93401	0.0734184	0.299007	0.364076	0.306631	76610	4306	203	11	0.908506	0.129564	7.41248e-09	2.34209e-08	2.76591e-06
RX	INSULINS	Insulin medication	DQB1	03:02	03:03	0.145059	0.0520573	0.162118	0.107949	121840	7339	1619	97	0.854739	0.0991882	2.71143e-07	0.660869	0.120372	76610	4306	998	78	0.953716	0.0963251	1.52966e-37	3.20999e-36	5.15412e-18
RX	INSULINS	Insulin medication	DQB1	03:02	06:02	0.57547	0.179792	-0.0422333	0.0798189	121840	7339	3841	172	0.927782	0.0563741	0.0732803	-0.193524	0.110774	76610	4306	2451	88	0.976243	0.0714281	7.74626e-76	4.3077e-73	1.9872e-57
RHEUMA_CM	JUVEN_ARTHR_COMORB	Juvenile arthritis related co-morbidities	B	27:05	27:05	1.25117e-33	5.38073e-33	1.50963	0.12851	69503	2177	480	71	0.792662	0.134058	6.09813e-17	1.89091	0.184681	44051	1460	289	36	0.796247	0.133999	NA	NA	NA
RHEUMA_CM	JUVEN_ARTHR_COMORB	Juvenile arthritis related co-morbidities	B	27:05	35:01	1.35987e-35	6.4471e-35	1.03445	0.0940777	69503	2177	1516	120	0.827326	0.0912147	9.05108e-17	1.29491	0.137643	44051	1460	949	72	0.825674	0.0901031	0.00284904	0.00460103	0.00966529
K11	K11_COELIAC	Coeliac disease	DQB1	02:01	02:02	3.51525e-61	3.25471e-60	3.1487	0.146984	131850	1195	1035	76	0.979003	0.0455411	1.99292e-47	3.34795	0.172558	82139	784	630	51	0.927188	0.123164	NA	NA	NA
K11	K11_COELIAC	Coeliac disease	DQB1	02:01	05:01	7.99735e-90	1.39865e-88	2.62396	0.105788	131850	1195	5053	149	0.988898	0.0359585	2.87309e-63	2.53695	0.122351	82139	784	3171	108	0.979726	0.0739488	0.00376063	0.00588266	0.000126109
K11	K11_COELIAC	Coeliac disease	DQB1	02:01	06:03	5.09087e-44	3.03524e-43	2.44782	0.148149	131850	1195	2310	89	0.943288	0.0665436	8.91918e-21	2.13109	0.18757	82139	784	1522	43	0.947435	0.115174	0.000783837	0.00143859	1.80187e-06
K11	K11_COELIAC	Coeliac disease	DQB1	02:01	03:02	1.68123e-54	1.29718e-53	2.31243	0.124888	131850	1195	3412	116	0.950919	0.0396213	7.63146e-37	2.34816	0.152993	82139	784	2134	72	0.966213	0.0901272	1.45242e-05	3.38656e-05	1.45533e-05
K11	K11_COELIAC	Coeliac disease	DQB1	02:01	04:02	3.15842e-30	1.20081e-29	2.06293	0.149699	131850	1195	2467	68	0.974722	0.0627569	1.50832e-19	2.03619	0.183504	82139	784	1612	41	0.969202	0.0860245	2.27459e-07	6.43514e-07	1.9128e-07
K11	K11_COELIAC	Coeliac disease	DQB1	02:01	03:03	5.62768e-13	1.0205e-12	1.80075	0.202333	131850	1195	1459	29	0.877852	0.103333	1.03506e-08	1.79151	0.252588	82139	784	939	18	0.945845	0.111766	7.04904e-08	2.06314e-07	3.61783e-07
K11	K11_COELIAC	Coeliac disease	DQB1	02:01	03:01	1.3068e-15	2.79472e-15	1.59512	0.168521	131850	1195	2894	46	0.938361	0.098197	4.73719e-10	1.56049	0.211188	82139	784	1874	28	0.936581	0.115686	3.71695e-12	1.46596e-11	5.59444e-11
K11	K11_OTHDIG	Other diseases of the digestive system	DQB1	02:01	02:02	1.33537e-27	4.8208e-27	1.31402	0.104459	135381	4726	1072	113	0.979003	0.0455411	4.17334e-14	1.193	0.138073	84498	3143	641	62	0.927188	0.123164	NA	NA	NA
K11	K11_OTHDIG	Other diseases of the digestive system	DQB1	02:01	03:02	2.56128e-21	7.32991e-21	0.794944	0.0770378	135381	4726	3505	209	0.950919	0.0396213	7.40272e-10	0.643329	0.0981514	84498	3143	2187	125	0.966213	0.0901272	6.35491e-05	0.000136447	0.00117564
K11	K11_OTHDIG	Other diseases of the digestive system	DQB1	02:01	06:03	5.60699e-13	1.02017e-12	0.714447	0.0924334	135381	4726	2368	147	0.943288	0.0665436	5.80266e-06	0.546572	0.115813	84498	3143	1568	89	0.947435	0.115174	1.71936e-05	3.96736e-05	0.000334492
K11	K11_OTHDIG	Other diseases of the digestive system	DQB1	02:01	05:01	5.78726e-21	1.63246e-20	0.66197	0.0653134	135381	4726	5178	274	0.988898	0.0359585	6.81409e-14	0.638882	0.0795654	84498	3143	3247	184	0.979726	0.0739488	1.20496e-07	3.49909e-07	0.000506675
K11	K11_OTHDIG	Other diseases of the digestive system	DQB1	02:01	04:02	9.97522e-10	1.38213e-09	0.600329	0.0926651	135381	4726	2537	138	0.974722	0.0627569	0.000122971	0.463942	0.117508	84498	3143	1654	83	0.969202	0.0860245	3.20387e-07	8.86404e-07	5.792e-05
K11	K11_OTHDIG	Other diseases of the digestive system	DQB1	02:01	03:03	0.00455768	0.00230895	0.378327	0.130657	135381	4726	1494	64	0.877852	0.103333	0.0240915	0.360955	0.155756	84498	3143	966	45	0.945845	0.111766	2.22495e-08	6.79832e-08	6.40302e-05
K11	K11_OTHDIG	Other diseases of the digestive system	DQB1	02:01	03:01	0.0105569	0.00485298	0.256567	0.0988264	135381	4726	2964	116	0.938361	0.098197	0.167906	0.177562	0.123885	84498	3143	1919	73	0.936581	0.115686	1.92864e-13	8.44504e-13	4.40122e-08
DIAB	KELA_DIAB_INSUL	Diabetes, insuline treatment (Kela reimbursement)	DQB1	03:02	02:01	2.43806e-133	8.72159e-132	1.07815	0.0409714	135381	18556	3505	978	0.950919	0.0396213	4.35631e-95	1.18168	0.0529769	84498	10669	2187	588	0.966213	0.0901272	NA	NA	NA
DIAB	KELA_DIAB_INSUL	Diabetes, insuline treatment (Kela reimbursement)	DQB1	03:02	03:02	2.35835e-37	1.20521e-36	0.745357	0.0553535	135381	18556	2090	488	0.934474	0.0327855	6.52906e-29	0.86427	0.0724159	84498	10669	1223	271	0.973838	0.0629873	1.3494e-06	3.48214e-06	0.000403776
DIAB	KELA_DIAB_INSUL	Diabetes, insuline treatment (Kela reimbursement)	DQB1	03:02	06:04	1.65033e-17	3.93578e-17	0.666814	0.0743139	135381	18556	1144	244	0.837896	0.105339	1.3446e-14	0.802074	0.0981026	84498	10669	668	144	0.917042	0.129971	1.2523e-06	3.24663e-06	0.000662211
DIAB	KELA_DIAB_INSUL	Diabetes, insuline treatment (Kela reimbursement)	DQB1	03:02	04:02	2.24384e-40	1.21787e-39	0.630029	0.0451792	135381	18556	3411	711	0.950855	0.0556615	1.15223e-22	0.627494	0.0609505	84498	10669	1962	369	0.971007	0.0656127	2.02179e-13	8.81819e-13	6.76638e-12
DIAB	KELA_DIAB_INSUL	Diabetes, insuline treatment (Kela reimbursement)	DQB1	03:02	02:02	1.70946e-05	1.39414e-05	0.32819	0.0756215	135381	18556	1331	228	0.93651	0.0472357	0.000690894	0.342307	0.099927	84498	10669	838	125	0.925809	0.106053	2.79045e-18	1.62489e-17	1.15863e-13
DIAB	KELA_DIAB_INSUL	Diabetes, insuline treatment (Kela reimbursement)	DQB1	03:02	05:01	9.79957e-13	1.74485e-12	0.27468	0.0380958	135381	18556	6409	992	0.960378	0.0334611	1.98745e-15	0.392826	0.0483331	84498	10669	3884	607	0.984237	0.0534596	9.02708e-47	3.0424e-45	3.80879e-28
DIAB	KELA_DIAB_INSUL	Diabetes, insuline treatment (Kela reimbursement)	DQB1	03:02	06:03	1.30022e-06	1.26642e-06	0.262866	0.0538723	135381	18556	2782	438	0.898376	0.0711785	4.41316e-05	0.288813	0.0701777	84498	10669	1731	261	0.951546	0.0925035	2.04332e-33	3.11312e-32	3.16591e-24
DIAB	KELA_DIAB_INSUL	Diabetes, insuline treatment (Kela reimbursement)	DQB1	03:02	05:02	0.183191	0.0641333	0.230075	0.165966	135381	18556	286	44	0.882015	0.0728457	0.727345	-0.0650074	0.251148	84498	10669	177	18	0.832399	0.156698	7.01445e-07	1.87086e-06	1.19134e-06
DIAB	KELA_DIAB_INSUL	Diabetes, insuline treatment (Kela reimbursement)	DQB1	03:02	03:01	0.0266383	0.0110805	0.113378	0.0508219	135381	18556	3553	513	0.91124	0.0860716	0.0966924	0.114432	0.0680177	84498	10669	2143	267	0.936974	0.0998216	2.00604e-49	8.85671e-48	3.39598e-35
DIAB	KELA_DIAB_INSUL	Diabetes, insuline treatment (Kela reimbursement)	DQB1	03:02	05:03	0.89774	0.26541	0.031333	0.166687	135381	18556	330	42	0.93401	0.0734184	0.825696	0.0676825	0.223856	84498	10669	216	23	0.908506	0.129564	1.07007e-09	3.62844e-09	1.28121e-06
DIAB	KELA_DIAB_INSUL	Diabetes, insuline treatment (Kela reimbursement)	DQB1	03:02	06:02	0.543951	0.170622	0.0292612	0.0470821	135381	18556	4302	555	0.927782	0.0563741	0.308515	-0.0642168	0.0643706	84498	10669	2702	293	0.976243	0.0714281	2.22239e-63	3.08969e-61	1.68731e-50
DIAB	KELA_DIAB_INSUL	Diabetes, insuline treatment (Kela reimbursement)	DQB1	03:02	03:03	0.934518	0.274632	0.00768598	0.0726057	135381	18556	1783	235	0.854739	0.0991882	9.84874e-05	0.342404	0.087065	84498	10669	1112	167	0.953716	0.0963251	9.7689e-38	2.13039e-36	1.79569e-16
L12	L12_LICHENPLANUS	Lichen planus	DQB1	05:01	05:01	2.46432e-14	5.0244e-14	1.3234	0.165509	132551	1179	5022	108	0.994412	0.0272827	9.95731e-10	1.39961	0.216429	82626	693	3137	58	0.992956	0.0489236	NA	NA	NA
L12	L12_LICHENPLANUS	Lichen planus	DQB1	05:01	03:01	0.0226359	0.00956738	0.384667	0.164709	132551	1179	5532	51	0.948806	0.0719268	0.00272728	0.621496	0.201221	82626	693	3601	34	0.956021	0.0810943	5.81265e-05	0.000125531	0.00846262
L12	L12_PSORI_ARTHRO	Arthropathic psoriasis	C	06:02	02:02	5.31146e-10	7.54534e-10	1.47861	0.197086	132311	939	894	28	0.915768	0.0840597	1.00217e-05	1.37378	0.261172	82634	701	526	15	0.901461	0.101407	NA	NA	NA
L12	L12_PSORI_ARTHRO	Arthropathic psoriasis	C	06:02	07:01	0.0013362	0.000764791	0.698671	0.205354	132311	939	1985	25	0.915767	0.0650735	0.218528	0.383835	0.278013	82634	701	1235	13	0.910537	0.0786545	0.00613994	0.00899716	0.00945245
L12	L12_ULCERLOWLIMB	Ulcer of lower limb, not elsewhere classified	DQB1	03:02	02:01	9.55744e-09	1.22304e-08	0.919829	0.144807	129509	1026	3341	56	0.950919	0.0396213	1.68321e-07	1.07889	0.182726	80603	563	2061	35	0.966213	0.0901272	NA	NA	NA
L12	L12_ULCERLOWLIMB	Ulcer of lower limb, not elsewhere classified	DQB1	03:02	05:01	0.016028	0.00701561	0.358086	0.145568	129509	1026	6123	57	0.960378	0.0334611	0.154267	0.297289	0.197091	80603	563	3697	29	0.984237	0.0534596	0.00622203	0.00910546	0.00363579
L12	L12_ULCERLOWLIMB	Ulcer of lower limb, not elsewhere classified	DQB1	03:02	06:02	0.951259	0.279135	0.0256626	0.183143	129509	1026	4136	31	0.927782	0.0563741	0.671667	0.128163	0.239176	80603	563	2576	18	0.976243	0.0714281	0.000128239	0.000263151	0.00158481
L12	L12_ULCERLOWLIMB	Ulcer of lower limb, not elsewhere classified	DQB1	03:02	03:01	0.862421	0.256158	-0.0179245	0.208118	129509	1026	3409	25	0.91124	0.0860716	0.709056	0.13478	0.268315	80603	563	2031	14	0.936974	0.0998216	0.000216746	0.000431244	0.00363389
M13	M13_GIANTCELL	Giant cell arteritis	DQA1	03:01	02:01	1.02493e-07	1.17583e-07	1.73943	0.269626	132328	290	1784	17	0.826653	0.108752	1.45208e-05	1.76135	0.323889	82343	171	1111	10	0.865713	0.139109	NA	NA	NA
M13	M13_GIANTCELL	Giant cell arteritis	DQA1	03:01	01:02	0.0116251	0.0052671	0.643734	0.244214	132328	290	5739	18	0.810702	0.116579	0.673152	0.226732	0.374527	82343	171	3480	7	0.884341	0.124247	0.0025959	0.00424889	0.00193985
M13	M13_RHEUMA	Rheumatoid arthritis	DRB1	04:08	04:01	5.84469e-35	2.68992e-34	1.73871	0.146416	95066	3788	221	73	0.851602	0.192514	6.83862e-26	2.49008	0.203747	59182	2482	129	42	0.844445	0.192018	NA	NA	NA
M13	M13_RHEUMA	Rheumatoid arthritis	DRB1	04:08	01:01	4.79477e-11	7.48707e-11	0.792853	0.137308	95066	3788	403	56	0.924398	0.12308	1.80499e-07	1.12716	0.194742	59182	2482	273	33	0.919284	0.12236	2.45108e-06	6.22396e-06	1.32687e-06
M13	M13_RHEUMA	Rheumatoid arthritis	DRB1	04:08	03:01	7.41497e-05	5.5097e-05	0.648265	0.204895	95066	3788	211	22	0.906708	0.166748	5.98885e-05	1.22785	0.273234	59182	2482	145	16	0.89318	0.167386	1.49083e-05	3.4616e-05	0.000212783
M13	M13_RHEUMA	Rheumatoid arthritis	DRB1	04:08	15:01	0.000205875	0.00014028	0.534869	0.189969	95066	3788	287	23	0.914303	0.147634	0.0618268	0.578912	0.291911	59182	2482	172	13	0.90773	0.158402	5.18774e-07	1.41417e-06	7.93138e-08
M13	M13_RHEUMA	Rheumatoid arthritis	DRB1	04:08	07:01	0.076481	0.0295922	0.409264	0.279243	95066	3788	124	11	0.910786	0.137515	0.00704807	1.18824	0.404954	59182	2482	74	7	0.916752	0.134673	2.48183e-05	5.61035e-05	0.00408171
M13	M13_RHEUMA	Rheumatoid arthritis	DRB1	04:08	13:01	0.276661	0.0930878	0.22365	0.245786	95066	3788	201	12	0.865005	0.168025	0.589683	0.275725	0.385689	59182	2482	135	7	0.863737	0.176698	1.18557e-07	3.45181e-07	3.84482e-07
M13	M13_RHEUMA	Rheumatoid arthritis	DRB1	04:08	08:01	0.249556	0.0848018	0.205204	0.223034	95066	3788	238	15	0.905969	0.147614	0.679037	0.225778	0.38352	59182	2482	141	7	0.886178	0.170078	9.04217e-09	2.84893e-08	1.84909e-07
M13	M13_RHEUMA_INCLAVO	Rheumatoid arthritis	DRB1	04:08	04:01	8.61577e-37	4.29153e-36	2.17259	0.14497	135381	3845	282	73	0.851602	0.192514	3.89025e-26	2.38906	0.184578	84498	2519	175	42	0.844445	0.192018	NA	NA	NA
M13	M13_RHEUMA_INCLAVO	Rheumatoid arthritis	DRB1	04:08	01:01	1.04677e-09	1.44782e-09	0.981822	0.144829	135381	3845	598	56	0.924398	0.12308	9.64761e-08	1.10825	0.184268	84498	2519	396	34	0.919284	0.12236	6.21244e-09	1.96851e-08	9.07032e-07
M13	M13_RHEUMA_INCLAVO	Rheumatoid arthritis	DRB1	04:08	03:01	7.92016e-05	5.85824e-05	0.974538	0.223263	135381	3845	305	22	0.906708	0.166748	2.58533e-05	1.27318	0.263342	84498	2519	197	16	0.89318	0.167386	6.77755e-06	1.63869e-05	0.000520601
M13	M13_RHEUMA_INCLAVO	Rheumatoid arthritis	DRB1	04:08	15:01	0.000101716	7.39836e-05	0.883623	0.207526	135381	3845	432	25	0.914303	0.147634	0.0711153	0.548026	0.283311	84498	2519	259	13	0.90773	0.158402	3.5473e-07	9.76561e-07	5.18954e-08
M13	M13_RHEUMA_INCLAVO	Rheumatoid arthritis	DRB1	04:08	07:01	0.0966504	0.0366396	0.559864	0.310914	135381	3845	176	11	0.910786	0.137515	0.0497752	0.820474	0.385562	84498	2519	118	7	0.916752	0.134673	2.58727e-06	6.53991e-06	0.000243035
M13	M13_RHEUMA_INCLAVO	Rheumatoid arthritis	DRB1	04:08	13:01	0.256905	0.0869983	0.374627	0.293094	135381	3845	281	12	0.865005	0.168025	0.598177	0.269347	0.377075	84498	2519	197	7	0.863737	0.176698	3.82849e-08	1.14157e-07	4.44106e-07
M13	M13_RHEUMA_INCLAVO	Rheumatoid arthritis	DRB1	04:08	08:01	0.279864	0.0938844	0.318758	0.264132	135381	3845	328	15	0.905969	0.147614	0.706624	0.21064	0.3764	84498	2519	199	7	0.886178	0.170078	7.61403e-10	2.60564e-09	2.03241e-07
M13	M13_TEMPARTERIT	Temporal arteritis	DQA1	03:01	02:01	2.89956e-08	3.5107e-08	1.84759	0.272298	132302	264	1784	17	0.826653	0.108752	6.89451e-06	1.85376	0.325207	82331	159	1111	10	0.865713	0.139109	NA	NA	NA
M13	M13_TEMPARTERIT	Temporal arteritis	DQA1	03:01	01:02	0.0185253	0.00800626	0.636186	0.258018	132302	264	5737	16	0.810702	0.116579	0.499613	0.325765	0.375581	82331	159	3480	7	0.884341	0.124247	0.0012408	0.00216643	0.00210078
N14	N14_GLOMEINOTH	Glomerular disorders in diseases classified elsewhere	DQB1	03:02	02:01	2.36741e-20	6.46928e-20	1.29819	0.121925	134018	1067	3459	86	0.950919	0.0396213	1.23663e-10	1.17468	0.159711	83415	680	2153	47	0.966213	0.0901272	NA	NA	NA
N14	N14_GLOMEINOTH	Glomerular disorders in diseases classified elsewhere	DQB1	03:02	06:03	0.44244	0.141315	0.188805	0.215866	134018	1067	2758	22	0.898376	0.0711785	0.378381	-0.245183	0.328647	83415	680	1715	9	0.951546	0.0925035	7.64908e-06	1.83743e-05	0.000101995
N14	N14_GLOMEINOTH	Glomerular disorders in diseases classified elsewhere	DQB1	03:02	06:02	0.456595	0.145188	-0.136438	0.206355	134018	1067	4268	24	0.927782	0.0563741	0.328269	-0.232966	0.26744	83415	680	2673	14	0.976243	0.0714281	2.15709e-09	7.11904e-09	6.21479e-06
N14	N14_GLOMERULAR	Glomerular diseases	DQB1	03:02	02:01	2.11731e-16	4.81596e-16	0.864326	0.0954755	135381	2430	3505	132	0.950919	0.0396213	3.94571e-07	0.643904	0.119243	84498	1763	2187	81	0.966213	0.0901272	NA	NA	NA
N14	N14_GLOMERULAR	Glomerular diseases	DQB1	03:02	06:03	0.964081	0.282266	0.0169624	0.150488	135381	2430	2782	46	0.898376	0.0711785	0.114941	-0.301454	0.201921	84498	1763	1731	25	0.951546	0.0925035	1.98831e-06	5.10717e-06	5.5458e-05
N14	N14_GLOMERULAR	Glomerular diseases	DQB1	03:02	06:02	0.17186	0.060652	-0.176171	0.134201	135381	2430	4302	58	0.927782	0.0563741	0.193664	-0.192791	0.15583	84498	1763	2702	43	0.976243	0.0714281	2.6565e-10	9.26195e-10	2.00723e-05
RHEUMA	RHEUMA_SEROPOS	Seropositive rheumatoid arthritis	DRB1	04:01	04:08	4.56195e-45	2.80488e-44	2.69472	0.160075	109997	2804	236	68	0.851602	0.192514	3.39723e-35	3.0522	0.201416	68319	1816	138	42	0.844445	0.192018	NA	NA	NA
RHEUMA	RHEUMA_SEROPOS	Seropositive rheumatoid arthritis	DRB1	04:01	10:01	1.79835e-10	2.69069e-10	1.68185	0.221363	109997	2804	214	25	0.846454	0.194219	0.000962531	1.41539	0.370722	68319	1816	117	8	0.852808	0.197751	0.000209119	0.000416813	0.000104629
RHEUMA	RHEUMA_SEROPOS	Seropositive rheumatoid arthritis	DRB1	04:01	04:04	1.94925e-23	6.01591e-23	1.40099	0.121447	109997	2804	975	87	0.768705	0.226207	3.05501e-21	1.69832	0.149242	68319	1816	585	55	0.767735	0.214185	1.20549e-10	4.35308e-10	6.63392e-08
RHEUMA	RHEUMA_SEROPOS	Seropositive rheumatoid arthritis	DRB1	04:01	01:01	1.45744e-25	4.8602e-25	0.891158	0.078912	109997	2804	3844	229	0.883877	0.168249	7.42807e-26	1.08336	0.0927402	68319	1816	2377	156	0.879295	0.167184	5.21146e-24	4.05328e-23	6.74471e-19
RHEUMA	RHEUMA_SEROPOS	Seropositive rheumatoid arthritis	DRB1	04:01	04:01	1.2693e-07	1.43733e-07	0.830437	0.145396	109997	2804	1028	58	0.839257	0.200743	4.33983e-13	1.42297	0.166946	68319	1816	609	42	0.817208	0.214397	6.64156e-18	3.71193e-17	4.73214e-10
RHEUMA	RHEUMA_SEROPOS	Seropositive rheumatoid arthritis	DRB1	04:01	03:01	1.58288e-08	1.97421e-08	0.725246	0.119034	109997	2804	2243	82	0.890182	0.171812	0.000134039	0.641739	0.159751	68319	1816	1414	44	0.88696	0.17463	5.45701e-23	4.07335e-22	6.82464e-21
RHEUMA	RHEUMA_SEROPOS	Seropositive rheumatoid arthritis	DRB1	04:01	12:01	0.0112799	0.0051373	0.55841	0.213247	109997	2804	569	24	0.850764	0.187228	0.0162946	0.690087	0.275412	68319	1816	341	14	0.838278	0.195948	1.12974e-15	5.65989e-15	4.42547e-12
RHEUMA	RHEUMA_SEROPOS	Seropositive rheumatoid arthritis	DRB1	04:01	15:01	0.000713989	0.000432571	0.402746	0.116475	109997	2804	2739	81	0.884391	0.164677	1.26707e-06	0.67835	0.131035	68319	1816	1714	66	0.873537	0.172531	5.3518e-31	6.26555e-30	5.12515e-23
RHEUMA	RHEUMA_SEROPOS	Seropositive rheumatoid arthritis	DRB1	04:01	09:01	0.13713	0.0495355	0.3243	0.20547	109997	2804	725	26	0.870491	0.17527	0.12385	0.455256	0.272535	68319	1816	454	14	0.864063	0.186708	8.97533e-20	5.83764e-19	1.81373e-14
RHEUMA	RHEUMA_SEROPOS	Seropositive rheumatoid arthritis	DRB1	04:01	07:01	0.0741741	0.028813	0.313783	0.168825	109997	2804	1204	39	0.882032	0.178015	0.00518619	0.588375	0.203256	68319	1816	738	26	0.866854	0.188737	1.39659e-24	1.15059e-23	7.28728e-18
RHEUMA	RHEUMA_SEROPOS	Seropositive rheumatoid arthritis	DRB1	04:01	11:01	0.166532	0.0589568	0.307401	0.207865	109997	2804	702	25	0.77447	0.202407	4.36057e-06	1.09684	0.211767	68319	1816	425	25	0.755657	0.210601	9.08097e-20	5.87201e-19	2.22277e-11
RHEUMA	RHEUMA_SEROPOS	Seropositive rheumatoid arthritis	DRB1	04:01	13:02	0.274413	0.0923708	0.267817	0.223059	109997	2804	790	21	0.850179	0.183054	0.302891	-0.346742	0.399258	68319	1816	456	6	0.834889	0.198679	9.61913e-19	5.75183e-18	2.94448e-14
RHEUMA	RHEUMA_SEROPOS	Seropositive rheumatoid arthritis	DRB1	04:01	08:01	0.771488	0.233075	0.0502659	0.143153	109997	2804	2114	54	0.882869	0.168938	0.0745088	0.325735	0.175012	68319	1816	1274	35	0.881087	0.166353	7.59939e-35	1.2615e-33	1.64615e-24
RHEUMA	RHEUMA_SEROPOS	Seropositive rheumatoid arthritis	DRB1	04:01	13:01	0.881588	0.261224	0.0337735	0.155444	109997	2804	1964	44	0.866639	0.169912	0.766163	0.0780802	0.201212	68319	1816	1220	26	0.859334	0.177533	8.7114e-33	1.25829e-31	1.52062e-25
RHEUMA	RHEUMA_SEROPOS_OTH	Other/unspecified seropositiverheumatoid arthritis	DRB1	04:01	04:08	2.1521e-46	1.43534e-45	2.68838	0.152809	135345	2768	282	68	0.851602	0.192514	9.82365e-35	2.9339	0.187274	84477	1795	175	42	0.844445	0.192018	NA	NA	NA
RHEUMA	RHEUMA_SEROPOS_OTH	Other/unspecified seropositiverheumatoid arthritis	DRB1	04:01	10:01	2.04449e-10	3.04161e-10	1.65545	0.216212	135345	2768	261	25	0.846454	0.194219	0.000645072	1.46485	0.363656	84477	1795	137	8	0.852808	0.197751	9.56526e-05	0.0002013	0.000328884
RHEUMA	RHEUMA_SEROPOS_OTH	Other/unspecified seropositiverheumatoid arthritis	DRB1	04:01	04:04	2.40319e-23	7.38793e-23	1.38249	0.119247	135345	2768	1195	87	0.768705	0.226207	2.91512e-22	1.73444	0.146248	84477	1795	704	55	0.767735	0.214185	1.61373e-11	6.04308e-11	4.46561e-07
RHEUMA	RHEUMA_SEROPOS_OTH	Other/unspecified seropositiverheumatoid arthritis	DRB1	04:01	01:01	5.45978e-26	1.89288e-25	0.894026	0.0781276	135345	2768	4659	228	0.883877	0.168249	2.16889e-27	1.11123	0.0914011	84477	1795	2871	156	0.879295	0.167184	1.38734e-25	1.2344e-24	2.20102e-18
RHEUMA	RHEUMA_SEROPOS_OTH	Other/unspecified seropositiverheumatoid arthritis	DRB1	04:01	04:01	9.1655e-08	1.05766e-07	0.833343	0.143456	135345	2768	1259	58	0.839257	0.200743	2.72776e-13	1.42382	0.164007	84477	1795	729	42	0.817208	0.214397	8.70941e-19	5.26446e-18	1.31047e-09
RHEUMA	RHEUMA_SEROPOS_OTH	Other/unspecified seropositiverheumatoid arthritis	DRB1	04:01	03:01	1.5711e-08	1.96262e-08	0.725433	0.118629	135345	2768	2709	81	0.890182	0.171812	8.13425e-05	0.661169	0.15826	84477	1795	1692	44	0.88696	0.17463	3.41842e-24	2.71569e-23	1.87408e-20
RHEUMA	RHEUMA_SEROPOS_OTH	Other/unspecified seropositiverheumatoid arthritis	DRB1	04:01	12:01	0.00367349	0.0018974	0.640427	0.211493	135345	2768	665	24	0.850764	0.187228	0.00950865	0.741997	0.272189	84477	1795	412	14	0.838278	0.195948	4.19623e-15	2.03802e-14	3.26152e-11
RHEUMA	RHEUMA_SEROPOS_OTH	Other/unspecified seropositiverheumatoid arthritis	DRB1	04:01	15:01	0.000474622	0.000298107	0.416572	0.116315	135345	2768	3342	80	0.884391	0.164677	1.05969e-05	0.612763	0.131435	84477	1795	2143	64	0.873537	0.172531	2.73845e-32	3.71427e-31	3.4849e-24
RHEUMA	RHEUMA_SEROPOS_OTH	Other/unspecified seropositiverheumatoid arthritis	DRB1	04:01	09:01	0.104927	0.0394352	0.349604	0.203782	135345	2768	875	26	0.870491	0.17527	0.0996842	0.481309	0.270099	84477	1795	551	14	0.864063	0.186708	4.22898e-20	2.83342e-19	8.51441e-14
RHEUMA	RHEUMA_SEROPOS_OTH	Other/unspecified seropositiverheumatoid arthritis	DRB1	04:01	11:01	0.116251	0.0430336	0.344249	0.206317	135345	2768	852	25	0.77447	0.202407	1.87988e-06	1.13621	0.208373	84477	1795	514	25	0.755657	0.210601	6.8356e-20	4.47209e-19	1.39356e-10
RHEUMA	RHEUMA_SEROPOS_OTH	Other/unspecified seropositiverheumatoid arthritis	DRB1	04:01	07:01	0.0899311	0.0343239	0.300617	0.169555	135345	2768	1456	38	0.882032	0.178015	0.00284343	0.627406	0.20137	84477	1795	884	26	0.866854	0.188737	1.30419e-25	1.16978e-24	4.96867e-17
RHEUMA	RHEUMA_SEROPOS_OTH	Other/unspecified seropositiverheumatoid arthritis	DRB1	04:01	13:02	0.287268	0.0960152	0.26682	0.226591	135345	2768	942	20	0.850179	0.183054	0.382743	-0.280855	0.397501	84477	1795	542	6	0.834889	0.198679	7.97437e-19	4.87313e-18	2.55263e-13
RHEUMA	RHEUMA_SEROPOS_OTH	Other/unspecified seropositiverheumatoid arthritis	DRB1	04:01	13:01	0.712899	0.216622	0.0678417	0.154625	135345	2768	2382	44	0.866639	0.169912	0.622383	0.117236	0.199797	84477	1795	1493	26	0.859334	0.177533	1.839e-33	2.84075e-32	8.18016e-25
RHEUMA	RHEUMA_SEROPOS_OTH	Other/unspecified seropositiverheumatoid arthritis	DRB1	04:01	08:01	0.698701	0.212636	0.0645524	0.14345	135345	2768	2585	53	0.882869	0.168938	0.0798625	0.322817	0.176029	84477	1795	1536	34	0.881087	0.166353	5.89292e-36	1.02408e-34	3.01686e-24
RHEUMA	RHEUMA_SEROPOS_OTH_ICD10	Other/unspecified seropositiverheumatoid arthritis (ICD-10)	DRB1	04:01	04:08	8.49194e-45	5.18074e-44	2.66987	0.154211	135381	2685	282	66	0.851602	0.192514	4.70583e-35	2.95328	0.187308	84498	1765	175	42	0.844445	0.192018	NA	NA	NA
RHEUMA	RHEUMA_SEROPOS_OTH_ICD10	Other/unspecified seropositiverheumatoid arthritis (ICD-10)	DRB1	04:01	10:01	5.19773e-10	7.41053e-10	1.64587	0.219842	135381	2685	261	24	0.846454	0.194219	0.000549376	1.48949	0.363658	84498	1765	137	8	0.852808	0.197751	0.000137132	0.000278317	0.000345719
RHEUMA	RHEUMA_SEROPOS_OTH_ICD10	Other/unspecified seropositiverheumatoid arthritis (ICD-10)	DRB1	04:01	04:04	1.51532e-23	4.6951e-23	1.3999	0.119941	135381	2685	1195	86	0.768705	0.226207	1.21253e-22	1.75495	0.146315	84498	1765	704	55	0.767735	0.214185	8.00293e-11	2.89931e-10	4.61337e-07
RHEUMA	RHEUMA_SEROPOS_OTH_ICD10	Other/unspecified seropositiverheumatoid arthritis (ICD-10)	DRB1	04:01	01:01	2.68565e-25	8.84354e-25	0.894441	0.0792779	135381	2685	4660	221	0.883877	0.168249	4.30313e-27	1.11159	0.0919438	84498	1765	2871	154	0.879295	0.167184	1.32329e-24	1.09833e-23	1.08124e-18
RHEUMA	RHEUMA_SEROPOS_OTH_ICD10	Other/unspecified seropositiverheumatoid arthritis (ICD-10)	DRB1	04:01	04:01	3.69228e-08	4.42961e-08	0.863707	0.143655	135381	2685	1259	58	0.839257	0.200743	5.99998e-13	1.4178	0.165775	84498	1765	729	41	0.817208	0.214397	1.03507e-17	5.64314e-17	8.32051e-10
RHEUMA	RHEUMA_SEROPOS_OTH_ICD10	Other/unspecified seropositiverheumatoid arthritis (ICD-10)	DRB1	04:01	03:01	9.94447e-09	1.2705e-08	0.742193	0.119401	135381	2685	2710	80	0.890182	0.171812	4.84452e-05	0.685648	0.158355	84498	1765	1692	44	0.88696	0.17463	4.8891e-23	3.6741e-22	2.34831e-20
RHEUMA	RHEUMA_SEROPOS_OTH_ICD10	Other/unspecified seropositiverheumatoid arthritis (ICD-10)	DRB1	04:01	12:01	0.00540665	0.00269306	0.623879	0.21562	135381	2685	665	23	0.850764	0.187228	0.00789198	0.762585	0.272229	84498	1765	412	14	0.838278	0.195948	1.18084e-14	5.56495e-14	3.36726e-11
RHEUMA	RHEUMA_SEROPOS_OTH_ICD10	Other/unspecified seropositiverheumatoid arthritis (ICD-10)	DRB1	04:01	15:01	0.00039169	0.000250211	0.428507	0.117745	135381	2685	3343	78	0.884391	0.164677	1.15124e-05	0.61504	0.132433	84498	1765	2145	63	0.873537	0.172531	7.20562e-31	8.34802e-30	2.1307e-24
RHEUMA	RHEUMA_SEROPOS_OTH_ICD10	Other/unspecified seropositiverheumatoid arthritis (ICD-10)	DRB1	04:01	11:01	0.086717	0.0332746	0.373592	0.206396	135381	2685	852	25	0.77447	0.202407	1.30553e-06	1.15767	0.208409	84498	1765	514	25	0.755657	0.210601	4.98479e-19	3.08005e-18	1.47405e-10
RHEUMA	RHEUMA_SEROPOS_OTH_ICD10	Other/unspecified seropositiverheumatoid arthritis (ICD-10)	DRB1	04:01	09:01	0.127069	0.0463192	0.336706	0.207497	135381	2685	875	25	0.870491	0.17527	0.0846471	0.502213	0.270128	84498	1765	551	14	0.864063	0.186708	1.79934e-19	1.15013e-18	8.8847e-14
RHEUMA	RHEUMA_SEROPOS_OTH_ICD10	Other/unspecified seropositiverheumatoid arthritis (ICD-10)	DRB1	04:01	07:01	0.0618178	0.0242525	0.329859	0.169687	135381	2685	1457	38	0.882032	0.178015	0.00213145	0.648261	0.201412	84498	1765	884	26	0.866854	0.188737	1.87565e-24	1.5227e-23	5.2736e-17
RHEUMA	RHEUMA_SEROPOS_OTH_ICD10	Other/unspecified seropositiverheumatoid arthritis (ICD-10)	DRB1	04:01	13:02	0.226617	0.077813	0.299804	0.226607	135381	2685	943	20	0.850179	0.183054	0.413129	-0.25872	0.397524	84498	1765	542	6	0.834889	0.198679	5.30225e-18	2.99349e-17	2.68641e-13
RHEUMA	RHEUMA_SEROPOS_OTH_ICD10	Other/unspecified seropositiverheumatoid arthritis (ICD-10)	DRB1	04:01	13:01	0.66651	0.204102	0.0786384	0.156347	135381	2685	2382	43	0.866639	0.169912	0.68881	0.100965	0.203509	84498	1765	1493	25	0.859334	0.177533	3.92009e-32	5.12932e-31	6.18381e-25
RHEUMA	RHEUMA_SEROPOS_OTH_ICD10	Other/unspecified seropositiverheumatoid arthritis (ICD-10)	DRB1	04:01	08:01	0.6555	0.201201	0.0738435	0.144796	135381	2685	2586	52	0.882869	0.168938	0.207288	0.247877	0.183731	84498	1765	1537	31	0.881087	0.166353	1.27505e-34	2.08546e-33	6.27462e-25
RHEUMA	RHEUMA_SEROPOS_STRICT	Seropositive rheumatoid arthritis, strict definition	DRB1	04:01	04:08	4.13742e-18	1.01123e-17	2.87991	0.246706	133463	767	237	21	0.851602	0.192514	3.36869e-16	3.23973	0.279473	83267	534	148	15	0.844445	0.192018	NA	NA	NA
RHEUMA	RHEUMA_SEROPOS_STRICT	Seropositive rheumatoid arthritis, strict definition	DRB1	04:01	03:01	5.25299e-10	7.47577e-10	1.34679	0.184519	133463	767	2664	34	0.890182	0.171812	5.64205e-05	1.12967	0.245828	83267	534	1666	18	0.88696	0.17463	6.47754e-07	1.73181e-06	1.43586e-08
RHEUMA	RHEUMA_SEROPOS_STRICT	Seropositive rheumatoid arthritis, strict definition	DRB1	04:01	04:01	4.04087e-05	3.12701e-05	1.14188	0.245615	133463	767	1220	19	0.839257	0.200743	5.18628e-09	1.85988	0.250606	83267	534	705	17	0.817208	0.214397	5.95895e-07	1.60473e-06	0.00023702
RHEUMA	RHEUMA_SEROPOS_STRICT	Seropositive rheumatoid arthritis, strict definition	DRB1	04:01	01:01	2.0289e-12	3.55622e-12	1.04394	0.13481	133463	767	4515	76	0.883877	0.168249	7.67974e-13	1.29795	0.157478	83267	534	2768	51	0.879295	0.167184	6.55388e-11	2.38991e-10	1.42052e-09
RHEUMA	RHEUMA_SEROPOS_STRICT	Seropositive rheumatoid arthritis, strict definition	DRB1	04:01	12:01	0.0109257	0.00499043	0.98803	0.354051	133463	767	650	8	0.850764	0.187228	0.00570054	1.29728	0.400698	83267	534	404	6	0.838278	0.195948	1.16442e-05	2.73798e-05	7.00582e-05
RHEUMA	RHEUMA_SEROPOS_STRICT	Seropositive rheumatoid arthritis, strict definition	DRB1	04:01	07:01	0.00519069	0.00260362	0.794444	0.267579	133463	767	1434	15	0.882032	0.178015	0.00105068	1.13626	0.302639	83267	534	869	11	0.866854	0.188737	1.00416e-08	3.15489e-08	3.28659e-07
RHEUMA	RHEUMA_SEROPOS_STRICT	Seropositive rheumatoid arthritis, strict definition	DRB1	04:01	15:01	0.00104815	0.000613762	0.715689	0.205135	133463	767	3290	25	0.884391	0.164677	0.000177182	0.913864	0.220586	83267	534	2104	22	0.873537	0.172531	1.52729e-11	5.73868e-11	6.46341e-11
RHEUMA	RHEUMA_SEROPOS_STRICT	Seropositive rheumatoid arthritis, strict definition	DRB1	04:01	09:01	0.132185	0.0479178	0.603101	0.355301	133463	767	858	8	0.870491	0.17527	0.00653194	1.15795	0.372848	83267	534	544	7	0.864063	0.186708	1.41226e-07	4.0587e-07	7.90703e-06
RHEUMA	RHEUMA_SEROPOS_STRICT	Seropositive rheumatoid arthritis, strict definition	DRB1	04:01	08:01	0.657661	0.201785	0.156249	0.27202	133463	767	2548	14	0.882869	0.168938	0.587251	0.252741	0.348162	83267	534	1514	8	0.881087	0.166353	1.20043e-13	5.3405e-13	2.22489e-11
RHEUMA	RHEUMA_SEROPOS_STRICT	Seropositive rheumatoid arthritis, strict definition	DRB1	04:01	13:01	0.941029	0.276339	0.0707668	0.313695	133463	767	2349	10	0.866639	0.169912	0.0410702	0.657157	0.302278	83267	534	1479	11	0.859334	0.177533	1.93672e-12	7.86138e-12	3.5346e-10
RHEUMA	RHEUMA_SEROPOS_WIDE	Seropositive rheumatoid arthritis, wide	DRB1	04:01	04:08	4.89492e-46	3.10669e-45	2.67278	0.15266	135379	2802	282	68	0.851602	0.192514	1.88981e-34	2.91654	0.187227	84498	1816	175	42	0.844445	0.192018	NA	NA	NA
RHEUMA	RHEUMA_SEROPOS_WIDE	Seropositive rheumatoid arthritis, wide	DRB1	04:01	10:01	2.78526e-10	4.08194e-10	1.63959	0.216148	135379	2802	261	25	0.846454	0.194219	0.000728122	1.44613	0.363636	84498	1816	137	8	0.852808	0.197751	9.44612e-05	0.000199734	0.000324282
RHEUMA	RHEUMA_SEROPOS_WIDE	Seropositive rheumatoid arthritis, wide	DRB1	04:01	04:04	5.43967e-23	1.64024e-22	1.36817	0.119151	135379	2802	1195	87	0.768705	0.226207	5.93806e-22	1.71771	0.146188	84498	1816	704	55	0.767735	0.214185	1.6194e-11	6.04397e-11	4.49153e-07
RHEUMA	RHEUMA_SEROPOS_WIDE	Seropositive rheumatoid arthritis, wide	DRB1	04:01	01:01	1.42166e-25	4.76106e-25	0.88256	0.0778702	135379	2802	4660	229	0.883877	0.168249	6.68964e-27	1.09824	0.0913146	84498	1816	2871	156	0.879295	0.167184	1.52348e-25	1.34477e-24	2.57241e-18
RHEUMA	RHEUMA_SEROPOS_WIDE	Seropositive rheumatoid arthritis, wide	DRB1	04:01	04:01	1.42157e-07	1.60284e-07	0.818411	0.143345	135379	2802	1259	58	0.839257	0.200743	4.64713e-13	1.40633	0.163951	84498	1816	729	42	0.817208	0.214397	8.35505e-19	5.07787e-18	1.29213e-09
RHEUMA	RHEUMA_SEROPOS_WIDE	Seropositive rheumatoid arthritis, wide	DRB1	04:01	03:01	1.4563e-08	1.82501e-08	0.722499	0.117924	135379	2802	2710	82	0.890182	0.171812	0.000120727	0.642205	0.15818	84498	1816	1692	44	0.88696	0.17463	4.97824e-24	3.89915e-23	1.70883e-20
RHEUMA	RHEUMA_SEROPOS_WIDE	Seropositive rheumatoid arthritis, wide	DRB1	04:01	12:01	0.00445793	0.00226202	0.62551	0.211428	135379	2802	665	24	0.850764	0.187228	0.011128	0.724828	0.272146	84498	1816	412	14	0.838278	0.195948	4.1432e-15	2.02999e-14	3.24667e-11
RHEUMA	RHEUMA_SEROPOS_WIDE	Seropositive rheumatoid arthritis, wide	DRB1	04:01	15:01	0.000468429	0.000294452	0.414389	0.115614	135379	2802	3343	81	0.884391	0.164677	5.33049e-06	0.626245	0.129588	84498	1816	2145	66	0.873537	0.172531	4.2291e-32	5.40645e-31	8.43562e-24
RHEUMA	RHEUMA_SEROPOS_WIDE	Seropositive rheumatoid arthritis, wide	DRB1	04:01	09:01	0.119391	0.0439685	0.33648	0.203702	135379	2802	875	26	0.870491	0.17527	0.114049	0.46354	0.270071	84498	1816	551	14	0.864063	0.186708	4.39695e-20	2.92832e-19	8.36259e-14
RHEUMA	RHEUMA_SEROPOS_WIDE	Seropositive rheumatoid arthritis, wide	DRB1	04:01	11:01	0.134313	0.0486219	0.329063	0.206251	135379	2802	852	25	0.77447	0.202407	2.52548e-06	1.11865	0.208328	84498	1816	514	25	0.755657	0.210601	6.62183e-20	4.35787e-19	1.37361e-10
RHEUMA	RHEUMA_SEROPOS_WIDE	Seropositive rheumatoid arthritis, wide	DRB1	04:01	07:01	0.0742863	0.0288423	0.311684	0.16753	135379	2802	1457	39	0.882032	0.178015	0.00360918	0.610145	0.201329	84498	1816	884	26	0.866854	0.188737	2.06858e-25	1.7974e-24	4.90477e-17
RHEUMA	RHEUMA_SEROPOS_WIDE	Seropositive rheumatoid arthritis, wide	DRB1	04:01	13:02	0.211242	0.0730765	0.301398	0.22149	135379	2802	943	21	0.850179	0.183054	0.360616	-0.297622	0.397479	84498	1816	542	6	0.834889	0.198679	1.19221e-18	7.09077e-18	2.56569e-13
RHEUMA	RHEUMA_SEROPOS_WIDE	Seropositive rheumatoid arthritis, wide	DRB1	04:01	08:01	0.667159	0.204222	0.0700255	0.142187	135379	2802	2586	54	0.882869	0.168938	0.0645303	0.334971	0.173653	84498	1816	1537	35	0.881087	0.166353	1.00852e-35	1.72565e-34	5.01599e-24
RHEUMA	RHEUMA_SEROPOS_WIDE	Seropositive rheumatoid arthritis, wide	DRB1	04:01	13:01	0.783871	0.236453	0.0532693	0.154584	135379	2802	2382	44	0.866639	0.169912	0.684468	0.0998729	0.199755	84498	1816	1493	26	0.859334	0.177533	1.77953e-33	2.78761e-32	7.98031e-25
RX	RX_A07EC01	Sulfasalazine	B	27:05	27:05	4.2859e-18	1.04105e-17	1.32865	0.131068	120838	2925	815	68	0.792662	0.134058	1.54701e-18	1.65879	0.155646	74112	2191	444	48	0.796247	0.133999	NA	NA	NA
RX	RX_A07EC01	Sulfasalazine	B	27:05	51:01	2.9461e-05	2.32789e-05	0.668431	0.149845	120838	2925	1131	48	0.755208	0.159602	1.05471e-06	0.915523	0.168495	74112	2191	703	38	0.743748	0.168896	0.000911959	0.00165298	0.00119408
RX	RX_L04AA	L04AA Selective immunosuppressants	DRB1	04:08	04:01	4.13213e-13	7.63377e-13	1.9115	0.2112	135381	1656	282	26	0.851602	0.192514	1.43825e-10	1.96263	0.242539	84498	1479	175	19	0.844445	0.192018	NA	NA	NA
RX	RX_L04AA	L04AA Selective immunosuppressants	DRB1	04:08	15:01	0.379774	0.122997	0.401263	0.369723	135381	1656	432	7	0.914303	0.147634	0.237976	0.51599	0.371865	84498	1479	259	7	0.90773	0.158402	0.00038982	0.00073986	0.00112034
DIAB	T1D	Type1 diabetes, definitions combined	DQB1	03:02	02:01	1.0877e-156	5.03539e-155	2.57182	0.0870892	113989	1610	2769	355	0.950919	0.0396213	4.23244e-145	3.02332	0.10087	72166	1083	1768	228	0.966213	0.0901272	NA	NA	NA
DIAB	T1D	Type1 diabetes, definitions combined	DQB1	03:02	04:02	1.76681e-68	2.01518e-67	2.04602	0.102468	113989	1610	2782	184	0.950855	0.0556615	7.75715e-66	2.46113	0.115587	72166	1083	1645	113	0.971007	0.0656127	9.2333e-05	0.000195979	0.000247764
DIAB	T1D	Type1 diabetes, definitions combined	DQB1	03:02	05:01	2.50795e-44	1.50669e-43	1.68647	0.109441	113989	1610	5392	169	0.960378	0.0334611	1.78969e-54	2.08146	0.115436	72166	1083	3309	136	0.984237	0.0534596	2.45048e-10	8.65213e-10	8.04703e-10
DIAB	T1D	Type1 diabetes, definitions combined	DQB1	03:02	02:02	2.75288e-11	4.38566e-11	1.37713	0.181707	113989	1610	1100	41	0.93651	0.0472357	1.59192e-08	1.57339	0.229967	72166	1083	701	21	0.925809	0.106053	3.04793e-09	9.94108e-09	7.74427e-09
DIAB	T1D	Type1 diabetes, definitions combined	DQB1	03:02	06:03	1.35997e-13	2.61687e-13	1.25449	0.147717	113989	1610	2306	56	0.898376	0.0711785	2.42106e-08	1.23615	0.191711	72166	1083	1440	31	0.951546	0.0925035	1.56401e-14	7.33965e-14	1.58472e-16
DIAB	T1D	Type1 diabetes, definitions combined	DQB1	03:02	03:03	0.00013147	9.36352e-05	0.831247	0.203327	113989	1610	1517	29	0.854739	0.0991882	7.10722e-09	1.46266	0.211788	72166	1083	929	25	0.953716	0.0963251	3.57501e-15	1.75935e-14	2.87357e-11
DIAB	T1D	Type1 diabetes, definitions combined	DQB1	03:02	03:01	0.000574751	0.00035449	0.592177	0.167	113989	1610	2985	45	0.91124	0.0860716	8.19653e-08	1.1134	0.182373	72166	1083	1826	34	0.936974	0.0998216	7.70812e-26	7.14415e-25	4.98817e-20
DIAB	T1D	Type1 diabetes, definitions combined	DQB1	03:02	06:02	0.396714	0.127799	-0.184672	0.245994	113989	1610	3614	17	0.927782	0.0563741	0.422946	-0.204685	0.30124	72166	1083	2340	11	0.976243	0.0714281	4.41834e-26	4.20007e-25	2.95428e-24
DIAB	T1D_ICD9_10	Sub-endpoint used in defining T1D endpoints	DQB1	03:02	02:01	1.83673e-245	2.89102e-243	2.06649	0.0538637	135381	4380	3505	645	0.950919	0.0396213	1.25582e-197	2.49578	0.0705304	84498	2337	2187	381	0.966213	0.0901272	NA	NA	NA
DIAB	T1D_ICD9_10	Sub-endpoint used in defining T1D endpoints	DQB1	03:02	06:04	5.50501e-39	2.92733e-38	1.56573	0.100811	135381	4380	1144	121	0.837896	0.105339	2.02298e-41	2.12298	0.125748	84498	2337	668	80	0.917042	0.129971	1.18073e-05	2.77048e-05	0.00971862
DIAB	T1D_ICD9_10	Sub-endpoint used in defining T1D endpoints	DQB1	03:02	04:02	4.50758e-94	9.09608e-93	1.53043	0.0649784	135381	4380	3411	356	0.950855	0.0556615	5.28156e-83	1.94633	0.0830288	84498	2337	1962	197	0.971007	0.0656127	2.13445e-10	7.58445e-10	4.5699e-07
DIAB	T1D_ICD9_10	Sub-endpoint used in defining T1D endpoints	DQB1	03:02	05:01	2.70104e-51	2.0054e-50	1.07405	0.0652221	135381	4380	6409	361	0.960378	0.0334611	1.21309e-63	1.55003	0.0804741	84498	2337	3884	237	0.984237	0.0534596	8.68108e-32	1.07279e-30	9.73632e-19
DIAB	T1D_ICD9_10	Sub-endpoint used in defining T1D endpoints	DQB1	03:02	02:02	1.46029e-11	2.3647e-11	0.896618	0.120452	135381	4380	1331	82	0.93651	0.0472357	1.28186e-10	1.20954	0.161901	84498	2337	838	42	0.925809	0.106053	7.56868e-19	4.65077e-18	3.25417e-13
DIAB	T1D_ICD9_10	Sub-endpoint used in defining T1D endpoints	DQB1	03:02	06:03	1.81166e-17	4.30747e-17	0.847022	0.0900713	135381	4380	2782	142	0.898376	0.0711785	1.43005e-14	1.06686	0.121971	84498	2337	1731	77	0.951546	0.0925035	3.27366e-31	3.87337e-30	3.6064e-24
DIAB	T1D_ICD9_10	Sub-endpoint used in defining T1D endpoints	DQB1	03:02	05:02	0.0230611	0.00973142	0.698306	0.292888	135381	4380	286	12	0.882015	0.0728457	0.0680296	0.821281	0.403551	84498	2337	177	6	0.832399	0.156698	4.34206e-06	1.07556e-05	4.36137e-05
DIAB	T1D_ICD9_10	Sub-endpoint used in defining T1D endpoints	DQB1	03:02	03:01	2.03381e-06	1.92612e-06	0.460713	0.0940793	135381	4380	3553	137	0.91124	0.0860716	3.23725e-13	0.955113	0.116853	84498	2337	2143	83	0.936974	0.0998216	1.21869e-49	5.89316e-48	1.50676e-29
DIAB	T1D_ICD9_10	Sub-endpoint used in defining T1D endpoints	DQB1	03:02	03:03	0.000985158	0.000579029	0.434494	0.128934	135381	4380	1783	68	0.854739	0.0991882	7.59114e-10	1.06154	0.15138	84498	2337	1112	48	0.953716	0.0963251	1.6246e-31	1.96401e-30	8.84792e-18
DIAB	T1D_ICD9_10	Sub-endpoint used in defining T1D endpoints	DQB1	03:02	06:02	0.106534	0.0399058	-0.188184	0.120193	135381	4380	4302	73	0.927782	0.0563741	0.105355	-0.281941	0.182479	84498	2337	2702	31	0.976243	0.0714281	1.08287e-65	1.72053e-63	9.36683e-46
DIAB	T1D_STRICT	Type 1 diabetes, strict definition	DQB1	03:02	02:01	5.69741e-157	2.80241e-155	2.66118	0.0908511	113905	1526	2765	351	0.950919	0.0396213	1.37326e-146	3.12343	0.104521	72106	1023	1765	225	0.966213	0.0901272	NA	NA	NA
DIAB	T1D_STRICT	Type 1 diabetes, strict definition	DQB1	03:02	04:02	1.71064e-70	2.00936e-69	2.14724	0.106347	113905	1526	2779	181	0.950855	0.0556615	1.08984e-68	2.5921	0.119085	72106	1023	1643	111	0.971007	0.0656127	0.000238401	0.000471797	0.000798354
DIAB	T1D_STRICT	Type 1 diabetes, strict definition	DQB1	03:02	05:01	2.98811e-48	2.0811e-47	1.83211	0.113966	113905	1526	5391	168	0.960378	0.0334611	5.52076e-58	2.25201	0.120852	72106	1023	3305	132	0.984237	0.0534596	1.28232e-08	4.01746e-08	4.9282e-08
DIAB	T1D_STRICT	Type 1 diabetes, strict definition	DQB1	03:02	02:02	2.06389e-12	3.60952e-12	1.49115	0.185554	113905	1526	1100	41	0.93651	0.0472357	1.71512e-09	1.7152	0.232117	72106	1023	701	21	0.925809	0.106053	1.48584e-08	4.6032e-08	3.16723e-08
DIAB	T1D_STRICT	Type 1 diabetes, strict definition	DQB1	03:02	06:03	5.24322e-14	1.04466e-13	1.3312	0.153387	113905	1526	2303	53	0.898376	0.0711785	6.49896e-09	1.32925	0.196356	72106	1023	1439	30	0.951546	0.0925035	8.63023e-14	3.88605e-13	7.27218e-16
DIAB	T1D_STRICT	Type 1 diabetes, strict definition	DQB1	03:02	03:03	4.74101e-05	3.62602e-05	0.920495	0.209218	113905	1526	1516	28	0.854739	0.0991882	1.19642e-08	1.51293	0.221571	72106	1023	927	23	0.953716	0.0963251	2.32022e-14	1.07523e-13	4.9034e-11
DIAB	T1D_STRICT	Type 1 diabetes, strict definition	DQB1	03:02	03:01	0.000210596	0.000143125	0.664342	0.172777	113905	1526	2983	43	0.91124	0.0860716	1.3483e-08	1.22088	0.186545	72106	1023	1825	33	0.936974	0.0998216	1.46528e-24	1.19829e-23	5.71351e-19
DIAB	T1D_STRICT	Type 1 diabetes, strict definition	DQB1	03:02	06:02	0.4353	0.139261	-0.177348	0.26182	113905	1526	3612	15	0.927782	0.0563741	0.525718	-0.159335	0.315556	72106	1023	2339	10	0.976243	0.0714281	1.2799e-24	1.0703e-23	5.31815e-23
DIAB	T1D_STRICT1	Type 1 diabetes, strict definition, subgroup 1	DQB1	03:02	02:01	3.94815e-154	1.72622e-152	2.74469	0.0949683	112665	1397	2736	336	0.950919	0.0396213	4.64408e-138	3.20635	0.110471	71258	921	1726	205	0.966213	0.0901272	NA	NA	NA
DIAB	T1D_STRICT1	Type 1 diabetes, strict definition, subgroup 1	DQB1	03:02	04:02	2.29527e-67	2.50885e-66	2.18639	0.110987	112665	1397	2748	170	0.950855	0.0556615	8.64129e-67	2.68342	0.124499	71258	921	1615	103	0.971007	0.0656127	0.000132318	0.000269531	0.00167923
DIAB	T1D_STRICT1	Type 1 diabetes, strict definition, subgroup 1	DQB1	03:02	05:01	1.58389e-43	9.23351e-43	1.83702	0.120663	112665	1397	5327	151	0.960378	0.0334611	3.58981e-57	2.35899	0.127318	71258	921	3260	123	0.984237	0.0534596	3.3981e-09	1.10508e-08	4.98315e-07
DIAB	T1D_STRICT1	Type 1 diabetes, strict definition, subgroup 1	DQB1	03:02	02:02	1.8571e-12	3.26237e-12	1.54909	0.191823	112665	1397	1086	39	0.93651	0.0472357	6.29063e-10	1.83122	0.238052	71258	921	691	20	0.925809	0.106053	2.32724e-08	7.09138e-08	1.60691e-07
DIAB	T1D_STRICT1	Type 1 diabetes, strict definition, subgroup 1	DQB1	03:02	06:03	5.62248e-14	1.11178e-13	1.39553	0.160004	112665	1397	2281	49	0.898376	0.0711785	1.79165e-10	1.50166	0.197901	71258	921	1424	30	0.951546	0.0925035	4.13721e-13	1.77661e-12	5.42134e-14
DIAB	T1D_STRICT1	Type 1 diabetes, strict definition, subgroup 1	DQB1	03:02	03:03	1.02541e-05	8.70354e-06	1.02198	0.211347	112665	1397	1505	28	0.854739	0.0991882	3.1507e-09	1.63482	0.226961	71258	921	917	22	0.953716	0.0963251	1.04601e-13	4.69103e-13	4.78864e-10
DIAB	T1D_STRICT1	Type 1 diabetes, strict definition, subgroup 1	DQB1	03:02	03:01	0.00011186	8.04699e-05	0.719026	0.178247	112665	1397	2948	41	0.91124	0.0860716	1.19483e-08	1.29864	0.195756	71258	921	1799	30	0.936974	0.0998216	1.12919e-23	8.66129e-23	2.11691e-17
DIAB	T1D_STRICT1	Type 1 diabetes, strict definition, subgroup 1	DQB1	03:02	06:02	0.0496063	0.0198476	-0.636204	0.34947	112665	1397	3573	8	0.927782	0.0563741	0.679997	-0.0901106	0.331826	71258	921	2313	9	0.976243	0.0714281	1.00272e-20	6.88412e-20	4.27358e-21
DIAB	T1D_WIDE	Type 1 diabetes, wide definition	DQB1	03:02	02:01	7.71411e-251	1.51775e-248	2.10069	0.0543029	116788	4409	3060	646	0.950919	0.0396213	4.32503e-200	2.52011	0.0710107	73428	2345	1922	382	0.966213	0.0901272	NA	NA	NA
DIAB	T1D_WIDE	Type 1 diabetes, wide definition	DQB1	03:02	06:04	2.05548e-39	1.10045e-38	1.58235	0.101518	116788	4409	990	121	0.837896	0.105339	3.87615e-42	2.13914	0.126105	73428	2345	585	81	0.917042	0.129971	6.72391e-06	1.62927e-05	0.00847884
DIAB	T1D_WIDE	Type 1 diabetes, wide definition	DQB1	03:02	04:02	1.83819e-95	4.01849e-94	1.5464	0.0652581	116788	4409	2955	357	0.950855	0.0556615	1.19296e-82	1.94523	0.0834244	73428	2345	1729	197	0.971007	0.0656127	6.62327e-11	2.40732e-10	1.5419e-07
DIAB	T1D_WIDE	Type 1 diabetes, wide definition	DQB1	03:02	05:01	1.46526e-51	1.09824e-50	1.07453	0.0651474	116788	4409	5587	364	0.960378	0.0334611	3.22819e-63	1.54193	0.0804936	73428	2345	3411	238	0.984237	0.0534596	1.06514e-33	1.69236e-32	8.01197e-20
DIAB	T1D_WIDE	Type 1 diabetes, wide definition	DQB1	03:02	02:02	1.30182e-11	2.13e-11	0.901431	0.120917	116788	4409	1141	82	0.93651	0.0472357	1.04859e-10	1.21884	0.162467	73428	2345	722	42	0.925809	0.106053	1.46237e-19	9.40146e-19	2.15125e-13
DIAB	T1D_WIDE	Type 1 diabetes, wide definition	DQB1	03:02	06:03	1.06655e-17	2.5513e-17	0.852775	0.0900892	116788	4409	2393	143	0.898376	0.0711785	1.43723e-14	1.06849	0.122302	73428	2345	1486	77	0.951546	0.0925035	1.83228e-32	2.54733e-31	1.01956e-24
DIAB	T1D_WIDE	Type 1 diabetes, wide definition	DQB1	03:02	05:02	0.0257351	0.0107275	0.687161	0.293819	116788	4409	247	12	0.882015	0.0728457	0.0785699	0.796385	0.404405	73428	2345	158	6	0.832399	0.156698	2.23671e-06	5.70566e-06	2.69108e-05
DIAB	T1D_WIDE	Type 1 diabetes, wide definition	DQB1	03:02	03:01	3.47758e-06	3.14943e-06	0.449755	0.0942439	116788	4409	3077	137	0.91124	0.0860716	4.2699e-13	0.950701	0.117102	73428	2345	1875	83	0.936974	0.0998216	4.92093e-52	3.04059e-50	2.10176e-30
DIAB	T1D_WIDE	Type 1 diabetes, wide definition	DQB1	03:02	03:03	0.000963192	0.000568919	0.433129	0.128353	116788	4409	1557	69	0.854739	0.0991882	5.70154e-10	1.07277	0.151845	73428	2345	952	48	0.953716	0.0963251	5.40483e-33	8.01501e-32	5.91435e-18
DIAB	T1D_WIDE	Type 1 diabetes, wide definition	DQB1	03:02	06:02	0.159037	0.0565577	-0.161729	0.118831	116788	4409	3672	75	0.927782	0.0563741	0.0899937	-0.295987	0.182604	73428	2345	2360	31	0.976243	0.0714281	3.5277e-67	7.84703e-65	7.61022e-47
DIAB	T1D_WIDE1	Type 1 diabetes, wide definition, subgroup 1	DQB1	03:02	02:01	2.22267e-260	1.74924e-257	2.45176	0.0630152	114314	3046	2985	585	0.950919	0.0396213	2.57389e-209	2.84388	0.0784609	72155	1818	1871	350	0.966213	0.0901272	NA	NA	NA
DIAB	T1D_WIDE1	Type 1 diabetes, wide definition, subgroup 1	DQB1	03:02	04:02	1.38909e-105	3.5265e-104	1.87981	0.0749219	114314	3046	2887	309	0.950855	0.0556615	1.09422e-90	2.26438	0.0908833	72155	1818	1687	175	0.971007	0.0656127	5.15065e-09	1.63673e-08	1.38949e-06
DIAB	T1D_WIDE1	Type 1 diabetes, wide definition, subgroup 1	DQB1	03:02	05:01	3.32382e-66	3.58336e-65	1.48427	0.077955	114314	3046	5471	295	0.960378	0.0334611	4.76644e-70	1.86219	0.0909853	72155	1818	3340	203	0.984237	0.0534596	4.83301e-22	3.49044e-21	3.05872e-16
DIAB	T1D_WIDE1	Type 1 diabetes, wide definition, subgroup 1	DQB1	03:02	02:02	8.62616e-14	1.67624e-13	1.165	0.138405	114314	3046	1113	66	0.93651	0.0472357	1.39018e-12	1.50203	0.176183	72155	1818	707	36	0.925809	0.106053	2.644e-17	1.40701e-16	3.4634e-12
DIAB	T1D_WIDE1	Type 1 diabetes, wide definition, subgroup 1	DQB1	03:02	06:03	1.52056e-21	4.36746e-21	1.14499	0.105271	114314	3046	2340	108	0.898376	0.0711785	2.14984e-17	1.33467	0.134276	72155	1818	1459	65	0.951546	0.0925035	1.72508e-26	1.69791e-25	2.88927e-22
DIAB	T1D_WIDE1	Type 1 diabetes, wide definition, subgroup 1	DQB1	03:02	05:02	0.00194403	0.00107064	1.12918	0.324475	114314	3046	239	10	0.882015	0.0728457	0.00792697	1.23195	0.405994	72155	1818	156	6	0.832399	0.156698	6.29996e-05	0.000135528	9.69124e-05
DIAB	T1D_WIDE1	Type 1 diabetes, wide definition, subgroup 1	DQB1	03:02	03:03	6.98031e-06	6.06347e-06	0.705442	0.147507	114314	3046	1531	54	0.854739	0.0991882	6.90554e-11	1.29138	0.16874	72155	1818	934	39	0.953716	0.0963251	1.32946e-27	1.35653e-26	7.25642e-17
DIAB	T1D_WIDE1	Type 1 diabetes, wide definition, subgroup 1	DQB1	03:02	03:01	1.03498e-07	1.18563e-07	0.637922	0.113736	114314	3046	3004	97	0.91124	0.0860716	1.58358e-13	1.1311	0.133722	72155	1818	1833	64	0.936974	0.0998216	3.1577e-44	9.24209e-43	2.25957e-28
DIAB	T1D_WIDE1	Type 1 diabetes, wide definition, subgroup 1	DQB1	03:02	06:02	0.0594215	0.0234292	-0.316574	0.174554	114314	3046	3599	34	0.927782	0.0563741	0.168194	-0.290614	0.225738	72155	1818	2324	20	0.976243	0.0714281	2.54932e-50	1.35017e-48	2.67032e-39
ILD_CM	THYROIDITIS_ILD	Thyroiditis, ILD-related definition	DQB1	02:01	03:02	4.70936e-15	9.8571e-15	1.20332	0.134466	124671	1066	3245	69	0.950919	0.0396213	2.37339e-07	0.988716	0.171861	76640	711	1987	40	0.966213	0.0901272	NA	NA	NA
ILD_CM	THYROIDITIS_ILD	Thyroiditis, ILD-related definition	DQB1	02:01	03:01	0.00537201	0.00267919	0.549494	0.190704	124671	1066	2682	30	0.938361	0.098197	0.891856	0.0716227	0.271281	76640	711	1729	14	0.936581	0.115686	0.00507909	0.00761317	0.0042934
ILD_CM	THYROIDITIS_ILD	Thyroiditis, ILD-related definition	DQB1	02:01	05:01	0.00874286	0.00410631	0.387172	0.144325	124671	1066	4774	52	0.988898	0.0359585	0.533359	-0.111745	0.207202	76640	711	2989	24	0.979726	0.0739488	3.51194e-05	7.81196e-05	4.35336e-05
Z21	Z21_SPECIAL_SCREEN_EXAM_OTH_DISEA_DISORD	Special screening examination for other diseases and disorders	DQB1	03:02	02:01	2.98551e-18	7.38866e-18	1.33442	0.133403	76001	931	1881	74	0.950919	0.0396213	6.80097e-21	1.60671	0.14544	44389	760	1075	63	0.966213	0.0901272	NA	NA	NA
Z21	Z21_SPECIAL_SCREEN_EXAM_OTH_DISEA_DISORD	Special screening examination for other diseases and disorders	DQB1	03:02	05:01	3.5105e-08	4.22441e-08	0.783517	0.133423	76001	931	3580	76	0.960378	0.0334611	9.00407e-07	0.773104	0.147293	44389	760	2101	58	0.984237	0.0534596	0.00350184	0.00554018	5.64608e-05
Z21	Z21_SPECIAL_SCREEN_EXAM_OTH_DISEA_DISORD	Special screening examination for other diseases and disorders	DQB1	03:02	06:03	0.0219813	0.00932203	0.479829	0.201958	76001	931	1599	26	0.898376	0.0711785	3.55635e-05	0.903757	0.198622	44389	760	887	28	0.951546	0.0925035	0.000414327	0.000783699	0.00429722
Z21	Z21_SPECIAL_SCREEN_EXAM_OTH_DISEA_DISORD	Special screening examination for other diseases and disorders	DQB1	03:02	06:02	0.571431	0.178601	0.134479	0.204076	76001	931	2397	25	0.927782	0.0563741	0.628607	0.127451	0.21881	44389	760	1450	22	0.976243	0.0714281	8.58304e-07	2.26747e-06	1.80004e-08
Z21	Z21_SPECIAL_SCREEN_EXAM_OTH_DISEA_DISORD	Special screening examination for other diseases and disorders	DQB1	03:02	03:01	0.691435	0.21069	0.102791	0.210605	76001	931	1989	25	0.91124	0.0860716	0.0380375	0.474064	0.219007	44389	760	1101	22	0.936974	0.0998216	7.79836e-07	2.07001e-06	1.64539e-05

### Sheet: Table S5
# Association results for class I – class II HLA allele combinations (haplotypes)
# imp.pprob = HLA allele imputation posterior probability
# The top HLA risk gene and allele was determined by the smallest p-value based on analysis of individual HLA alleles
# The analysis includes the top risk allele (risk.locus) in combination with aleles of a gene of a different class (mod.locus)
# All alleleic combinations were included as covariates
#
category	phenotype	longname	risk.locus	mod.locus	p.value	adjusted.p	beta	SEbeta	total.n	cases.n	haplo.n	haplo.n.cases	risk.locus.mean.imp.pprob	risk.locus.sd.imp.pprob	mod.locus.mean.imp.pprob	mod.locus.sd.imp.pprob	p.value.replication	beta.replication	SEbeta.replication	total.n.replication	cases.n.replication	haplo.n.replication	haplo.n.cases.replication	risk.locus.mean.imp.pprob.replication	risk.locus.sd.imp.pprob.replication	mod.locus.mean.imp.pprob.replication	mod.locus.sd.imp.pprob.replication
AB1	AB1_ARTHROPOD	Arthropod-borne viral fevers and viral haemorrhagic fevers	C*07:01	DQB1*02:01	1.16989e-07	2.47092e-07	0.516434	0.0945058	135381	886	21079	166	0.920874	0.0534941	0.993627	0.0478023	0.00643731	0.320589	0.115002	84498	571	13344	99	0.921564	0.0551889	0.993267	0.049796
AB1	AB1_ERYSIPELAS	Erysipelas	DQB1*03:02	A*02:01	1.94702e-05	2.92257e-05	0.185915	0.0433243	128726	6225	13372	727	0.988329	0.0438674	0.816148	0.0793729	0.00473438	0.148084	0.0520656	79980	3848	7918	429	0.986627	0.0490339	0.814845	0.0787019
AB1	AB1_INFECTIONS	Certain infectious and parasitic diseases	DQA1*03:01	C*01:02	3.1111e-05	4.53675e-05	0.158562	0.0380259	135381	34970	3629	1050	0.823762	0.0960662	0.952547	0.0817351	0.000616116	0.16002	0.0466675	84498	23303	2208	679	0.823211	0.0966084	0.951071	0.0761233
AB1	AB1_SEXUAL_TRANSMISSION	Infections with a predominantly sexual mode of transmission	DRB1*03:01	B*08:01	2.36394e-08	5.41626e-08	0.264207	0.0469284	135381	3348	21469	720	0.991252	0.0618489	0.91252	0.0569602	1.07292e-07	0.283905	0.0528429	84498	2513	13580	523	0.991673	0.0608132	0.913218	0.0583249
AB1	AB1_SEXUAL_TRANSMISSION_NOS	Other predominantly sexually transmitted diseases, not elsewhere classified	DRB1*03:01	B*08:01	1.77483e-09	4.61263e-09	0.385026	0.0628534	133779	1746	21159	410	0.991252	0.0618489	0.91252	0.0569602	1.53058e-13	0.506285	0.0661507	83368	1383	13410	353	0.991673	0.0608132	0.913218	0.0583249
SHARED	ANY_REIMB	Any reimbursement code in KELA	DQB1*03:02	B*08:01	0.00654346	0.00628875	0.265232	0.0979387	135381	72468	491	269	0.96726	0.0674482	0.915889	0.110192	0.000845713	0.424093	0.12835	84498	45292	293	176	0.967914	0.0700602	0.919601	0.102227
SHARED	ANY_REIMB	Any reimbursement code in KELA	DQB1*03:02	B*15:01	2.28931e-23	1.78168e-22	0.220334	0.0221632	135381	72468	11009	6310	0.991746	0.0328964	0.788088	0.08246	2.69946e-15	0.214096	0.0271493	84498	45292	6703	3854	0.990015	0.0373167	0.78623	0.0844638
SHARED	ANY_REIMB	Any reimbursement code in KELA	DQB1*03:02	B*39:01	2.75416e-10	7.73325e-10	0.278942	0.0443623	135381	72468	2416	1391	0.99397	0.0233726	0.868768	0.101856	4.40607e-05	0.238132	0.0584951	84498	45292	1384	794	0.992195	0.0314079	0.862729	0.115412
SHARED	ANY_REIMB	Any reimbursement code in KELA	DQB1*03:02	B*44:27	1.44532e-05	2.20886e-05	0.558154	0.13062	135381	72468	289	178	0.99468	0.0192453	0.913396	0.104229	0.00205751	0.488765	0.160915	84498	45292	190	120	0.995915	0.0188907	0.912175	0.0863327
SHARED	ANY_REIMB	Any reimbursement code in KELA	DQB1*03:02	B*56:01	1.48054e-12	5.08424e-12	0.343037	0.0487113	135381	72468	2111	1241	0.996408	0.0243561	0.969396	0.0838946	3.84401e-08	0.337423	0.0617162	84498	45292	1256	747	0.995405	0.0312408	0.965206	0.0957813
ASTHMA_CM	ASTHMA_COMORB	Asthma associated co-morbidites	DRB1*04:01	B*08:01	0.00247529	0.00267923	0.298986	0.0993727	135381	75907	480	282	0.806218	0.192869	0.918161	0.108016	0.00320017	0.377541	0.129355	84498	48077	292	181	0.812197	0.183286	0.923881	0.0968849
ASTHMA_CM	ASTHMA_COMORB	Asthma associated co-morbidites	DRB1*04:01	B*15:01	2.03795e-21	1.35108e-20	0.215094	0.0226709	135381	75907	10487	6229	0.943989	0.118494	0.789082	0.0784548	4.72901e-12	0.194318	0.0281632	84498	48077	6313	3810	0.940573	0.118494	0.787295	0.0809874
ASTHMA_CM	ASTHMA_COMORB	Asthma associated co-morbidites	DRB1*04:01	B*39:01	0.00039437	0.00049322	0.472552	0.134925	135381	75907	270	167	0.808259	0.160261	0.856673	0.173811	0.00750536	0.424012	0.160547	84498	48077	187	116	0.803129	0.154167	0.855834	0.190599
ASTHMA_CM	ASTHMA_COMORB	Asthma associated co-morbidites	DRB1*04:01	B*40:01	0.00148313	0.00170864	0.244159	0.0771661	135381	75907	813	491	0.801158	0.189111	0.860004	0.088839	6.7585e-05	0.386983	0.0979226	84498	48077	514	324	0.788901	0.183375	0.854186	0.0933291
ASTHMA_CM	ASTHMA_COMORB	Asthma associated co-morbidites	DRB1*04:01	B*44:27	3.14043e-06	5.26592e-06	0.627683	0.137127	135381	75907	271	176	0.962803	0.086851	0.923261	0.0838541	0.000217656	0.599232	0.165337	84498	48077	190	129	0.968617	0.0676819	0.913345	0.0887694
ASTHMA_CM	ASTHMA_COMORB	Asthma associated co-morbidites	DRB1*04:01	B*56:01	3.05425e-12	1.02669e-11	0.315901	0.0454721	135381	75907	2440	1482	0.927681	0.188934	0.962494	0.0877441	3.61035e-07	0.296537	0.0585461	84498	48077	1428	886	0.929521	0.182439	0.96113	0.0935008
ASTHMA_CM	ASTHMA_CVDMETABOCOMORB	Co-morbidites, CVD and metabolic diseases	DRB1*04:01	B*08:01	1.43365e-06	2.54713e-06	0.558265	0.116783	105982	46508	391	193	0.806218	0.192869	0.918161	0.108016	0.0096806	0.435983	0.169376	63201	26780	205	94	0.812197	0.183286	0.923881	0.0968849
ASTHMA_CM	ASTHMA_CVDMETABOCOMORB	Co-morbidites, CVD and metabolic diseases	DRB1*04:01	B*15:01	1.49362e-34	1.73892e-33	0.328435	0.0268557	105982	46508	8232	3974	0.943989	0.118494	0.789082	0.0784548	2.27249e-29	0.397512	0.0354647	63201	26780	4769	2266	0.940573	0.118494	0.787295	0.0809874
ASTHMA_CM	ASTHMA_CVDMETABOCOMORB	Co-morbidites, CVD and metabolic diseases	DRB1*04:01	B*35:01	1.37789e-13	5.20619e-13	0.38211	0.0518897	105982	46508	1961	967	0.922931	0.137269	0.885029	0.0861933	4.30912e-06	0.31695	0.0691395	63201	26780	1190	538	0.920346	0.135717	0.884409	0.0828917
ASTHMA_CM	ASTHMA_CVDMETABOCOMORB	Co-morbidites, CVD and metabolic diseases	DRB1*04:01	B*40:01	0.00034221	0.000432902	0.328049	0.0919128	105982	46508	626	304	0.801158	0.189111	0.860004	0.088839	0.000241432	0.461279	0.126382	63201	26780	364	174	0.788901	0.183375	0.854186	0.0933291
ASTHMA_CM	ASTHMA_CVDMETABOCOMORB	Co-morbidites, CVD and metabolic diseases	DRB1*04:01	B*44:27	2.51004e-09	6.32828e-09	0.936158	0.16066	105982	46508	213	118	0.962803	0.086851	0.923261	0.0838541	8.20189e-05	0.789067	0.203752	63201	26780	137	76	0.968617	0.0676819	0.913345	0.0887694
ASTHMA_CM	ASTHMA_CVDMETABOCOMORB	Co-morbidites, CVD and metabolic diseases	DRB1*04:01	B*56:01	1.26111e-24	1.07594e-23	0.543523	0.0534125	105982	46508	1961	1003	0.927681	0.188934	0.962494	0.0877441	1.33735e-17	0.609183	0.0719104	63201	26780	1109	567	0.929521	0.182439	0.96113	0.0935008
ASTHMA_CM	ASTHMA_EOSINOPHIL_SUGG	Suggestive for eosinophilic asthma	DQA1*03:01	C*07:01	0.000244294	0.000316301	0.633785	0.162153	86395	744	2402	39	0.953762	0.0903808	0.893098	0.0586126	0.0039227	0.66891	0.218618	50955	444	1329	21	0.954072	0.0882859	0.892663	0.0594598
ASTHMA_CM	ASTHMA_IMMUNECOMORB	Immune disease comorbidities	B*08:01	DQA1*03:01	1.078e-06	1.95389e-06	0.76469	0.152009	70361	10887	264	65	0.923179	0.111172	0.908545	0.0860745	2.66799e-07	0.951133	0.179731	44453	8032	157	52	0.926797	0.0961855	0.907023	0.0807932
ASTHMA_CM	ASTHMA_IMMUNECOMORB	Immune disease comorbidities	B*08:01	DQA1*05:01	1.9038e-19	1.11731e-18	0.279575	0.0307766	70361	10887	11101	1943	0.914429	0.0515624	0.993612	0.0512253	6.92053e-06	0.157275	0.0349355	44453	8032	7202	1425	0.915215	0.0525231	0.993984	0.0492957
	AUTOIMMUNE	Autoimmune diseases	DQA1*05:01	B*08:01	1.56517e-109	2.03756e-107	0.444078	0.0196339	135381	25669	21440	5241	0.992182	0.0568259	0.912809	0.0559203	8.2447e-49	0.351744	0.0236436	84498	16745	13560	3377	0.992987	0.053816	0.913734	0.0565329
	AUTOIMMUNE	Autoimmune diseases	DQA1*05:01	B*40:01	0.00392293	0.00402058	0.340539	0.117331	135381	25669	422	100	0.940046	0.156311	0.86453	0.0726969	0.00348547	0.440269	0.149961	84498	16745	240	64	0.939483	0.163188	0.859045	0.0820188
	AUTOIMMUNE	Autoimmune diseases	DQA1*05:01	B*50:01	7.4742e-05	0.000103913	0.955608	0.237653	135381	25669	83	29	0.402782	0.206793	0.436652	0.16362	0.00155536	0.93093	0.296044	84498	16745	54	19	0.377252	0.166943	0.411705	0.136535
E4	AUTOIMMUNE_HYPERTHYROIDISM	Autoimmune hyperthyroidism	DRB1*03:01	B*08:01	3.00419e-15	1.27199e-14	0.880738	0.10432	107978	527	15995	160	0.991252	0.0618489	0.91252	0.0569602	4.3418e-11	0.768729	0.109509	66819	441	10091	135	0.991673	0.0608132	0.913218	0.0583249
GASTRO	COLITCOLLAG	Collagenous colitis	B*08:01	DQA1*05:01	3.70134e-05	5.34306e-05	0.454481	0.107868	131311	579	20766	132	0.914429	0.0515624	0.993612	0.0512253	0.00764503	0.320472	0.117238	81081	457	13014	102	0.915215	0.0525231	0.993984	0.0492957
COPD_CM	COPD_COMORB	COPD-associated co-morbidities	DRB1*04:01	B*08:01	0.000392208	0.000491376	0.341905	0.0971293	135381	72342	480	278	0.806218	0.192869	0.918161	0.108016	0.00819627	0.32652	0.1246	84498	46004	292	173	0.812197	0.183286	0.923881	0.0968849
COPD_CM	COPD_COMORB	COPD-associated co-morbidities	DRB1*04:01	B*15:01	1.46846e-18	7.87578e-18	0.193967	0.0220976	135381	72342	10487	5966	0.943989	0.118494	0.789082	0.0784548	1.14434e-10	0.175843	0.0273301	84498	46004	6313	3656	0.940573	0.118494	0.787295	0.0809874
COPD_CM	COPD_COMORB	COPD-associated co-morbidities	DRB1*04:01	B*40:01	0.00903834	0.00838814	0.194671	0.0748281	135381	72342	813	465	0.801158	0.189111	0.860004	0.088839	0.00125428	0.302082	0.0942306	84498	46004	514	306	0.788901	0.183375	0.854186	0.0933291
COPD_CM	COPD_COMORB	COPD-associated co-morbidities	DRB1*04:01	B*44:27	2.5647e-05	3.78234e-05	0.548147	0.132334	135381	72342	271	169	0.962803	0.086851	0.923261	0.0838541	0.000207375	0.581697	0.160084	84498	46004	190	126	0.968617	0.0676819	0.913345	0.0887694
COPD_CM	COPD_COMORB	COPD-associated co-morbidities	DRB1*04:01	B*56:01	2.17749e-12	7.35415e-12	0.309466	0.0442636	135381	72342	2440	1436	0.927681	0.188934	0.962494	0.0877441	5.88161e-08	0.307085	0.0569346	84498	46004	1428	865	0.929521	0.182439	0.96113	0.0935008
COPD_CM	COPD_CVDMETABOCOMORB	COPD Co-morbidites, CVD and metabolic diseases	DRB1*04:01	B*15:01	6.61342e-28	6.53133e-27	0.277471	0.0253906	112408	49369	8696	4175	0.943989	0.118494	0.789082	0.0784548	8.91299e-23	0.323036	0.0329861	66986	28492	5031	2374	0.940573	0.118494	0.787295	0.0809874
COPD_CM	COPD_CVDMETABOCOMORB	COPD Co-morbidites, CVD and metabolic diseases	DRB1*04:01	B*35:01	4.35246e-09	1.06542e-08	0.286069	0.0488881	112408	49369	2083	1004	0.922931	0.137269	0.885029	0.0861933	2.24185e-05	0.272695	0.0644708	66986	28492	1255	573	0.920346	0.135717	0.884409	0.0828917
COPD_CM	COPD_CVDMETABOCOMORB	COPD Co-morbidites, CVD and metabolic diseases	DRB1*04:01	B*40:01	0.00424444	0.00429847	0.246024	0.0862146	112408	49369	668	320	0.801158	0.189111	0.860004	0.088839	0.00447579	0.329236	0.116194	66986	28492	390	182	0.788901	0.183375	0.854186	0.0933291
COPD_CM	COPD_CVDMETABOCOMORB	COPD Co-morbidites, CVD and metabolic diseases	DRB1*04:01	B*44:27	1.33026e-07	2.76879e-07	0.781399	0.151021	112408	49369	223	121	0.962803	0.086851	0.923261	0.0838541	0.000247595	0.686732	0.190483	66986	28492	144	80	0.968617	0.0676819	0.913345	0.0887694
COPD_CM	COPD_CVDMETABOCOMORB	COPD Co-morbidites, CVD and metabolic diseases	DRB1*04:01	B*56:01	3.28211e-22	2.34999e-21	0.486533	0.0505123	112408	49369	2056	1052	0.927681	0.188934	0.962494	0.0877441	3.14519e-15	0.528819	0.0675664	66986	28492	1149	586	0.929521	0.182439	0.96113	0.0935008
DIAB	D1_ICD8	ICD-8 DM (Sub-endpoint used for defining DM endpoints)	DQB1*03:02	B*07:02	1.20298e-07	2.5259e-07	1.83687	0.270312	132214	357	1278	14	0.983796	0.044231	0.795295	0.0615289	2.17809e-05	1.81207	0.334436	82360	235	793	9	0.980006	0.0519028	0.793671	0.0691608
DIAB	D1_ICD8	ICD-8 DM (Sub-endpoint used for defining DM endpoints)	DQB1*03:02	B*08:01	0.000430941	0.000535219	1.7993	0.396954	132214	357	455	6	0.96726	0.0674482	0.915889	0.110192	0.000131922	2.29398	0.444141	82360	235	280	5	0.967914	0.0700602	0.919601	0.102227
DIAB	D1_ICD8	ICD-8 DM (Sub-endpoint used for defining DM endpoints)	DQB1*03:02	B*15:01	8.3975e-19	4.60736e-18	1.32893	0.133013	132214	357	10472	92	0.991746	0.0328964	0.788088	0.08246	7.3265e-36	1.95964	0.12714	82360	235	6308	87	0.990015	0.0373167	0.78623	0.0844638
DIAB	D1_ICD8	ICD-8 DM (Sub-endpoint used for defining DM endpoints)	DQB1*03:02	B*35:01	2.99284e-13	1.0961e-12	2.1597	0.226541	132214	357	1674	22	0.97734	0.0811742	0.87422	0.102843	2.33791e-12	2.53226	0.266417	82360	235	1017	16	0.977246	0.0834072	0.871088	0.099157
DIAB	D1_ICD8	ICD-8 DM (Sub-endpoint used for defining DM endpoints)	DQB1*03:02	B*39:01	1.49634e-16	6.95702e-16	2.01907	0.188661	132214	357	2288	31	0.99397	0.0233726	0.868768	0.101856	1.41126e-11	2.11644	0.237267	82360	235	1299	19	0.992195	0.0314079	0.862729	0.115412
DIAB	D1_ICD8	ICD-8 DM (Sub-endpoint used for defining DM endpoints)	DQB1*03:02	B*51:01	0.00667503	0.00639802	1.15007	0.367655	132214	357	1309	7	0.937966	0.0798533	0.684105	0.17471	0.00879843	1.33752	0.425701	82360	235	859	5	0.934525	0.0874818	0.684506	0.168445
DIAB	D1_ICD8	ICD-8 DM (Sub-endpoint used for defining DM endpoints)	DQB1*03:02	B*56:01	5.9735e-13	2.12787e-12	1.84564	0.209987	132214	357	1957	30	0.996408	0.0243561	0.969396	0.0838946	9.49981e-18	2.49078	0.216775	82360	235	1168	25	0.995405	0.0312408	0.965206	0.0957813
D3	D3_IMMUNEMECHANISM	Certain disorders involving the immune mechanism	B*08:01	DRB1*03:01	2.27869e-05	3.38845e-05	0.261176	0.0611501	135381	1806	21469	415	0.913994	0.0530902	0.992641	0.0568158	0.00741848	0.191488	0.0706168	84498	1289	13580	290	0.914552	0.0548645	0.992907	0.0553642
RX	DIAB_MED	Diabetes medication	DQB1*03:02	C*01:02	7.41968e-27	7.13086e-26	0.474547	0.0428619	135350	20880	3631	790	0.98476	0.0488028	0.952308	0.0818676	7.0771e-24	0.573145	0.054543	84454	12194	2208	467	0.98252	0.0549918	0.95074	0.0764088
RX	DIAB_MED	Diabetes medication	DQB1*03:02	C*03:03	5.77398e-16	2.58385e-15	0.37854	0.0456436	135350	20880	3256	644	0.99017	0.0369699	0.938498	0.0835186	6.82454e-13	0.434403	0.0588484	84454	12194	2031	387	0.989944	0.0411542	0.938262	0.0817693
RX	DIAB_MED	Diabetes medication	DQB1*03:02	C*03:04	1.2998e-46	2.38629e-45	0.396729	0.0270303	135350	20880	10466	2158	0.98888	0.0414353	0.902737	0.0826902	1.28592e-33	0.425395	0.0341567	84454	12194	6263	1219	0.987982	0.0409536	0.900581	0.082093
RX	DIAB_MED	Diabetes medication	DQB1*03:02	C*04:01	3.24198e-07	6.36834e-07	0.286422	0.0555549	135350	20880	2276	417	0.952997	0.0906588	0.892862	0.0795857	1.46608e-07	0.382996	0.0717515	84454	12194	1409	257	0.949844	0.0975236	0.884283	0.0878062
RX	DIAB_MED	Diabetes medication	DQB1*03:02	C*07:01	0.0034028	0.0035542	0.130639	0.0444292	135350	20880	3864	637	0.991343	0.0357878	0.893207	0.0586433	2.48186e-06	0.269669	0.0568713	84454	12194	2314	402	0.991712	0.0353007	0.892685	0.0594802
RX	DIAB_MED	Diabetes medication	DQB1*03:02	C*07:02	2.30028e-24	1.92632e-23	0.445384	0.0422678	135350	20880	3610	749	0.991201	0.0306968	0.949596	0.0541787	4.13992e-12	0.410827	0.0578279	84454	12194	2137	400	0.989083	0.0351255	0.94561	0.0597917
RX	DIAB_MED	Diabetes medication	DQB1*03:02	C*07:04	7.19332e-10	1.93989e-09	0.656694	0.102423	135350	20880	555	132	0.975927	0.060585	0.847162	0.204377	0.000527809	0.478868	0.136617	84454	12194	364	71	0.977883	0.0498198	0.842138	0.202764
DIAB	DIABETES_FG	Diabetes, varying definitions	DQB1*03:02	A*01:01	2.39954e-09	6.08166e-09	0.495664	0.0810554	135381	23002	907	211	0.976248	0.0422924	0.872748	0.096904	2.25985e-09	0.630004	0.101802	84498	13415	588	136	0.969529	0.0638931	0.877058	0.096687
DIAB	DIABETES_FG	Diabetes, varying definitions	DQB1*03:02	A*02:01	5.23538e-66	1.97291e-64	0.409505	0.0233965	135381	23002	14136	3225	0.988329	0.0438674	0.816148	0.0793729	1.77068e-50	0.442934	0.0287754	84498	13415	8378	1790	0.986627	0.0490339	0.814845	0.0787019
DIAB	DIABETES_FG	Diabetes, varying definitions	DQB1*03:02	A*03:01	2.66142e-23	2.03805e-22	0.305349	0.0301143	135381	23002	7386	1510	0.990097	0.0392932	0.798573	0.069814	6.23315e-16	0.331235	0.040224	84498	13415	4383	854	0.989689	0.0403887	0.796757	0.0709927
DIAB	DIABETES_FG	Diabetes, varying definitions	DQB1*03:02	A*24:02	2.91435e-11	8.97496e-11	0.279828	0.0415782	135381	23002	3867	775	0.978316	0.072787	0.825172	0.0840092	8.68104e-13	0.387844	0.0531291	84498	13415	2375	485	0.977875	0.0696914	0.819403	0.0881226
DIAB	DIABETES_FG	Diabetes, varying definitions	DQB1*03:02	A*68:01	0.000122751	0.000166143	0.242126	0.0627594	135381	23002	1678	333	0.983839	0.0400544	0.912013	0.0882911	0.000104422	0.310518	0.0795315	84498	13415	1073	211	0.981768	0.0510974	0.908259	0.0933508
DIAB	DM_BCKGRND_RETINA	Background diabetic retinopathy	DQB1*03:02	B*07:02	3.78631e-08	8.4954e-08	1.1397	0.178413	127384	1339	1236	33	0.983796	0.044231	0.795295	0.0615289	0.00300101	0.905771	0.278117	79867	696	768	13	0.980006	0.0519028	0.793671	0.0691608
DIAB	DM_BCKGRND_RETINA	Background diabetic retinopathy	DQB1*03:02	B*08:01	9.93472e-07	1.80769e-06	1.37436	0.235857	127384	1339	444	19	0.96726	0.0674482	0.915889	0.110192	0.00208208	1.37148	0.376124	79867	696	267	7	0.967914	0.0700602	0.919601	0.102227
DIAB	DM_BCKGRND_RETINA	Background diabetic retinopathy	DQB1*03:02	B*15:01	4.3212e-36	5.17867e-35	1.01789	0.0739921	127384	1339	10124	278	0.991746	0.0328964	0.788088	0.08246	7.68975e-47	1.43785	0.0849662	79867	696	6194	179	0.990015	0.0373167	0.78623	0.0844638
DIAB	DM_BCKGRND_RETINA	Background diabetic retinopathy	DQB1*03:02	B*18:01	0.000958689	0.00113177	0.499588	0.145643	127384	1339	3451	49	0.994411	0.0307044	0.688064	0.152248	1.01963e-06	0.925639	0.167987	79867	696	2097	37	0.994423	0.0291817	0.686605	0.154165
DIAB	DM_BCKGRND_RETINA	Background diabetic retinopathy	DQB1*03:02	B*35:01	3.57497e-11	1.09857e-10	1.25141	0.160568	127384	1339	1595	42	0.97734	0.0811742	0.87422	0.102843	2.4343e-07	1.34889	0.219137	79867	696	997	22	0.977246	0.0834072	0.871088	0.099157
DIAB	DM_BCKGRND_RETINA	Background diabetic retinopathy	DQB1*03:02	B*39:01	3.11721e-25	2.75546e-24	1.4937	0.118888	127384	1339	2215	79	0.99397	0.0233726	0.868768	0.101856	1.24371e-11	1.43009	0.174408	79867	696	1284	35	0.992195	0.0314079	0.862729	0.115412
DIAB	DM_BCKGRND_RETINA	Background diabetic retinopathy	DQB1*03:02	B*40:01	0.0044641	0.00450183	0.517132	0.175387	127384	1339	2143	34	0.988272	0.0385289	0.873822	0.0878421	0.00928458	0.646296	0.235801	79867	696	1333	18	0.988923	0.0299049	0.867106	0.0949173
DIAB	DM_BCKGRND_RETINA	Background diabetic retinopathy	DQB1*03:02	B*44:02	3.85935e-05	5.55995e-05	0.65663	0.149255	127384	1339	2423	48	0.986673	0.0402748	0.773399	0.100856	2.55218e-06	1.03728	0.192514	79867	696	1400	28	0.986871	0.0319543	0.767774	0.109665
DIAB	DM_BCKGRND_RETINA	Background diabetic retinopathy	DQB1*03:02	B*44:27	8.34394e-09	1.97823e-08	1.9818	0.270184	127384	1339	265	15	0.99468	0.0192453	0.913396	0.104229	0.000823972	1.68786	0.407754	79867	696	169	6	0.995915	0.0188907	0.912175	0.0863327
DIAB	DM_BCKGRND_RETINA	Background diabetic retinopathy	DQB1*03:02	B*56:01	1.16335e-20	7.40406e-20	1.3659	0.126154	127384	1339	1899	80	0.996408	0.0243561	0.969396	0.0838946	3.9224e-17	1.70034	0.163024	79867	696	1130	42	0.995405	0.0312408	0.965206	0.0957813
DIAB	DM_BCKGRND_RETINA_NONPROLIF	Severe non-proliferative background diabetic retinopathy	DQB1*03:02	B*07:02	0.00124113	0.00144379	1.34496	0.347513	126344	299	1211	8	0.983796	0.044231	0.795295	0.0615289	0.000709387	1.71107	0.395297	79329	158	761	6	0.980006	0.0519028	0.793671	0.0691608
DIAB	DM_BCKGRND_RETINA_NONPROLIF	Severe non-proliferative background diabetic retinopathy	DQB1*03:02	B*15:01	1.11921e-07	2.37439e-07	0.891443	0.154186	126344	299	9905	59	0.991746	0.0328964	0.788088	0.08246	1.52029e-07	1.17155	0.190398	79329	158	6046	31	0.990015	0.0373167	0.78623	0.0844638
DIAB	DM_BCKGRND_RETINA_NONPROLIF	Severe non-proliferative background diabetic retinopathy	DQB1*03:02	B*35:01	5.45144e-13	1.95651e-12	2.2027	0.232536	126344	299	1574	21	0.97734	0.0811742	0.87422	0.102843	0.00210286	1.50557	0.39703	79329	158	981	6	0.977246	0.0834072	0.871088	0.099157
DIAB	DM_BCKGRND_RETINA_NONPROLIF	Severe non-proliferative background diabetic retinopathy	DQB1*03:02	B*39:01	2.5101e-09	6.32828e-09	1.68058	0.225229	126344	299	2157	21	0.99397	0.0233726	0.868768	0.101856	0.000137027	1.56347	0.326042	79329	158	1258	9	0.992195	0.0314079	0.862729	0.115412
DIAB	DM_BCKGRND_RETINA_NONPROLIF	Severe non-proliferative background diabetic retinopathy	DQB1*03:02	B*44:02	0.00302171	0.00320525	0.912349	0.277842	126344	299	2388	13	0.986673	0.0402748	0.773399	0.100856	8.10041e-05	1.53433	0.309886	79329	158	1382	10	0.986871	0.0319543	0.767774	0.109665
DIAB	DM_BCKGRND_RETINA_NONPROLIF	Severe non-proliferative background diabetic retinopathy	DQB1*03:02	B*56:01	4.38557e-06	7.19374e-06	1.34513	0.250844	126344	299	1838	19	0.996408	0.0243561	0.969396	0.0838946	0.00174618	1.40635	0.36725	79329	158	1095	7	0.995405	0.0312408	0.965206	0.0957813
E4	DM_COMORB	Diabetes-related co-morbidities/complications	DQB1*03:02	B*07:02	7.6209e-05	0.00010585	0.256103	0.0647208	135381	36445	1338	411	0.983796	0.044231	0.795295	0.0615289	0.00144231	0.281686	0.0882652	84498	20483	830	222	0.980006	0.0519028	0.793671	0.0691608
E4	DM_COMORB	Diabetes-related co-morbidities/complications	DQB1*03:02	B*15:01	1.93174e-19	1.12908e-18	0.222347	0.0246131	135381	36445	11009	3258	0.991746	0.0328964	0.788088	0.08246	6.84602e-26	0.334273	0.0315507	84498	20483	6703	1911	0.990015	0.0373167	0.78623	0.0844638
E4	DM_COMORB	Diabetes-related co-morbidities/complications	DQB1*03:02	B*35:01	2.12989e-09	5.45617e-09	0.339433	0.0565745	135381	36445	1765	552	0.97734	0.0811742	0.87422	0.102843	1.05711e-07	0.405079	0.0760073	84498	20483	1077	311	0.977246	0.0834072	0.871088	0.099157
E4	DM_COMORB	Diabetes-related co-morbidities/complications	DQB1*03:02	B*39:01	2.83088e-13	1.04211e-12	0.355613	0.0484605	135381	36445	2416	755	0.99397	0.0233726	0.868768	0.101856	3.58342e-06	0.317917	0.0685523	84498	20483	1384	381	0.992195	0.0314079	0.862729	0.115412
E4	DM_COMORB	Diabetes-related co-morbidities/complications	DQB1*03:02	B*44:02	0.000861879	0.00102765	0.159099	0.0476952	135381	36445	2618	747	0.986673	0.0402748	0.773399	0.100856	0.00555756	0.184524	0.0663965	84498	20483	1505	390	0.986871	0.0319543	0.767774	0.109665
E4	DM_COMORB	Diabetes-related co-morbidities/complications	DQB1*03:02	B*44:27	1.21272e-05	1.87539e-05	0.5989	0.137089	135381	36445	289	99	0.99468	0.0192453	0.913396	0.104229	0.000706694	0.595996	0.176673	84498	20483	190	63	0.995915	0.0188907	0.912175	0.0863327
E4	DM_COMORB	Diabetes-related co-morbidities/complications	DQB1*03:02	B*56:01	1.66185e-21	1.11204e-20	0.499793	0.0519778	135381	36445	2111	723	0.996408	0.0243561	0.969396	0.0838946	1.46845e-13	0.521049	0.0698258	84498	20483	1256	386	0.995405	0.0312408	0.965206	0.0957813
DIAB	DM_DIALYSIS	Diabetes, dialysis	DQB1*03:02	B*15:01	8.16402e-06	1.29611e-05	0.87487	0.17975	133680	240	10787	41	0.991746	0.0328964	0.788088	0.08246	2.36311e-05	0.98426	0.20384	83289	148	6544	26	0.990015	0.0373167	0.78623	0.0844638
DIAB	DM_DIALYSIS	Diabetes, dialysis	DQB1*03:02	B*39:01	0.000194266	0.000256159	1.27047	0.284652	133680	240	2355	12	0.99397	0.0233726	0.868768	0.101856	0.00934557	1.18702	0.387681	83289	148	1359	6	0.992195	0.0314079	0.862729	0.115412
DIAB	DM_DIALYSIS	Diabetes, dialysis	DQB1*03:02	B*56:01	7.15126e-07	1.33515e-06	1.62745	0.267359	133680	240	2043	16	0.996408	0.0243561	0.969396	0.0838946	9.42334e-05	1.62601	0.328221	83289	148	1225	9	0.995405	0.0312408	0.965206	0.0957813
DIAB	DM_EYE_OEPR_RETINAL_PHOTOCOAGULATION	Retinal photocoagulation	DQB1*03:02	B*07:02	0.000931944	0.00110567	0.922586	0.251241	113250	871	1074	16	0.983796	0.044231	0.795295	0.0615289	4.61755e-05	1.30559	0.271092	71617	534	676	14	0.980006	0.0519028	0.793671	0.0691608
DIAB	DM_EYE_OEPR_RETINAL_PHOTOCOAGULATION	Retinal photocoagulation	DQB1*03:02	B*08:01	0.00607544	0.00590232	1.08307	0.350059	113250	871	375	8	0.96726	0.0674482	0.915889	0.110192	0.00121421	1.61113	0.403841	71617	534	228	6	0.967914	0.0700602	0.919601	0.102227
DIAB	DM_EYE_OEPR_RETINAL_PHOTOCOAGULATION	Retinal photocoagulation	DQB1*03:02	B*15:01	7.25401e-24	5.88666e-23	1.00863	0.0911558	113250	871	8694	179	0.991746	0.0328964	0.788088	0.08246	2.44804e-29	1.35017	0.10233	71617	534	5382	119	0.990015	0.0373167	0.78623	0.0844638
DIAB	DM_EYE_OEPR_RETINAL_PHOTOCOAGULATION	Retinal photocoagulation	DQB1*03:02	B*35:01	3.13662e-14	1.24079e-13	1.58792	0.17072	113250	871	1407	38	0.97734	0.0811742	0.87422	0.102843	0.00249802	0.973471	0.289599	71617	534	862	12	0.977246	0.0834072	0.871088	0.099157
DIAB	DM_EYE_OEPR_RETINAL_PHOTOCOAGULATION	Retinal photocoagulation	DQB1*03:02	B*39:01	1.09482e-13	4.16965e-13	1.34728	0.151892	113250	871	1911	47	0.99397	0.0233726	0.868768	0.101856	1.5461e-05	1.13594	0.226511	71617	534	1124	20	0.992195	0.0314079	0.862729	0.115412
DIAB	DM_EYE_OEPR_RETINAL_PHOTOCOAGULATION	Retinal photocoagulation	DQB1*03:02	B*44:02	0.00748099	0.00708513	0.556042	0.199466	113250	871	2119	26	0.986673	0.0402748	0.773399	0.100856	5.9333e-05	1.0343	0.225078	71617	534	1252	20	0.986871	0.0319543	0.767774	0.109665
DIAB	DM_EYE_OEPR_RETINAL_PHOTOCOAGULATION	Retinal photocoagulation	DQB1*03:02	B*44:27	0.00382719	0.00393152	1.40194	0.41536	113250	871	216	6	0.99468	0.0192453	0.913396	0.104229	0.000246189	1.91975	0.410874	71617	534	148	6	0.995915	0.0188907	0.912175	0.0863327
DIAB	DM_EYE_OEPR_RETINAL_PHOTOCOAGULATION	Retinal photocoagulation	DQB1*03:02	B*56:01	1.77207e-13	6.60835e-13	1.34911	0.157371	113250	871	1600	50	0.996408	0.0243561	0.969396	0.0838946	4.30272e-20	2.00905	0.171355	71617	534	963	39	0.995405	0.0312408	0.965206	0.0957813
DIAB	DM_EYE_OPER	Operations, diabetic retinopathy	DQB1*03:02	B*07:02	0.000453342	0.000562065	0.68022	0.181667	110263	1991	1047	31	0.983796	0.044231	0.795295	0.0615289	5.5896e-05	0.944119	0.210893	69821	1230	662	24	0.980006	0.0519028	0.793671	0.0691608
DIAB	DM_EYE_OPER	Operations, diabetic retinopathy	DQB1*03:02	B*08:01	0.00327115	0.00343576	0.859706	0.269639	110263	1991	370	14	0.96726	0.0674482	0.915889	0.110192	0.00375721	1.09748	0.338898	69821	1230	221	9	0.967914	0.0700602	0.919601	0.102227
DIAB	DM_EYE_OPER	Operations, diabetic retinopathy	DQB1*03:02	B*13:02	2.04192e-05	3.04905e-05	1.61473	0.312424	110263	1991	143	11	0.924742	0.0917109	0.921214	0.0986046	0.00638432	1.43787	0.451304	69821	1230	103	5	0.930683	0.0798333	0.923055	0.0843993
DIAB	DM_EYE_OPER	Operations, diabetic retinopathy	DQB1*03:02	B*15:01	3.5498e-21	2.3318e-20	0.682425	0.0676929	110263	1991	8486	298	0.991746	0.0328964	0.788088	0.08246	1.69657e-25	0.908787	0.0783504	69821	1230	5288	198	0.990015	0.0373167	0.78623	0.0844638
DIAB	DM_EYE_OPER	Operations, diabetic retinopathy	DQB1*03:02	B*35:01	1.40419e-13	5.29157e-13	1.13704	0.132773	110263	1991	1374	62	0.97734	0.0811742	0.87422	0.102843	0.000409287	0.766845	0.201626	69821	1230	845	26	0.977246	0.0834072	0.871088	0.099157
DIAB	DM_EYE_OPER	Operations, diabetic retinopathy	DQB1*03:02	B*39:01	5.37808e-13	1.93503e-12	0.96788	0.118216	110263	1991	1872	77	0.99397	0.0233726	0.868768	0.101856	7.56588e-06	0.824563	0.167685	69821	1230	1108	38	0.992195	0.0314079	0.862729	0.115412
DIAB	DM_EYE_OPER	Operations, diabetic retinopathy	DQB1*03:02	B*44:02	0.00200624	0.00222881	0.437889	0.137938	110263	1991	2064	56	0.986673	0.0402748	0.773399	0.100856	1.18312e-06	0.857613	0.159169	69821	1230	1225	42	0.986871	0.0319543	0.767774	0.109665
DIAB	DM_EYE_OPER	Operations, diabetic retinopathy	DQB1*03:02	B*44:27	0.0022183	0.00243979	1.10489	0.32107	110263	1991	213	10	0.99468	0.0192453	0.913396	0.104229	0.00118094	1.37255	0.364181	69821	1230	140	8	0.995915	0.0188907	0.912175	0.0863327
DIAB	DM_EYE_OPER	Operations, diabetic retinopathy	DQB1*03:02	B*56:01	6.64306e-15	2.73358e-14	1.04727	0.119264	110263	1991	1578	84	0.996408	0.0243561	0.969396	0.0838946	6.9196e-16	1.40478	0.146807	69821	1230	941	53	0.995405	0.0312408	0.965206	0.0957813
DIAB	DM_EYE_OPER_REMOVAL_VITR_VIAPARSPLIC	Removal of vitreous/Extensive procedure in removing vitreous via pars plana/pars plicata	DRB1*04:01	B*15:01	3.25491e-09	8.12027e-09	0.848209	0.131349	112834	455	8198	77	0.943989	0.118494	0.789082	0.0784548	4.39533e-05	0.801313	0.177896	71328	245	4973	34	0.940573	0.118494	0.787295	0.0809874
DIAB	DM_EYE_OPER_REMOVAL_VITR_VIAPARSPLIC	Removal of vitreous/Extensive procedure in removing vitreous via pars plana/pars plicata	DRB1*04:01	B*35:01	0.000170658	0.00022607	1.02152	0.239007	112834	455	1966	18	0.922931	0.137269	0.885029	0.0861933	0.00140145	1.09363	0.296534	71328	245	1269	11	0.920346	0.135717	0.884409	0.0828917
DIAB	DM_EYE_OPER_REMOVAL_VITR_VIAPARSPLIC	Removal of vitreous/Extensive procedure in removing vitreous via pars plana/pars plicata	DRB1*04:01	B*56:01	1.8092e-06	3.14415e-06	1.14297	0.208408	112834	455	1857	26	0.927681	0.188934	0.962494	0.0877441	9.55195e-06	1.45945	0.269261	71328	245	1082	14	0.929521	0.182439	0.96113	0.0935008
DIAB	DM_EYE_OPER_VEGF_INJECT_VITR	Injection of anti-VEGF-antibody or corticosteroid or any drug into vitreous body	DRB1*04:01	B*15:01	0.00116935	0.0013636	0.284016	0.0862339	134052	1587	10290	164	0.943989	0.118494	0.789082	0.0784548	0.00836609	0.286112	0.106429	83736	1080	6184	97	0.940573	0.118494	0.787295	0.0809874
DIAB	DM_EYE_OPER_VEGF_INJECT_VITR	Injection of anti-VEGF-antibody or corticosteroid or any drug into vitreous body	DRB1*04:01	B*56:01	1.01639e-06	1.8447e-06	0.716979	0.135923	134052	1587	2388	61	0.927681	0.188934	0.962494	0.0877441	0.00329798	0.594584	0.194092	83736	1080	1393	28	0.929521	0.182439	0.96113	0.0935008
DIAB	DM_HYPOGLYC	Diabetic hypoglycemia	DQB1*03:02	B*15:01	5.86794e-26	5.38647e-25	0.697548	0.0620258	101344	2408	8113	362	0.991746	0.0328964	0.788088	0.08246	2.658e-30	0.936818	0.0735622	65351	1336	5020	228	0.990015	0.0373167	0.78623	0.0844638
DIAB	DM_HYPOGLYC	Diabetic hypoglycemia	DQB1*03:02	B*18:01	0.00201117	0.00223255	0.35707	0.113167	101344	2408	2725	82	0.994411	0.0307044	0.688064	0.152248	3.97975e-05	0.588203	0.135334	65351	1336	1712	58	0.994423	0.0291817	0.686605	0.154165
DIAB	DM_HYPOGLYC	Diabetic hypoglycemia	DQB1*03:02	B*35:01	9.31306e-13	3.26071e-12	1.02832	0.126693	101344	2408	1282	69	0.97734	0.0811742	0.87422	0.102843	0.00508065	0.609828	0.208902	65351	1336	790	24	0.977246	0.0834072	0.871088	0.099157
DIAB	DM_HYPOGLYC	Diabetic hypoglycemia	DQB1*03:02	B*39:01	2.38959e-14	9.53173e-14	0.954216	0.110713	101344	2408	1750	89	0.99397	0.0233726	0.868768	0.101856	1.25469e-07	0.912952	0.15466	65351	1336	1048	45	0.992195	0.0314079	0.862729	0.115412
DIAB	DM_HYPOGLYC	Diabetic hypoglycemia	DQB1*03:02	B*44:27	1.83174e-09	4.7519e-09	1.70649	0.233183	101344	2408	211	21	0.99468	0.0192453	0.913396	0.104229	0.00887839	1.11119	0.383008	65351	1336	134	7	0.995915	0.0188907	0.912175	0.0863327
DIAB	DM_HYPOGLYC	Diabetic hypoglycemia	DQB1*03:02	B*56:01	5.3527e-19	2.98252e-18	1.11405	0.110459	101344	2408	1488	100	0.996408	0.0243561	0.969396	0.0838946	2.03094e-17	1.36408	0.136386	65351	1336	932	62	0.995405	0.0312408	0.965206	0.0957813
GASTRO_CM	DM_IBD	Diabetes 1 & 2, IBD co-morbidity	DQB1*03:02	B*07:02	6.64698e-08	1.44438e-07	0.471989	0.0878807	61858	22327	628	273	0.983796	0.044231	0.795295	0.0615289	2.61186e-05	0.483916	0.115498	38058	12988	406	160	0.980006	0.0519028	0.793671	0.0691608
GASTRO_CM	DM_IBD	Diabetes 1 & 2, IBD co-morbidity	DQB1*03:02	B*08:01	6.70429e-11	2.00848e-10	0.914533	0.141019	61858	22327	248	121	0.96726	0.0674482	0.915889	0.110192	1.13444e-07	1.01062	0.192753	38058	12988	146	69	0.967914	0.0700602	0.919601	0.102227
GASTRO_CM	DM_IBD	Diabetes 1 & 2, IBD co-morbidity	DQB1*03:02	B*15:01	9.21004e-56	2.27393e-54	0.510429	0.0324058	61858	22327	5435	2425	0.991746	0.0328964	0.788088	0.08246	1.52514e-40	0.556021	0.0416012	38058	12988	3308	1401	0.990015	0.0373167	0.78623	0.0844638
GASTRO_CM	DM_IBD	Diabetes 1 & 2, IBD co-morbidity	DQB1*03:02	B*15:17	0.00155212	0.00177102	1.01877	0.334245	61858	22327	42	22	0.952372	0.0288554	0.631944	0.0801746	0.00129695	1.59489	0.518049	38058	12988	20	10	0.949807	0.0162743	0.610693	0.0392306
GASTRO_CM	DM_IBD	Diabetes 1 & 2, IBD co-morbidity	DQB1*03:02	B*35:01	7.29695e-12	2.35874e-11	0.510756	0.0747657	61858	22327	891	386	0.97734	0.0811742	0.87422	0.102843	3.51874e-07	0.515297	0.101589	38058	12988	519	214	0.977246	0.0834072	0.871088	0.099157
GASTRO_CM	DM_IBD	Diabetes 1 & 2, IBD co-morbidity	DQB1*03:02	B*39:01	4.02154e-20	2.49301e-19	0.585502	0.0636644	61858	22327	1216	544	0.99397	0.0233726	0.868768	0.101856	2.6794e-08	0.497021	0.089719	38058	12988	685	273	0.992195	0.0314079	0.862729	0.115412
GASTRO_CM	DM_IBD	Diabetes 1 & 2, IBD co-morbidity	DQB1*03:02	B*40:01	0.00164597	0.00186327	0.213516	0.0678739	61858	22327	1093	429	0.988272	0.0385289	0.873822	0.0878421	0.000271174	0.339477	0.0933974	38058	12988	634	243	0.988923	0.0299049	0.867106	0.0949173
GASTRO_CM	DM_IBD	Diabetes 1 & 2, IBD co-morbidity	DQB1*03:02	B*44:27	7.26194e-12	2.35274e-11	1.26347	0.187318	61858	22327	143	78	0.99468	0.0192453	0.913396	0.104229	1.74305e-05	1.02104	0.242853	38058	12988	91	46	0.995915	0.0188907	0.912175	0.0863327
GASTRO_CM	DM_IBD	Diabetes 1 & 2, IBD co-morbidity	DQB1*03:02	B*56:01	5.09347e-35	5.97856e-34	0.839217	0.0680629	61858	22327	1116	553	0.996408	0.0243561	0.969396	0.0838946	4.02769e-26	0.935095	0.0882445	38058	12988	680	328	0.995405	0.0312408	0.965206	0.0957813
DIAB	DM_KETOACIDOSIS	Diabetic ketoacidosis	DQB1*03:02	B*07:02	1.08923e-13	4.15941e-13	1.08773	0.12878	102019	3083	996	69	0.983796	0.044231	0.795295	0.0615289	3.16395e-09	1.22884	0.179536	65460	1445	643	35	0.980006	0.0519028	0.793671	0.0691608
DIAB	DM_KETOACIDOSIS	Diabetic ketoacidosis	DQB1*03:02	B*08:01	7.73286e-12	2.48284e-11	1.33929	0.169469	102019	3083	386	42	0.96726	0.0674482	0.915889	0.110192	0.000197943	1.23735	0.291232	65460	1445	228	13	0.967914	0.0700602	0.919601	0.102227
DIAB	DM_KETOACIDOSIS	Diabetic ketoacidosis	DQB1*03:02	B*13:02	1.30641e-07	2.73507e-07	1.57597	0.255598	102019	3083	145	19	0.924742	0.0917109	0.921214	0.0986046	0.00419403	1.3807	0.416797	65460	1445	102	6	0.930683	0.0798333	0.923055	0.0843993
DIAB	DM_KETOACIDOSIS	Diabetic ketoacidosis	DQB1*03:02	B*15:01	1.88967e-86	1.28857e-84	1.0637	0.049921	102019	3083	8434	683	0.991746	0.0328964	0.788088	0.08246	6.59449e-110	1.56928	0.0610818	65460	1445	5187	395	0.990015	0.0373167	0.78623	0.0844638
DIAB	DM_KETOACIDOSIS	Diabetic ketoacidosis	DQB1*03:02	B*18:01	2.33011e-09	5.93723e-09	0.602628	0.0944806	102019	3083	2768	125	0.994411	0.0307044	0.688064	0.152248	6.56504e-17	1.09385	0.11468	65460	1445	1741	87	0.994423	0.0291817	0.686605	0.154165
DIAB	DM_KETOACIDOSIS	Diabetic ketoacidosis	DQB1*03:02	B*27:05	3.34375e-07	6.54896e-07	0.614696	0.113387	102019	3083	1762	88	0.978062	0.055724	0.848899	0.079162	0.0043692	0.563939	0.190828	65460	1445	1058	29	0.977257	0.057049	0.848672	0.0785281
DIAB	DM_KETOACIDOSIS	Diabetic ketoacidosis	DQB1*03:02	B*35:01	4.33967e-36	5.17867e-35	1.49624	0.101214	102019	3083	1334	121	0.97734	0.0811742	0.87422	0.102843	2.14494e-19	1.5872	0.146762	65460	1445	821	55	0.977246	0.0834072	0.871088	0.099157
DIAB	DM_KETOACIDOSIS	Diabetic ketoacidosis	DQB1*03:02	B*39:01	5.67934e-46	1.02947e-44	1.42193	0.0852527	102019	3083	1830	169	0.99397	0.0233726	0.868768	0.101856	2.18859e-31	1.64411	0.11728	65460	1445	1091	88	0.992195	0.0314079	0.862729	0.115412
DIAB	DM_KETOACIDOSIS	Diabetic ketoacidosis	DQB1*03:02	B*40:01	7.34798e-08	1.58473e-07	0.641901	0.111671	102019	3083	1771	91	0.988272	0.0385289	0.873822	0.0878421	1.62395e-11	1.08819	0.141557	65460	1445	1114	56	0.988923	0.0299049	0.867106	0.0949173
DIAB	DM_KETOACIDOSIS	Diabetic ketoacidosis	DQB1*03:02	B*44:02	3.73836e-16	1.70488e-15	0.847693	0.09458	102019	3083	2003	132	0.986673	0.0402748	0.773399	0.100856	6.07243e-09	0.973391	0.148923	65460	1445	1165	50	0.986871	0.0319543	0.767774	0.109665
DIAB	DM_KETOACIDOSIS	Diabetic ketoacidosis	DQB1*03:02	B*44:27	1.12596e-10	3.2973e-10	1.66887	0.217434	102019	3083	216	26	0.99468	0.0192453	0.913396	0.104229	0.000208863	1.44386	0.33403	65460	1445	137	10	0.995915	0.0188907	0.912175	0.0863327
DIAB	DM_KETOACIDOSIS	Diabetic ketoacidosis	DQB1*03:02	B*51:01	3.20426e-10	8.9619e-10	0.945223	0.134498	102019	3083	1009	62	0.937966	0.0798533	0.684105	0.17471	0.00131569	0.751219	0.219569	65460	1445	679	22	0.934525	0.0874818	0.684506	0.168445
DIAB	DM_KETOACIDOSIS	Diabetic ketoacidosis	DQB1*03:02	B*56:01	4.189e-44	6.89499e-43	1.37399	0.0871615	102019	3083	1578	190	0.996408	0.0243561	0.969396	0.0838946	3.6789e-44	1.91578	0.113081	65460	1445	972	102	0.995405	0.0312408	0.965206	0.0957813
DIAB	DM_KIDNEYFAIL	Diabetes, kidney failure	DQB1*03:02	B*07:02	5.32763e-07	1.01183e-06	1.0301	0.179192	134804	1364	1333	32	0.983796	0.044231	0.795295	0.0615289	0.00622095	0.782645	0.267986	83897	756	820	14	0.980006	0.0519028	0.793671	0.0691608
DIAB	DM_KIDNEYFAIL	Diabetes, kidney failure	DQB1*03:02	B*15:01	1.44346e-17	7.12768e-17	0.737745	0.080473	134804	1364	10957	211	0.991746	0.0328964	0.788088	0.08246	1.59003e-18	0.919116	0.0933835	83897	756	6653	135	0.990015	0.0373167	0.78623	0.0844638
DIAB	DM_KIDNEYFAIL	Diabetes, kidney failure	DQB1*03:02	B*35:01	1.15216e-10	3.36029e-10	1.17211	0.155617	134804	1364	1758	44	0.97734	0.0811742	0.87422	0.102843	7.26867e-06	1.12715	0.217419	83897	756	1072	22	0.977246	0.0834072	0.871088	0.099157
DIAB	DM_KIDNEYFAIL	Diabetes, kidney failure	DQB1*03:02	B*39:01	4.20039e-12	1.39235e-11	1.07338	0.133999	134804	1364	2402	59	0.99397	0.0233726	0.868768	0.101856	0.000212387	0.840845	0.20576	83897	756	1377	24	0.992195	0.0314079	0.862729	0.115412
DIAB	DM_KIDNEYFAIL	Diabetes, kidney failure	DQB1*03:02	B*44:02	0.000216902	0.000283139	0.611609	0.156229	134804	1364	2606	43	0.986673	0.0402748	0.773399	0.100856	1.57247e-05	0.912499	0.188174	83897	756	1492	29	0.986871	0.0319543	0.767774	0.109665
DIAB	DM_KIDNEYFAIL	Diabetes, kidney failure	DQB1*03:02	B*56:01	8.34344e-19	4.59531e-18	1.333	0.12884	134804	1364	2100	73	0.996408	0.0243561	0.969396	0.0838946	2.7912e-09	1.24047	0.177333	83897	756	1250	34	0.995405	0.0312408	0.965206	0.0957813
DIAB	DM_MACULOPATHY	Diabetic maculopathy	DQB1*03:02	B*07:02	9.92792e-10	2.65238e-09	1.24981	0.172847	131797	1162	1294	35	0.983796	0.044231	0.795295	0.0615289	0.000772032	1.01789	0.268501	82638	658	801	14	0.980006	0.0519028	0.793671	0.0691608
DIAB	DM_MACULOPATHY	Diabetic maculopathy	DQB1*03:02	B*08:01	0.000358793	0.000451884	1.1479	0.279009	131797	1162	465	13	0.96726	0.0674482	0.915889	0.110192	7.78668e-06	1.81515	0.320615	82638	658	280	10	0.967914	0.0700602	0.919601	0.102227
DIAB	DM_MACULOPATHY	Diabetic maculopathy	DQB1*03:02	B*15:01	2.4412e-23	1.88962e-22	0.895638	0.0825065	131797	1162	10559	210	0.991746	0.0328964	0.788088	0.08246	1.77572e-26	1.15853	0.0944371	82638	658	6455	136	0.990015	0.0373167	0.78623	0.0844638
DIAB	DM_MACULOPATHY	Diabetic maculopathy	DQB1*03:02	B*18:01	0.000482536	0.000596197	0.548486	0.149837	131797	1162	3564	46	0.994411	0.0307044	0.688064	0.152248	0.00120492	0.655866	0.190576	82638	658	2159	28	0.994423	0.0291817	0.686605	0.154165
DIAB	DM_MACULOPATHY	Diabetic maculopathy	DQB1*03:02	B*35:01	3.80679e-09	9.38265e-09	1.18341	0.171698	131797	1162	1680	36	0.97734	0.0811742	0.87422	0.102843	0.000458548	0.993674	0.252034	82638	658	1046	16	0.977246	0.0834072	0.871088	0.099157
DIAB	DM_MACULOPATHY	Diabetic maculopathy	DQB1*03:02	B*39:01	1.90826e-09	4.92365e-09	1.03272	0.149885	131797	1162	2298	47	0.99397	0.0233726	0.868768	0.101856	3.73097e-06	1.08191	0.202786	82638	658	1331	25	0.992195	0.0314079	0.862729	0.115412
DIAB	DM_MACULOPATHY	Diabetic maculopathy	DQB1*03:02	B*40:01	2.35415e-06	3.98952e-06	0.841666	0.160864	131797	1162	2232	41	0.988272	0.0385289	0.873822	0.0878421	0.000338146	0.850217	0.214854	82638	658	1397	22	0.988923	0.0299049	0.867106	0.0949173
DIAB	DM_MACULOPATHY	Diabetic maculopathy	DQB1*03:02	B*44:27	0.00897855	0.00833806	1.20201	0.401533	131797	1162	275	6	0.99468	0.0192453	0.913396	0.104229	0.000112172	1.86586	0.380418	82638	658	179	7	0.995915	0.0188907	0.912175	0.0863327
DIAB	DM_MACULOPATHY	Diabetic maculopathy	DQB1*03:02	B*56:01	1.33699e-17	6.67099e-17	1.35309	0.135706	131797	1162	1992	67	0.996408	0.0243561	0.969396	0.0838946	2.40079e-12	1.50191	0.176161	82638	658	1192	35	0.995405	0.0312408	0.965206	0.0957813
DIAB	DM_NEPHROPATHY	Diabetic nephropathy	DQB1*03:02	A*01:01	0.000289049	0.000370231	0.804902	0.204102	132035	1941	880	25	0.976248	0.0422924	0.872748	0.096904	8.78648e-06	1.08698	0.214087	82773	1357	566	23	0.969529	0.0638931	0.877058	0.096687
DIAB	DM_NEPHROPATHY	Diabetic nephropathy	DQB1*03:02	A*02:01	1.9697e-24	1.65918e-23	0.689939	0.0637763	132035	1941	13563	369	0.988329	0.0438674	0.816148	0.0793729	6.20012e-12	0.536748	0.0734561	82773	1357	8096	212	0.986627	0.0490339	0.814845	0.0787019
DIAB	DM_NEPHROPATHY	Diabetic nephropathy	DQB1*03:02	A*03:01	8.18065e-16	3.62684e-15	0.687904	0.0782407	132035	1941	7123	180	0.990097	0.0392932	0.798573	0.069814	6.16823e-06	0.483369	0.102287	82773	1357	4246	103	0.989689	0.0403887	0.796757	0.0709927
DIAB	DM_NEPHROPATHY	Diabetic nephropathy	DQB1*03:02	A*24:02	9.81386e-13	3.42767e-12	0.795434	0.100673	132035	1941	3727	107	0.978316	0.072787	0.825172	0.0840092	5.19163e-05	0.559383	0.131041	82773	1357	2304	61	0.977875	0.0696914	0.819403	0.0881226
DIAB	DM_NEUROPATHY	Diabetic neuropathy	DQB1*03:02	B*15:01	2.29559e-16	1.057e-15	0.829	0.0932826	99905	969	7911	160	0.991746	0.0328964	0.788088	0.08246	1.70763e-10	0.893146	0.125693	64469	454	4866	74	0.990015	0.0373167	0.78623	0.0844638
DIAB	DM_NEUROPATHY	Diabetic neuropathy	DQB1*03:02	B*35:01	9.03779e-06	1.42377e-05	1.03381	0.204381	99905	969	1238	25	0.97734	0.0811742	0.87422	0.102843	0.00688887	0.936015	0.31628	64469	454	776	10	0.977246	0.0834072	0.871088	0.099157
DIAB	DM_NEUROPATHY	Diabetic neuropathy	DQB1*03:02	B*39:01	1.45221e-06	2.57055e-06	0.949929	0.174404	99905	969	1695	34	0.99397	0.0233726	0.868768	0.101856	0.000151874	1.05541	0.243928	64469	454	1020	17	0.992195	0.0314079	0.862729	0.115412
DIAB	DM_NEUROPATHY	Diabetic neuropathy	DQB1*03:02	B*44:02	0.00173964	0.00195693	0.596271	0.182062	99905	969	1903	32	0.986673	0.0402748	0.773399	0.100856	0.000541224	0.941681	0.242919	64469	454	1132	17	0.986871	0.0319543	0.767774	0.109665
DIAB	DM_NEUROPATHY	Diabetic neuropathy	DQB1*03:02	B*56:01	5.86174e-09	1.41076e-08	1.11227	0.167656	99905	969	1429	41	0.996408	0.0243561	0.969396	0.0838946	0.0064378	0.851826	0.288553	64469	454	882	12	0.995405	0.0312408	0.965206	0.0957813
DIAB	DM_OTHER_WIDE	Other diabetes, wide definition	DQB1*03:02	C*01:02	6.2897e-24	5.14677e-23	0.458475	0.0441432	130150	20111	3470	747	0.98476	0.0488028	0.952308	0.0818676	2.07495e-21	0.557648	0.0564252	80927	11683	2092	439	0.98252	0.0549918	0.95074	0.0764088
DIAB	DM_OTHER_WIDE	Other diabetes, wide definition	DQB1*03:02	C*03:03	6.09548e-14	2.3849e-13	0.361556	0.0471641	130150	20111	3097	605	0.99017	0.0369699	0.938498	0.0835186	1.55731e-12	0.439146	0.0604925	80927	11683	1938	370	0.989944	0.0411542	0.938262	0.0817693
DIAB	DM_OTHER_WIDE	Other diabetes, wide definition	DQB1*03:02	C*03:04	1.06736e-40	1.48395e-39	0.379885	0.0278252	130150	20111	10006	2037	0.98888	0.0414353	0.902737	0.0826902	1.46377e-27	0.395659	0.0354209	80927	11683	5958	1137	0.987982	0.0409536	0.900581	0.082093
DIAB	DM_OTHER_WIDE	Other diabetes, wide definition	DQB1*03:02	C*04:01	5.14256e-06	8.39027e-06	0.262198	0.057148	130150	20111	2186	395	0.952997	0.0906588	0.892862	0.0795857	2.32933e-07	0.386703	0.0737079	80927	11683	1349	246	0.949844	0.0975236	0.884283	0.0878062
DIAB	DM_OTHER_WIDE	Other diabetes, wide definition	DQB1*03:02	C*07:02	2.97009e-22	2.13727e-21	0.434958	0.0434277	130150	20111	3465	714	0.991201	0.0306968	0.949596	0.0541787	1.18145e-11	0.413906	0.0596067	80927	11683	2033	380	0.989083	0.0351255	0.94561	0.0597917
DIAB	DM_OTHER_WIDE	Other diabetes, wide definition	DQB1*03:02	C*07:04	1.98131e-09	5.10295e-09	0.659594	0.105871	130150	20111	521	125	0.975927	0.060585	0.847162	0.204377	0.00309067	0.425881	0.142564	80927	11683	348	65	0.977883	0.0498198	0.842138	0.202764
DIAB_CM	DM_PERIPHATHERO	Peripheral atherosclerosis	DRB1*03:01	B*08:01	3.13628e-07	6.19099e-07	0.236016	0.0459371	103143	4207	16042	780	0.991252	0.0618489	0.91252	0.0569602	0.00284987	0.176271	0.0587347	66478	2463	10532	459	0.991673	0.0608132	0.913218	0.0583249
DIAB	DM_RETINA_NOS	Unspecified diabetic retinopathy	DQB1*03:02	B*07:02	2.86166e-06	4.81539e-06	1.07257	0.19933	127196	1151	1229	26	0.983796	0.044231	0.795295	0.0615289	4.59955e-07	1.38196	0.228791	79846	675	775	20	0.980006	0.0519028	0.793671	0.0691608
DIAB	DM_RETINA_NOS	Unspecified diabetic retinopathy	DQB1*03:02	B*08:01	0.00209938	0.00231968	1.0449	0.301463	127196	1151	436	11	0.96726	0.0674482	0.915889	0.110192	0.000265163	1.58692	0.354553	79846	675	268	8	0.967914	0.0700602	0.919601	0.102227
DIAB	DM_RETINA_NOS	Unspecified diabetic retinopathy	DQB1*03:02	B*15:01	2.51685e-27	2.45179e-26	0.948716	0.0801799	127196	1151	10076	230	0.991746	0.0328964	0.788088	0.08246	2.24134e-34	1.29594	0.0909662	79846	675	6166	151	0.990015	0.0373167	0.78623	0.0844638
DIAB	DM_RETINA_NOS	Unspecified diabetic retinopathy	DQB1*03:02	B*35:01	4.43622e-16	2.01034e-15	1.51447	0.153381	127196	1151	1600	47	0.97734	0.0811742	0.87422	0.102843	2.01754e-05	1.15455	0.233886	79846	675	994	19	0.977246	0.0834072	0.871088	0.099157
DIAB	DM_RETINA_NOS	Unspecified diabetic retinopathy	DQB1*03:02	B*39:01	4.75012e-19	2.6571e-18	1.38945	0.129878	127196	1151	2201	65	0.99397	0.0233726	0.868768	0.101856	4.64288e-07	1.15135	0.195888	79846	675	1276	27	0.992195	0.0314079	0.862729	0.115412
DIAB	DM_RETINA_NOS	Unspecified diabetic retinopathy	DQB1*03:02	B*40:01	0.0013063	0.0015159	0.601275	0.17818	127196	1151	2142	33	0.988272	0.0385289	0.873822	0.0878421	0.000227722	0.878937	0.214526	79846	675	1337	22	0.988923	0.0299049	0.867106	0.0949173
DIAB	DM_RETINA_NOS	Unspecified diabetic retinopathy	DQB1*03:02	B*44:02	0.00156221	0.0017809	0.562917	0.170503	127196	1151	2411	36	0.986673	0.0402748	0.773399	0.100856	1.52921e-08	1.22712	0.1837	79846	675	1403	31	0.986871	0.0319543	0.767774	0.109665
DIAB	DM_RETINA_NOS	Unspecified diabetic retinopathy	DQB1*03:02	B*44:27	0.00292368	0.00311975	1.31514	0.379773	127196	1151	257	7	0.99468	0.0192453	0.913396	0.104229	0.00522786	1.47265	0.440721	79846	675	168	5	0.995915	0.0188907	0.912175	0.0863327
DIAB	DM_RETINA_NOS	Unspecified diabetic retinopathy	DQB1*03:02	B*56:01	3.74836e-19	2.1216e-18	1.38292	0.132702	127196	1151	1891	72	0.996408	0.0243561	0.969396	0.0838946	4.45608e-19	1.78459	0.160101	79846	675	1132	44	0.995405	0.0312408	0.965206	0.0957813
DIAB	DM_RETINA_PROLIF	Proliferative diabetic retinopathy	DQB1*03:02	B*07:02	1.74772e-10	5.00547e-10	0.73008	0.105062	131705	5660	1303	100	0.983796	0.044231	0.795295	0.0615289	4.21895e-06	0.720234	0.145498	82236	3065	807	52	0.980006	0.0519028	0.793671	0.0691608
DIAB	DM_RETINA_PROLIF	Proliferative diabetic retinopathy	DQB1*03:02	B*08:01	8.33325e-11	2.48092e-10	1.05902	0.144889	131705	5660	480	55	0.96726	0.0674482	0.915889	0.110192	1.03583e-05	1.04344	0.21191	82236	3065	285	25	0.967914	0.0700602	0.919601	0.102227
DIAB	DM_RETINA_PROLIF	Proliferative diabetic retinopathy	DQB1*03:02	B*13:02	1.39174e-06	2.47882e-06	1.26451	0.229275	131705	5660	173	22	0.924742	0.0917109	0.921214	0.0986046	0.00376475	1.04192	0.328931	82236	3065	124	10	0.930683	0.0798333	0.923055	0.0843993
DIAB	DM_RETINA_PROLIF	Proliferative diabetic retinopathy	DQB1*03:02	B*15:01	2.92658e-57	7.90728e-56	0.69916	0.0412016	131705	5660	10698	852	0.991746	0.0328964	0.788088	0.08246	1.24473e-62	0.918987	0.0497807	82236	3065	6527	512	0.990015	0.0373167	0.78623	0.0844638
DIAB	DM_RETINA_PROLIF	Proliferative diabetic retinopathy	DQB1*03:02	B*15:17	0.000921716	0.00109668	1.18439	0.321489	131705	5660	90	11	0.952372	0.0288554	0.631944	0.0801746	0.00423275	1.55078	0.466233	82236	3065	44	5	0.949807	0.0162743	0.610693	0.0392306
DIAB	DM_RETINA_PROLIF	Proliferative diabetic retinopathy	DQB1*03:02	B*18:01	0.00103499	0.00121385	0.261133	0.0785867	131705	5660	3577	175	0.994411	0.0307044	0.688064	0.152248	1.0385e-06	0.493898	0.0965861	82236	3065	2177	117	0.994423	0.0291817	0.686605	0.154165
DIAB	DM_RETINA_PROLIF	Proliferative diabetic retinopathy	DQB1*03:02	B*35:01	1.32573e-23	1.04887e-22	0.975981	0.0866979	131705	5660	1706	153	0.97734	0.0811742	0.87422	0.102843	5.64179e-11	0.896055	0.123014	82236	3065	1049	74	0.977246	0.0834072	0.871088	0.099157
DIAB	DM_RETINA_PROLIF	Proliferative diabetic retinopathy	DQB1*03:02	B*39:01	2.06119e-34	2.3613e-33	0.999691	0.0724309	131705	5660	2356	220	0.99397	0.0233726	0.868768	0.101856	1.74283e-12	0.845689	0.108361	82236	3065	1344	95	0.992195	0.0314079	0.862729	0.115412
DIAB	DM_RETINA_PROLIF	Proliferative diabetic retinopathy	DQB1*03:02	B*40:01	1.88931e-06	3.27496e-06	0.4427	0.0896279	131705	5660	2247	138	0.988272	0.0385289	0.873822	0.0878421	7.76162e-07	0.606237	0.115244	82236	3065	1397	82	0.988923	0.0299049	0.867106	0.0949173
DIAB	DM_RETINA_PROLIF	Proliferative diabetic retinopathy	DQB1*03:02	B*44:02	4.39072e-07	8.40577e-07	0.432897	0.0827027	131705	5660	2539	164	0.986673	0.0402748	0.773399	0.100856	4.00235e-08	0.644155	0.109386	82236	3065	1464	92	0.986871	0.0319543	0.767774	0.109665
DIAB	DM_RETINA_PROLIF	Proliferative diabetic retinopathy	DQB1*03:02	B*44:27	5.22642e-08	1.15142e-07	1.1942	0.192299	131705	5660	281	31	0.99468	0.0192453	0.913396	0.104229	0.000110997	1.11168	0.257404	82236	3065	180	17	0.995915	0.0188907	0.912175	0.0863327
DIAB	DM_RETINA_PROLIF	Proliferative diabetic retinopathy	DQB1*03:02	B*56:01	1.75333e-36	2.14595e-35	1.03829	0.0739922	131705	5660	2055	236	0.996408	0.0243561	0.969396	0.0838946	9.56978e-33	1.3017	0.0944272	82236	3065	1224	136	0.995405	0.0312408	0.965206	0.0957813
DIAB	DM_RETINA_PROLIF_NOS_ET_OPER	Proliferative diabetic retinopathy (Unspecified diabetic retinopathy + operation)	DQB1*03:02	B*07:02	6.63261e-14	2.58095e-13	0.950661	0.11274	133847	4126	1325	87	0.983796	0.044231	0.795295	0.0615289	9.73049e-09	1.00024	0.154727	83567	2134	824	46	0.980006	0.0519028	0.793671	0.0691608
DIAB	DM_RETINA_PROLIF_NOS_ET_OPER	Proliferative diabetic retinopathy (Unspecified diabetic retinopathy + operation)	DQB1*03:02	B*08:01	2.72988e-13	1.00752e-12	1.27506	0.150785	133847	4126	487	51	0.96726	0.0674482	0.915889	0.110192	4.69605e-07	1.32138	0.22491	83567	2134	290	22	0.967914	0.0700602	0.919601	0.102227
DIAB	DM_RETINA_PROLIF_NOS_ET_OPER	Proliferative diabetic retinopathy (Unspecified diabetic retinopathy + operation)	DQB1*03:02	B*13:02	1.20918e-06	2.17531e-06	1.38879	0.246067	133847	4126	174	19	0.924742	0.0917109	0.921214	0.0986046	0.000743182	1.34735	0.344891	83567	2134	126	9	0.930683	0.0798333	0.923055	0.0843993
DIAB	DM_RETINA_PROLIF_NOS_ET_OPER	Proliferative diabetic retinopathy (Unspecified diabetic retinopathy + operation)	DQB1*03:02	B*15:01	3.32816e-71	1.70212e-69	0.875539	0.0455143	133847	4126	10891	734	0.991746	0.0328964	0.788088	0.08246	8.22391e-83	1.18442	0.0541551	83567	2134	6638	447	0.990015	0.0373167	0.78623	0.0844638
DIAB	DM_RETINA_PROLIF_NOS_ET_OPER	Proliferative diabetic retinopathy (Unspecified diabetic retinopathy + operation)	DQB1*03:02	B*15:17	0.000292592	0.0003741	1.40968	0.338795	133847	4126	90	10	0.952372	0.0288554	0.631944	0.0801746	0.000629785	1.97616	0.464856	83567	2134	45	5	0.949807	0.0162743	0.610693	0.0392306
DIAB	DM_RETINA_PROLIF_NOS_ET_OPER	Proliferative diabetic retinopathy (Unspecified diabetic retinopathy + operation)	DQB1*03:02	B*18:01	3.67778e-07	7.1074e-07	0.452799	0.0853292	133847	4126	3646	149	0.994411	0.0307044	0.688064	0.152248	7.74853e-09	0.675083	0.107996	83567	2134	2195	93	0.994423	0.0291817	0.686605	0.154165
DIAB	DM_RETINA_PROLIF_NOS_ET_OPER	Proliferative diabetic retinopathy (Unspecified diabetic retinopathy + operation)	DQB1*03:02	B*35:01	4.65634e-30	4.79704e-29	1.22361	0.0927032	133847	4126	1747	135	0.97734	0.0811742	0.87422	0.102843	3.77887e-13	1.12926	0.135269	83567	2134	1064	61	0.977246	0.0834072	0.871088	0.099157
DIAB	DM_RETINA_PROLIF_NOS_ET_OPER	Proliferative diabetic retinopathy (Unspecified diabetic retinopathy + operation)	DQB1*03:02	B*39:01	1.20078e-41	1.79117e-40	1.2181	0.0777581	133847	4126	2388	192	0.99397	0.0233726	0.868768	0.101856	4.40262e-19	1.16528	0.112955	83567	2134	1377	88	0.992195	0.0314079	0.862729	0.115412
DIAB	DM_RETINA_PROLIF_NOS_ET_OPER	Proliferative diabetic retinopathy (Unspecified diabetic retinopathy + operation)	DQB1*03:02	B*40:01	4.98604e-08	1.10526e-07	0.575303	0.0993269	133847	4126	2284	112	0.988272	0.0385289	0.873822	0.0878421	1.24331e-07	0.74947	0.129845	83567	2134	1414	64	0.988923	0.0299049	0.867106	0.0949173
DIAB	DM_RETINA_PROLIF_NOS_ET_OPER	Proliferative diabetic retinopathy (Unspecified diabetic retinopathy + operation)	DQB1*03:02	B*44:02	5.84929e-08	1.27881e-07	0.526997	0.0922137	133847	4126	2585	131	0.986673	0.0402748	0.773399	0.100856	3.98607e-08	0.753217	0.125608	83567	2134	1482	69	0.986871	0.0319543	0.767774	0.109665
DIAB	DM_RETINA_PROLIF_NOS_ET_OPER	Proliferative diabetic retinopathy (Unspecified diabetic retinopathy + operation)	DQB1*03:02	B*44:27	8.25599e-09	1.96063e-08	1.38868	0.205612	133847	4126	285	27	0.99468	0.0192453	0.913396	0.104229	0.00290762	1.01635	0.311057	83567	2134	184	11	0.995915	0.0188907	0.912175	0.0863327
DIAB	DM_RETINA_PROLIF_NOS_ET_OPER	Proliferative diabetic retinopathy (Unspecified diabetic retinopathy + operation)	DQB1*03:02	B*56:01	2.95225e-47	5.63682e-46	1.27745	0.0779446	133847	4126	2097	222	0.996408	0.0243561	0.969396	0.0838946	1.50041e-38	1.55837	0.100788	83567	2134	1240	120	0.995405	0.0312408	0.965206	0.0957813
DIAB	DM_RETINOPATHY	Diabetic retinopathy	DQB1*03:02	B*07:02	1.31934e-07	2.7581e-07	0.506214	0.0918299	134018	9336	1327	135	0.983796	0.044231	0.795295	0.0615289	4.80498e-05	0.521749	0.124209	83725	5327	822	75	0.980006	0.0519028	0.793671	0.0691608
DIAB	DM_RETINOPATHY	Diabetic retinopathy	DQB1*03:02	B*08:01	3.45466e-08	7.80295e-08	0.800127	0.134496	134018	9336	486	66	0.96726	0.0674482	0.915889	0.110192	0.0001291	0.767538	0.189931	83725	5327	290	33	0.967914	0.0700602	0.919601	0.102227
DIAB	DM_RETINOPATHY	Diabetic retinopathy	DQB1*03:02	B*15:01	1.16736e-44	1.99006e-43	0.513108	0.0350661	134018	9336	10889	1163	0.991746	0.0328964	0.788088	0.08246	4.97701e-44	0.642673	0.0433218	83725	5327	6641	688	0.990015	0.0373167	0.78623	0.0844638
DIAB	DM_RETINOPATHY	Diabetic retinopathy	DQB1*03:02	B*35:01	1.67481e-20	1.0519e-19	0.755309	0.0749875	134018	9336	1751	212	0.97734	0.0811742	0.87422	0.102843	7.2956e-08	0.609465	0.107175	83725	5327	1067	102	0.977246	0.0834072	0.871088	0.099157
DIAB	DM_RETINOPATHY	Diabetic retinopathy	DQB1*03:02	B*39:01	1.24639e-24	1.07594e-23	0.721593	0.0650128	134018	9336	2387	280	0.99397	0.0233726	0.868768	0.101856	3.47688e-10	0.622738	0.0934176	83725	5327	1373	135	0.992195	0.0314079	0.862729	0.115412
DIAB	DM_RETINOPATHY	Diabetic retinopathy	DQB1*03:02	B*40:01	9.84406e-05	0.000135415	0.29735	0.0753901	134018	9336	2283	201	0.988272	0.0385289	0.873822	0.0878421	0.000148564	0.382218	0.0989184	83725	5327	1419	117	0.988923	0.0299049	0.867106	0.0949173
DIAB	DM_RETINOPATHY	Diabetic retinopathy	DQB1*03:02	B*44:02	2.11575e-06	3.62412e-06	0.333878	0.0691246	134018	9336	2585	243	0.986673	0.0402748	0.773399	0.100856	2.29081e-06	0.455044	0.0932934	83725	5327	1494	133	0.986871	0.0319543	0.767774	0.109665
DIAB	DM_RETINOPATHY	Diabetic retinopathy	DQB1*03:02	B*44:27	1.40627e-06	2.50158e-06	0.916644	0.174506	134018	9336	287	39	0.99468	0.0192453	0.913396	0.104229	7.24587e-06	1.05109	0.214488	83725	5327	187	27	0.995915	0.0188907	0.912175	0.0863327
DIAB	DM_RETINOPATHY	Diabetic retinopathy	DQB1*03:02	B*56:01	5.26544e-28	5.23619e-27	0.789175	0.0666946	134018	9336	2084	292	0.996408	0.0243561	0.969396	0.0838946	2.62439e-25	0.997075	0.0867213	83725	5327	1243	168	0.995405	0.0312408	0.965206	0.0957813
DIAB	DM_SEVERAL_COMPLICATIONS	Diabetes, several complications	DQB1*03:02	B*07:02	6.21135e-07	1.16728e-06	0.664336	0.124894	103242	4306	999	72	0.983796	0.044231	0.795295	0.0615289	2.08175e-05	0.780691	0.170675	66265	2250	647	39	0.980006	0.0519028	0.793671	0.0691608
DIAB	DM_SEVERAL_COMPLICATIONS	Diabetes, several complications	DQB1*03:02	B*08:01	1.51135e-05	2.30239e-05	0.864399	0.184247	103242	4306	378	34	0.96726	0.0674482	0.915889	0.110192	0.000560549	0.976081	0.261184	66265	2250	232	17	0.967914	0.0700602	0.919601	0.102227
DIAB	DM_SEVERAL_COMPLICATIONS	Diabetes, several complications	DQB1*03:02	B*15:01	1.47844e-31	1.56824e-30	0.611771	0.0496328	103242	4306	8326	575	0.991746	0.0328964	0.788088	0.08246	1.05769e-28	0.755873	0.0629188	66265	2250	5115	323	0.990015	0.0373167	0.78623	0.0844638
DIAB	DM_SEVERAL_COMPLICATIONS	Diabetes, several complications	DQB1*03:02	B*18:01	0.000686866	0.000830737	0.305302	0.0886227	103242	4306	2782	139	0.994411	0.0307044	0.688064	0.152248	0.00199631	0.370209	0.117566	66265	2250	1734	80	0.994423	0.0291817	0.686605	0.154165
DIAB	DM_SEVERAL_COMPLICATIONS	Diabetes, several complications	DQB1*03:02	B*35:01	4.53877e-16	2.05032e-15	0.935757	0.103593	103242	4306	1322	109	0.97734	0.0811742	0.87422	0.102843	0.000317272	0.620986	0.165063	66265	2250	807	41	0.977246	0.0834072	0.871088	0.099157
DIAB	DM_SEVERAL_COMPLICATIONS	Diabetes, several complications	DQB1*03:02	B*39:01	2.70535e-22	1.9566e-21	0.939714	0.0868226	103242	4306	1816	155	0.99397	0.0233726	0.868768	0.101856	2.73531e-08	0.788922	0.130724	66265	2250	1070	67	0.992195	0.0314079	0.862729	0.115412
DIAB	DM_SEVERAL_COMPLICATIONS	Diabetes, several complications	DQB1*03:02	B*40:01	5.08707e-05	7.24844e-05	0.436967	0.10494	103242	4306	1782	102	0.988272	0.0385289	0.873822	0.0878421	0.0016858	0.471306	0.146167	66265	2250	1109	51	0.988923	0.0299049	0.867106	0.0949173
DIAB	DM_SEVERAL_COMPLICATIONS	Diabetes, several complications	DQB1*03:02	B*44:02	0.00248642	0.00268924	0.311338	0.101446	103242	4306	1981	110	0.986673	0.0402748	0.773399	0.100856	0.000169583	0.530808	0.136224	66265	2250	1175	60	0.986871	0.0319543	0.767774	0.109665
DIAB	DM_SEVERAL_COMPLICATIONS	Diabetes, several complications	DQB1*03:02	B*44:27	0.000205267	0.000269425	1.02565	0.250978	103242	4306	208	18	0.99468	0.0192453	0.913396	0.104229	0.000441901	1.171	0.301259	66265	2250	140	13	0.995915	0.0188907	0.912175	0.0863327
DIAB	DM_SEVERAL_COMPLICATIONS	Diabetes, several complications	DQB1*03:02	B*56:01	4.53408e-25	3.98331e-24	1.01979	0.0892024	103242	4306	1552	164	0.996408	0.0243561	0.969396	0.0838946	5.91685e-19	1.18283	0.117426	66265	2250	960	90	0.995405	0.0312408	0.965206	0.0957813
DIAB	DM_VITREOUS_BLEEDING	Vitreous bleeding (caused by prolif. dmrp when together with H36.03*)	DQB1*03:02	B*08:01	0.0102892	0.00938484	1.06628	0.368349	126900	855	432	7	0.96726	0.0674482	0.915889	0.110192	0.00727435	1.39152	0.435258	79660	489	265	5	0.967914	0.0700602	0.919601	0.102227
DIAB	DM_VITREOUS_BLEEDING	Vitreous bleeding (caused by prolif. dmrp when together with H36.03*)	DQB1*03:02	B*15:01	6.35083e-13	2.25109e-12	0.774939	0.0997011	126900	855	9981	135	0.991746	0.0328964	0.788088	0.08246	2.52797e-11	0.897827	0.119953	79660	489	6094	79	0.990015	0.0373167	0.78623	0.0844638
DIAB	DM_VITREOUS_BLEEDING	Vitreous bleeding (caused by prolif. dmrp when together with H36.03*)	DQB1*03:02	B*35:01	4.10065e-06	6.76512e-06	1.07629	0.202415	126900	855	1578	25	0.97734	0.0811742	0.87422	0.102843	0.00934211	0.83865	0.299581	79660	489	986	11	0.977246	0.0834072	0.871088	0.099157
DIAB	DM_VITREOUS_BLEEDING	Vitreous bleeding (caused by prolif. dmrp when together with H36.03*)	DQB1*03:02	B*56:01	9.30262e-08	1.99123e-07	1.09346	0.179136	126900	855	1854	35	0.996408	0.0243561	0.969396	0.0838946	9.20663e-13	1.69498	0.190074	79660	489	1118	30	0.995405	0.0312408	0.965206	0.0957813
E4	E4_DIABETES	Diabetes mellitus	DQB1*03:02	A*01:01	6.62682e-09	1.58689e-08	0.485343	0.0817545	135381	22627	907	206	0.976248	0.0422924	0.872748	0.096904	4.25827e-09	0.624161	0.102687	84498	13176	588	133	0.969529	0.0638931	0.877058	0.096687
E4	E4_DIABETES	Diabetes mellitus	DQB1*03:02	A*02:01	2.56839e-67	1.08175e-65	0.416087	0.0235204	135381	22627	14136	3186	0.988329	0.0438674	0.816148	0.0793729	1.10278e-51	0.451301	0.0289386	84498	13176	8378	1769	0.986627	0.0490339	0.814845	0.0787019
E4	E4_DIABETES	Diabetes mellitus	DQB1*03:02	A*03:01	7.51833e-24	6.04846e-23	0.311054	0.0302703	135381	22627	7386	1491	0.990097	0.0392932	0.798573	0.069814	3.25331e-15	0.32567	0.040598	84498	13176	4383	835	0.989689	0.0403887	0.796757	0.0709927
E4	E4_DIABETES	Diabetes mellitus	DQB1*03:02	A*24:02	8.84935e-12	2.83496e-11	0.288761	0.0417609	135381	22627	3867	767	0.978316	0.072787	0.825172	0.0840092	2.14672e-13	0.400546	0.0533612	84498	13176	2375	481	0.977875	0.0696914	0.819403	0.0881226
E4	E4_DIABETES	Diabetes mellitus	DQB1*03:02	A*68:01	4.83068e-05	6.88997e-05	0.257033	0.0629337	135381	22627	1678	331	0.983839	0.0400544	0.912013	0.0882911	0.000121052	0.310128	0.0801697	84498	13176	1073	207	0.981768	0.0510974	0.908259	0.0933508
E4	E4_DM1	Type 1 diabetes	DQB1*03:02	B*07:02	5.12409e-23	3.88238e-22	1.29125	0.113285	116487	3733	1155	95	0.983796	0.044231	0.795295	0.0615289	7.74096e-15	1.29925	0.14445	73539	2217	724	57	0.980006	0.0519028	0.793671	0.0691608
E4	E4_DM1	Type 1 diabetes	DQB1*03:02	B*08:01	6.48701e-19	3.60054e-18	1.53984	0.149449	116487	3733	428	59	0.96726	0.0674482	0.915889	0.110192	5.12619e-09	1.50747	0.219951	73539	2217	248	25	0.967914	0.0700602	0.919601	0.102227
E4	E4_DM1	Type 1 diabetes	DQB1*03:02	B*13:02	4.95986e-10	1.3685e-09	1.68383	0.233021	116487	3733	162	25	0.924742	0.0917109	0.921214	0.0986046	5.69389e-05	1.52516	0.323032	73539	2217	112	11	0.930683	0.0798333	0.923055	0.0843993
E4	E4_DM1	Type 1 diabetes	DQB1*03:02	B*15:01	1.10746e-138	5.28629e-136	1.23283	0.0455447	116487	3733	9460	910	0.991746	0.0328964	0.788088	0.08246	9.0112e-165	1.57803	0.0505234	73539	2217	5887	601	0.990015	0.0373167	0.78623	0.0844638
E4	E4_DM1	Type 1 diabetes	DQB1*03:02	B*15:17	2.14163e-06	3.66405e-06	1.81043	0.328759	116487	3733	82	13	0.952372	0.0288554	0.631944	0.0801746	0.00036296	2.11713	0.477825	73539	2217	40	5	0.949807	0.0162743	0.610693	0.0392306
E4	E4_DM1	Type 1 diabetes	DQB1*03:02	B*18:01	1.08753e-13	4.15941e-13	0.680244	0.0849522	116487	3733	3219	162	0.994411	0.0307044	0.688064	0.152248	6.8261e-19	0.992598	0.0995376	73539	2217	1946	118	0.994423	0.0291817	0.686605	0.154165
E4	E4_DM1	Type 1 diabetes	DQB1*03:02	B*27:05	9.16407e-07	1.69006e-06	0.570385	0.110418	116487	3733	2046	94	0.978062	0.055724	0.848899	0.079162	0.000274737	0.578861	0.152487	73539	2217	1202	47	0.977257	0.057049	0.848672	0.0785281
E4	E4_DM1	Type 1 diabetes	DQB1*03:02	B*35:01	2.69078e-52	5.83817e-51	1.64914	0.0917614	116487	3733	1530	157	0.97734	0.0811742	0.87422	0.102843	1.75454e-31	1.66437	0.119133	73539	2217	943	88	0.977246	0.0834072	0.871088	0.099157
E4	E4_DM1	Type 1 diabetes	DQB1*03:02	B*39:01	6.67469e-66	2.45081e-64	1.53856	0.0768514	116487	3733	2093	224	0.99397	0.0233726	0.868768	0.101856	2.57944e-45	1.6419	0.0978483	73539	2217	1240	133	0.992195	0.0314079	0.862729	0.115412
E4	E4_DM1	Type 1 diabetes	DQB1*03:02	B*40:01	9.49385e-09	2.23605e-08	0.636021	0.104036	116487	3733	1982	108	0.988272	0.0385289	0.873822	0.0878421	1.66337e-11	0.920318	0.122995	73539	2217	1261	76	0.988923	0.0299049	0.867106	0.0949173
E4	E4_DM1	Type 1 diabetes	DQB1*03:02	B*44:02	2.05875e-19	1.18876e-18	0.891238	0.0897103	116487	3733	2252	151	0.986673	0.0402748	0.773399	0.100856	7.37368e-11	0.909321	0.125535	73539	2217	1310	72	0.986871	0.0319543	0.767774	0.109665
E4	E4_DM1	Type 1 diabetes	DQB1*03:02	B*44:27	7.10679e-16	3.17038e-15	1.83274	0.191549	116487	3733	248	37	0.99468	0.0192453	0.913396	0.104229	4.66219e-09	1.7463	0.250518	73539	2217	162	20	0.995915	0.0188907	0.912175	0.0863327
E4	E4_DM1	Type 1 diabetes	DQB1*03:02	B*51:01	1.18479e-11	3.75358e-11	0.944382	0.125107	116487	3733	1177	74	0.937966	0.0798533	0.684105	0.17471	0.00186575	0.614117	0.189282	73539	2217	764	30	0.934525	0.0874818	0.684506	0.168445
E4	E4_DM1	Type 1 diabetes	DQB1*03:02	B*56:01	6.95752e-69	3.21392e-67	1.56133	0.0786573	116487	3733	1813	257	0.996408	0.0243561	0.969396	0.0838946	1.93106e-71	2.00873	0.0935189	73539	2217	1086	161	0.995405	0.0312408	0.965206	0.0957813
E4	E4_DM1_STRICT	Type 1 diabetes, strict (exclude DM2)	DQB1*03:02	B*07:02	1.01059e-12	3.51255e-12	1.43753	0.175467	114639	1583	1108	43	0.983796	0.044231	0.795295	0.0615289	7.11699e-10	1.46535	0.201778	72585	1074	699	29	0.980006	0.0519028	0.793671	0.0691608
E4	E4_DM1_STRICT	Type 1 diabetes, strict (exclude DM2)	DQB1*03:02	B*08:01	5.40404e-11	1.63953e-10	1.63954	0.217749	114639	1583	401	31	0.96726	0.0674482	0.915889	0.110192	0.00127135	1.23801	0.343873	72585	1074	234	10	0.967914	0.0700602	0.919601	0.102227
E4	E4_DM1_STRICT	Type 1 diabetes, strict (exclude DM2)	DQB1*03:02	B*13:02	8.56608e-07	1.58894e-06	1.93914	0.339692	114639	1583	151	13	0.924742	0.0917109	0.921214	0.0986046	2.52485e-05	1.97604	0.379959	72585	1074	109	8	0.930683	0.0798333	0.923055	0.0843993
E4	E4_DM1_STRICT	Type 1 diabetes, strict (exclude DM2)	DQB1*03:02	B*15:01	2.5311e-81	1.44982e-79	1.42623	0.0696524	114639	1583	9045	461	0.991746	0.0328964	0.788088	0.08246	2.50752e-117	1.85967	0.0696867	72585	1074	5639	337	0.990015	0.0373167	0.78623	0.0844638
E4	E4_DM1_STRICT	Type 1 diabetes, strict (exclude DM2)	DQB1*03:02	B*18:01	1.56128e-10	4.4985e-10	0.877664	0.125812	114639	1583	3151	80	0.994411	0.0307044	0.688064	0.152248	3.39811e-18	1.32054	0.130852	72585	1074	1904	71	0.994423	0.0291817	0.686605	0.154165
E4	E4_DM1_STRICT	Type 1 diabetes, strict (exclude DM2)	DQB1*03:02	B*27:05	1.06699e-05	1.66079e-05	0.794034	0.167781	114639	1583	2003	42	0.978062	0.055724	0.848899	0.079162	0.00133681	0.723401	0.213861	72585	1074	1180	24	0.977257	0.057049	0.848672	0.0785281
E4	E4_DM1_STRICT	Type 1 diabetes, strict (exclude DM2)	DQB1*03:02	B*35:01	3.94099e-40	5.22546e-39	2.08753	0.131109	114639	1583	1466	87	0.97734	0.0811742	0.87422	0.102843	2.409e-26	2.05112	0.155971	72585	1074	916	53	0.977246	0.0834072	0.871088	0.099157
E4	E4_DM1_STRICT	Type 1 diabetes, strict (exclude DM2)	DQB1*03:02	B*39:01	1.51998e-40	2.09289e-39	1.78702	0.114405	114639	1583	1985	113	0.99397	0.0233726	0.868768	0.101856	5.45105e-36	1.97494	0.12891	72585	1074	1190	79	0.992195	0.0314079	0.862729	0.115412
E4	E4_DM1_STRICT	Type 1 diabetes, strict (exclude DM2)	DQB1*03:02	B*40:01	7.34818e-08	1.58473e-07	0.8895	0.1519	114639	1583	1935	54	0.988272	0.0385289	0.873822	0.0878421	3.93042e-09	1.11631	0.167363	72585	1074	1231	42	0.988923	0.0299049	0.867106	0.0949173
E4	E4_DM1_STRICT	Type 1 diabetes, strict (exclude DM2)	DQB1*03:02	B*44:02	2.09332e-15	9.00192e-15	1.15574	0.12973	114639	1583	2182	78	0.986673	0.0402748	0.773399	0.100856	8.74068e-08	1.04886	0.174102	72585	1074	1282	38	0.986871	0.0319543	0.767774	0.109665
E4	E4_DM1_STRICT	Type 1 diabetes, strict (exclude DM2)	DQB1*03:02	B*44:27	6.45397e-14	2.51828e-13	2.23637	0.255902	114639	1583	237	26	0.99468	0.0192453	0.913396	0.104229	7.38775e-09	2.19021	0.308518	72585	1074	158	14	0.995915	0.0188907	0.912175	0.0863327
E4	E4_DM1_STRICT	Type 1 diabetes, strict (exclude DM2)	DQB1*03:02	B*51:01	1.17681e-07	2.47954e-07	1.12997	0.189952	114639	1583	1139	34	0.937966	0.0798533	0.684105	0.17471	0.00213658	0.836658	0.254994	72585	1074	756	17	0.934525	0.0874818	0.684506	0.168445
E4	E4_DM1_STRICT	Type 1 diabetes, strict (exclude DM2)	DQB1*03:02	B*56:01	9.73008e-43	1.53115e-41	1.78982	0.116447	114639	1583	1698	140	0.996408	0.0243561	0.969396	0.0838946	2.02787e-43	2.19188	0.129561	72585	1074	1012	84	0.995405	0.0312408	0.965206	0.0957813
E4	E4_DM1COMA	Type 1 diabetes with coma	DQB1*03:02	B*15:01	1.70823e-41	2.52184e-40	1.39265	0.0931655	113529	775	8758	208	0.991746	0.0328964	0.788088	0.08246	1.36563e-46	1.71113	0.0996582	71789	467	5424	138	0.990015	0.0373167	0.78623	0.0844638
E4	E4_DM1COMA	Type 1 diabetes with coma	DQB1*03:02	B*18:01	0.0002098	0.000274949	0.719336	0.181445	113529	775	3090	33	0.994411	0.0307044	0.688064	0.152248	8.96043e-07	1.12661	0.198111	71789	467	1855	27	0.994423	0.0291817	0.686605	0.154165
E4	E4_DM1COMA	Type 1 diabetes with coma	DQB1*03:02	B*35:01	9.86618e-24	7.89294e-23	2.09381	0.166365	113529	775	1419	46	0.97734	0.0811742	0.87422	0.102843	1.4188e-09	1.83432	0.241182	71789	467	874	19	0.977246	0.0834072	0.871088	0.099157
E4	E4_DM1COMA	Type 1 diabetes with coma	DQB1*03:02	B*39:01	7.27611e-24	5.88666e-23	1.81396	0.146619	113529	775	1926	57	0.99397	0.0233726	0.868768	0.101856	9.8638e-18	1.9363	0.178538	71789	467	1143	36	0.992195	0.0314079	0.862729	0.115412
E4	E4_DM1COMA	Type 1 diabetes with coma	DQB1*03:02	B*40:01	2.99286e-06	5.03026e-06	1.0111	0.192612	113529	775	1904	30	0.988272	0.0385289	0.873822	0.0878421	0.00257439	0.855277	0.260193	71789	467	1200	15	0.988923	0.0299049	0.867106	0.0949173
E4	E4_DM1COMA	Type 1 diabetes with coma	DQB1*03:02	B*56:01	1.25902e-24	1.07594e-23	1.88004	0.154308	113529	775	1618	62	0.996408	0.0243561	0.969396	0.0838946	1.19119e-24	2.31533	0.173851	71789	467	965	40	0.995405	0.0312408	0.965206	0.0957813
E4	E4_DM1KETO	Type 1 diabetes with ketoacidosis	DQB1*03:02	B*07:02	1.17846e-12	4.08221e-12	1.78948	0.208495	113523	769	1089	29	0.983796	0.044231	0.795295	0.0615289	6.922e-12	1.93096	0.225599	71883	561	690	23	0.980006	0.0519028	0.793671	0.0691608
E4	E4_DM1KETO	Type 1 diabetes with ketoacidosis	DQB1*03:02	B*08:01	2.71529e-05	3.988e-05	1.55743	0.315097	113523	769	381	12	0.96726	0.0674482	0.915889	0.110192	3.08865e-05	1.83573	0.361904	71883	561	232	9	0.967914	0.0700602	0.919601	0.102227
E4	E4_DM1KETO	Type 1 diabetes with ketoacidosis	DQB1*03:02	B*15:01	3.79573e-38	4.76797e-37	1.33337	0.0951103	113523	769	8767	217	0.991746	0.0328964	0.788088	0.08246	2.34154e-68	1.90133	0.0916919	71883	561	5468	182	0.990015	0.0373167	0.78623	0.0844638
E4	E4_DM1KETO	Type 1 diabetes with ketoacidosis	DQB1*03:02	B*18:01	2.72089e-05	3.99213e-05	0.821567	0.181457	113523	769	3092	35	0.994411	0.0307044	0.688064	0.152248	7.24933e-08	1.15741	0.187217	71883	561	1860	32	0.994423	0.0291817	0.686605	0.154165
E4	E4_DM1KETO	Type 1 diabetes with ketoacidosis	DQB1*03:02	B*35:01	2.78376e-28	2.78765e-27	2.25284	0.165239	113523	769	1425	52	0.97734	0.0811742	0.87422	0.102843	4.03033e-11	1.8868	0.228352	71883	561	877	22	0.977246	0.0834072	0.871088	0.099157
E4	E4_DM1KETO	Type 1 diabetes with ketoacidosis	DQB1*03:02	B*39:01	1.70647e-24	1.44596e-23	1.88054	0.152492	113523	769	1927	58	0.99397	0.0233726	0.868768	0.101856	8.34336e-21	1.99534	0.170573	71883	561	1149	42	0.992195	0.0314079	0.862729	0.115412
E4	E4_DM1KETO	Type 1 diabetes with ketoacidosis	DQB1*03:02	B*40:01	0.000149595	0.000200392	0.855406	0.208092	113523	769	1900	26	0.988272	0.0385289	0.873822	0.0878421	1.03486e-06	1.21419	0.21471	71883	561	1209	24	0.988923	0.0299049	0.867106	0.0949173
E4	E4_DM1KETO	Type 1 diabetes with ketoacidosis	DQB1*03:02	B*44:02	2.10619e-06	3.61205e-06	0.981815	0.187149	113523	769	2135	34	0.986673	0.0402748	0.773399	0.100856	5.23725e-07	1.29121	0.220159	71883	561	1261	23	0.986871	0.0319543	0.767774	0.109665
E4	E4_DM1KETO	Type 1 diabetes with ketoacidosis	DQB1*03:02	B*51:01	0.00020986	0.000274949	1.12679	0.268257	113523	769	1118	15	0.937966	0.0798533	0.684105	0.17471	0.00380713	1.0412	0.324813	71883	561	744	10	0.934525	0.0874818	0.684506	0.168445
E4	E4_DM1KETO	Type 1 diabetes with ketoacidosis	DQB1*03:02	B*56:01	1.34564e-27	1.31983e-26	1.86988	0.150054	113523	769	1634	78	0.996408	0.0243561	0.969396	0.0838946	5.42436e-35	2.49413	0.158112	71883	561	979	54	0.995405	0.0312408	0.965206	0.0957813
E4	E4_DM1NASCOMP	Type 1 diabetes with other specified/multiple/unspecified complications	DQB1*03:02	B*07:02	6.22056e-20	3.82311e-19	1.50608	0.138571	114832	2078	1122	62	0.983796	0.044231	0.795295	0.0615289	2.96138e-13	1.48209	0.171377	72673	1351	707	40	0.980006	0.0519028	0.793671	0.0691608
E4	E4_DM1NASCOMP	Type 1 diabetes with other specified/multiple/unspecified complications	DQB1*03:02	B*08:01	1.70114e-12	5.80006e-12	1.60684	0.190861	114832	2078	402	33	0.96726	0.0674482	0.915889	0.110192	2.25649e-05	1.41584	0.287067	72673	1351	237	14	0.967914	0.0700602	0.919601	0.102227
E4	E4_DM1NASCOMP	Type 1 diabetes with other specified/multiple/unspecified complications	DQB1*03:02	B*13:02	1.22163e-06	2.19495e-06	1.72093	0.299162	114832	2078	151	14	0.924742	0.0917109	0.921214	0.0986046	0.000612667	1.611	0.393919	72673	1351	108	7	0.930683	0.0798333	0.923055	0.0843993
E4	E4_DM1NASCOMP	Type 1 diabetes with other specified/multiple/unspecified complications	DQB1*03:02	B*15:01	7.35204e-94	5.54111e-92	1.31482	0.0586302	114832	2078	9094	544	0.991746	0.0328964	0.788088	0.08246	5.17441e-128	1.73458	0.0621112	72673	1351	5687	401	0.990015	0.0373167	0.78623	0.0844638
E4	E4_DM1NASCOMP	Type 1 diabetes with other specified/multiple/unspecified complications	DQB1*03:02	B*18:01	4.14717e-11	1.27168e-10	0.791238	0.109447	114832	2078	3152	95	0.994411	0.0307044	0.688064	0.152248	4.82239e-13	1.03948	0.126971	72673	1351	1899	71	0.994423	0.0291817	0.686605	0.154165
E4	E4_DM1NASCOMP	Type 1 diabetes with other specified/multiple/unspecified complications	DQB1*03:02	B*35:01	4.5654e-42	6.95494e-41	1.88961	0.11383	114832	2078	1472	99	0.97734	0.0811742	0.87422	0.102843	7.36305e-25	1.85157	0.146318	72673	1351	912	57	0.977246	0.0834072	0.871088	0.099157
E4	E4_DM1NASCOMP	Type 1 diabetes with other specified/multiple/unspecified complications	DQB1*03:02	B*39:01	4.32058e-55	1.01427e-53	1.76639	0.0938872	114832	2078	2016	147	0.99397	0.0233726	0.868768	0.101856	1.64642e-38	1.84229	0.116604	72673	1351	1200	93	0.992195	0.0314079	0.862729	0.115412
E4	E4_DM1NASCOMP	Type 1 diabetes with other specified/multiple/unspecified complications	DQB1*03:02	B*40:01	2.04043e-07	4.15947e-07	0.737328	0.131293	114832	2078	1940	66	0.988272	0.0385289	0.873822	0.0878421	2.15393e-09	1.01557	0.150728	72673	1351	1235	50	0.988923	0.0299049	0.867106	0.0949173
E4	E4_DM1NASCOMP	Type 1 diabetes with other specified/multiple/unspecified complications	DQB1*03:02	B*44:02	8.63568e-09	2.04402e-08	0.785149	0.12507	114832	2078	2174	73	0.986673	0.0402748	0.773399	0.100856	5.29926e-10	1.07049	0.151541	72673	1351	1287	49	0.986871	0.0319543	0.767774	0.109665
E4	E4_DM1NASCOMP	Type 1 diabetes with other specified/multiple/unspecified complications	DQB1*03:02	B*44:27	1.73703e-08	4.02496e-08	1.77546	0.261704	114832	2078	229	18	0.99468	0.0192453	0.913396	0.104229	2.99907e-10	2.13344	0.274239	72673	1351	159	17	0.995915	0.0188907	0.912175	0.0863327
E4	E4_DM1NASCOMP	Type 1 diabetes with other specified/multiple/unspecified complications	DQB1*03:02	B*51:01	1.54069e-10	4.44812e-10	1.13599	0.154872	114832	2078	1150	47	0.937966	0.0798533	0.684105	0.17471	0.00406806	0.715285	0.236383	72673	1351	753	19	0.934525	0.0874818	0.684506	0.168445
E4	E4_DM1NASCOMP	Type 1 diabetes with other specified/multiple/unspecified complications	DQB1*03:02	B*56:01	7.43062e-45	1.28201e-43	1.62815	0.100664	114832	2078	1706	150	0.996408	0.0243561	0.969396	0.0838946	2.54877e-58	2.21122	0.111458	72673	1351	1037	112	0.995405	0.0312408	0.965206	0.0957813
E4	E4_DM1NEU	Type 1 diabetes with neurological complications	DQB1*03:02	B*15:01	1.028e-24	8.97616e-24	1.44171	0.123658	113145	391	8660	110	0.991746	0.0328964	0.788088	0.08246	1.68556e-17	1.6015	0.154415	71512	190	5338	52	0.990015	0.0373167	0.78623	0.0844638
E4	E4_DM1NEU	Type 1 diabetes with neurological complications	DQB1*03:02	B*39:01	4.89324e-11	1.49406e-10	1.74602	0.209585	113145	391	1893	24	0.99397	0.0233726	0.868768	0.101856	1.04867e-08	1.96459	0.262693	71512	190	1122	15	0.992195	0.0314079	0.862729	0.115412
E4	E4_DM1NEU	Type 1 diabetes with neurological complications	DQB1*03:02	B*56:01	3.64535e-13	1.31822e-12	1.80741	0.20318	113145	391	1587	31	0.996408	0.0243561	0.969396	0.0838946	0.0012412	1.45985	0.367145	71512	190	932	7	0.995405	0.0312408	0.965206	0.0957813
E4	E4_DM1NOCOMP	Type 1 diabetes without complications	DQB1*03:02	B*07:02	1.07294e-26	1.00421e-25	1.49364	0.119648	115846	3092	1150	90	0.983796	0.044231	0.795295	0.0615289	2.19604e-11	1.26318	0.163838	73167	1845	711	44	0.980006	0.0519028	0.793671	0.0691608
E4	E4_DM1NOCOMP	Type 1 diabetes without complications	DQB1*03:02	B*08:01	2.51543e-15	1.06887e-14	1.51181	0.16599	115846	3092	418	49	0.96726	0.0674482	0.915889	0.110192	3.11883e-09	1.62817	0.232145	73167	1845	246	23	0.967914	0.0700602	0.919601	0.102227
E4	E4_DM1NOCOMP	Type 1 diabetes without complications	DQB1*03:02	B*13:02	1.95283e-10	5.54851e-10	1.8175	0.246223	115846	3092	161	24	0.924742	0.0917109	0.921214	0.0986046	9.70973e-06	1.73253	0.326708	73167	1845	112	11	0.930683	0.0798333	0.923055	0.0843993
E4	E4_DM1NOCOMP	Type 1 diabetes without complications	DQB1*03:02	B*15:01	4.10242e-140	2.93733e-137	1.35496	0.0498791	115846	3092	9373	823	0.991746	0.0328964	0.788088	0.08246	1.42196e-167	1.71569	0.0542819	73167	1845	5831	545	0.990015	0.0373167	0.78623	0.0844638
E4	E4_DM1NOCOMP	Type 1 diabetes without complications	DQB1*03:02	B*18:01	1.20524e-16	5.65868e-16	0.820826	0.0906887	115846	3092	3205	148	0.994411	0.0307044	0.688064	0.152248	3.47747e-20	1.11505	0.106611	73167	1845	1933	105	0.994423	0.0291817	0.686605	0.154165
E4	E4_DM1NOCOMP	Type 1 diabetes without complications	DQB1*03:02	B*27:05	3.09749e-08	7.01837e-08	0.706308	0.118899	115846	3092	2035	83	0.978062	0.055724	0.848899	0.079162	2.38779e-05	0.727336	0.160549	73167	1845	1198	43	0.977257	0.057049	0.848672	0.0785281
E4	E4_DM1NOCOMP	Type 1 diabetes without complications	DQB1*03:02	B*35:01	2.34661e-56	6.22286e-55	1.84826	0.0981571	115846	3092	1518	145	0.97734	0.0811742	0.87422	0.102843	1.90279e-33	1.85055	0.12645	73167	1845	935	80	0.977246	0.0834072	0.871088	0.099157
E4	E4_DM1NOCOMP	Type 1 diabetes without complications	DQB1*03:02	B*39:01	1.77001e-70	8.44883e-69	1.70374	0.0819184	115846	3092	2079	210	0.99397	0.0233726	0.868768	0.101856	1.40107e-49	1.82629	0.102593	73167	1845	1232	125	0.992195	0.0314079	0.862729	0.115412
E4	E4_DM1NOCOMP	Type 1 diabetes without complications	DQB1*03:02	B*40:01	2.72876e-10	7.67699e-10	0.757622	0.111122	115846	3092	1972	98	0.988272	0.0385289	0.873822	0.0878421	1.46837e-13	1.07586	0.128765	73167	1845	1256	71	0.988923	0.0299049	0.867106	0.0949173
E4	E4_DM1NOCOMP	Type 1 diabetes without complications	DQB1*03:02	B*44:02	3.49481e-21	2.30625e-20	1.01491	0.0964698	115846	3092	2236	135	0.986673	0.0402748	0.773399	0.100856	6.12062e-12	1.03387	0.13322	73167	1845	1303	65	0.986871	0.0319543	0.767774	0.109665
E4	E4_DM1NOCOMP	Type 1 diabetes without complications	DQB1*03:02	B*44:27	1.72199e-15	7.47239e-15	1.93969	0.20594	115846	3092	245	34	0.99468	0.0192453	0.913396	0.104229	5.94006e-09	1.86365	0.267464	73167	1845	160	18	0.995915	0.0188907	0.912175	0.0863327
E4	E4_DM1NOCOMP	Type 1 diabetes without complications	DQB1*03:02	B*51:01	2.5863e-12	8.7143e-12	1.0653	0.135182	115846	3092	1168	65	0.937966	0.0798533	0.684105	0.17471	0.0011143	0.705234	0.20491	73167	1845	760	26	0.934525	0.0874818	0.684506	0.168445
E4	E4_DM1NOCOMP	Type 1 diabetes without complications	DQB1*03:02	B*56:01	5.30295e-68	2.30116e-66	1.68015	0.0852613	115846	3092	1790	234	0.996408	0.0243561	0.969396	0.0838946	2.53615e-74	2.17764	0.0986207	73167	1845	1075	150	0.995405	0.0312408	0.965206	0.0957813
E4	E4_DM1OPTH	Type 1 diabetes with ophthalmic complications	DQB1*03:02	B*07:02	1.13674e-21	7.78856e-21	1.65401	0.144951	114596	1842	1120	60	0.983796	0.044231	0.795295	0.0615289	4.07474e-12	1.58338	0.189527	72365	1043	699	32	0.980006	0.0519028	0.793671	0.0691608
E4	E4_DM1OPTH	Type 1 diabetes with ophthalmic complications	DQB1*03:02	B*08:01	1.39938e-14	5.6768e-14	1.76447	0.191992	114596	1842	404	35	0.96726	0.0674482	0.915889	0.110192	8.17402e-09	1.93748	0.270465	72365	1043	239	16	0.967914	0.0700602	0.919601	0.102227
E4	E4_DM1OPTH	Type 1 diabetes with ophthalmic complications	DQB1*03:02	B*13:02	6.99601e-10	1.89024e-09	2.05504	0.279232	114596	1842	155	18	0.924742	0.0917109	0.921214	0.0986046	6.24785e-06	2.14545	0.369817	72365	1043	109	8	0.930683	0.0798333	0.923055	0.0843993
E4	E4_DM1OPTH	Type 1 diabetes with ophthalmic complications	DQB1*03:02	B*15:01	4.99417e-86	3.25075e-84	1.34909	0.0632848	114596	1842	9047	497	0.991746	0.0328964	0.788088	0.08246	1.66861e-120	1.86207	0.0678939	72365	1043	5623	337	0.990015	0.0373167	0.78623	0.0844638
E4	E4_DM1OPTH	Type 1 diabetes with ophthalmic complications	DQB1*03:02	B*18:01	1.13562e-11	3.60578e-11	0.860657	0.115282	114596	1842	3146	89	0.994411	0.0307044	0.688064	0.152248	2.47081e-14	1.20494	0.136244	72365	1043	1889	61	0.994423	0.0291817	0.686605	0.154165
E4	E4_DM1OPTH	Type 1 diabetes with ophthalmic complications	DQB1*03:02	B*27:05	9.77113e-05	0.000134541	0.643741	0.156848	114596	1842	1998	46	0.978062	0.055724	0.848899	0.079162	0.000496729	0.788022	0.209775	72365	1043	1179	24	0.977257	0.057049	0.848672	0.0785281
E4	E4_DM1OPTH	Type 1 diabetes with ophthalmic complications	DQB1*03:02	B*35:01	4.51742e-42	6.95494e-41	1.99442	0.12039	114596	1842	1466	93	0.97734	0.0811742	0.87422	0.102843	4.0176e-27	2.08591	0.153436	72365	1043	907	52	0.977246	0.0834072	0.871088	0.099157
E4	E4_DM1OPTH	Type 1 diabetes with ophthalmic complications	DQB1*03:02	B*39:01	2.90164e-60	8.47991e-59	1.91614	0.0974059	114596	1842	2015	146	0.99397	0.0233726	0.868768	0.101856	6.82819e-30	1.87653	0.13377	72365	1043	1175	68	0.992195	0.0314079	0.862729	0.115412
E4	E4_DM1OPTH	Type 1 diabetes with ophthalmic complications	DQB1*03:02	B*40:01	3.07371e-09	7.6816e-09	0.874745	0.134563	114596	1842	1940	66	0.988272	0.0385289	0.873822	0.0878421	3.42554e-14	1.34887	0.150975	72365	1043	1235	50	0.988923	0.0299049	0.867106	0.0949173
E4	E4_DM1OPTH	Type 1 diabetes with ophthalmic complications	DQB1*03:02	B*44:02	1.18019e-12	4.08221e-12	0.973812	0.123275	114596	1842	2181	80	0.986673	0.0402748	0.773399	0.100856	3.01227e-14	1.36816	0.152159	72365	1043	1287	49	0.986871	0.0319543	0.767774	0.109665
E4	E4_DM1OPTH	Type 1 diabetes with ophthalmic complications	DQB1*03:02	B*44:27	2.90105e-10	8.12974e-10	1.98847	0.261344	114596	1842	231	20	0.99468	0.0192453	0.913396	0.104229	0.000604769	1.6153	0.394481	72365	1043	149	7	0.995915	0.0188907	0.912175	0.0863327
E4	E4_DM1OPTH	Type 1 diabetes with ophthalmic complications	DQB1*03:02	B*51:01	1.77796e-08	4.10651e-08	1.11056	0.17342	114596	1842	1141	38	0.937966	0.0798533	0.684105	0.17471	0.00170426	0.870422	0.254818	72365	1043	750	16	0.934525	0.0874818	0.684506	0.168445
E4	E4_DM1OPTH	Type 1 diabetes with ophthalmic complications	DQB1*03:02	B*56:01	4.57802e-53	1.02433e-51	1.80287	0.102792	114596	1842	1718	162	0.996408	0.0243561	0.969396	0.0838946	5.31926e-54	2.35061	0.120736	72365	1043	1018	93	0.995405	0.0312408	0.965206	0.0957813
E4	E4_DM1PERIPH	Type 1 diabetes with peripheral circulatory complications	DQB1*03:02	C*01:02	5.72153e-10	1.56958e-09	1.62197	0.217304	112997	243	2819	27	0.98476	0.0488028	0.952308	0.0818676	1.01912e-07	1.88055	0.270662	71448	126	1728	14	0.98252	0.0549918	0.95074	0.0764088
E4	E4_DM1PERIPH	Type 1 diabetes with peripheral circulatory complications	DQB1*03:02	C*03:03	0.00327989	0.00343836	0.946467	0.289351	112997	243	2585	12	0.99017	0.0369699	0.938498	0.0835186	2.05605e-06	1.76262	0.287799	71448	126	1639	12	0.989944	0.0411542	0.938262	0.0817693
E4	E4_DM1PERIPH	Type 1 diabetes with peripheral circulatory complications	DQB1*03:02	C*03:04	1.02254e-07	2.17898e-07	1.04079	0.176236	112997	243	8210	45	0.98888	0.0414353	0.902737	0.0826902	1.12327e-09	1.48601	0.200642	71448	126	5001	29	0.987982	0.0409536	0.900581	0.082093
E4	E4_DM1PERIPH	Type 1 diabetes with peripheral circulatory complications	DQB1*03:02	C*07:02	6.0985e-11	1.83467e-10	1.69146	0.204084	112997	243	2847	25	0.991201	0.0306968	0.949596	0.0541787	0.00028415	1.47293	0.329458	71448	126	1716	9	0.989083	0.0351255	0.94561	0.0597917
E4	E4_DM1REN	Type 1 diabetes with renal complications	DQB1*03:02	B*07:02	7.70741e-10	2.07073e-09	1.69257	0.221145	113376	622	1082	22	0.983796	0.044231	0.795295	0.0615289	3.67051e-05	1.542	0.305822	71671	349	678	11	0.980006	0.0519028	0.793671	0.0691608
E4	E4_DM1REN	Type 1 diabetes with renal complications	DQB1*03:02	B*15:01	3.76766e-24	3.11866e-23	1.17938	0.104876	113376	622	8695	145	0.991746	0.0328964	0.788088	0.08246	3.2363e-33	1.66575	0.115195	71671	349	5386	100	0.990015	0.0373167	0.78623	0.0844638
E4	E4_DM1REN	Type 1 diabetes with renal complications	DQB1*03:02	B*18:01	4.12569e-06	6.7986e-06	0.92492	0.178706	113376	622	3090	33	0.994411	0.0307044	0.688064	0.152248	0.000176724	1.01291	0.237492	71671	349	1846	18	0.994423	0.0291817	0.686605	0.154165
E4	E4_DM1REN	Type 1 diabetes with renal complications	DQB1*03:02	B*35:01	3.48039e-17	1.68947e-16	1.96819	0.183581	113376	622	1407	34	0.97734	0.0811742	0.87422	0.102843	2.31659e-10	2.02025	0.24733	71671	349	873	18	0.977246	0.0834072	0.871088	0.099157
E4	E4_DM1REN	Type 1 diabetes with renal complications	DQB1*03:02	B*39:01	2.11261e-20	1.32108e-19	1.82453	0.157038	113376	622	1915	46	0.99397	0.0233726	0.868768	0.101856	1.39558e-10	1.74483	0.216522	71671	349	1130	23	0.992195	0.0314079	0.862729	0.115412
E4	E4_DM1REN	Type 1 diabetes with renal complications	DQB1*03:02	B*44:02	0.000578321	0.000705414	0.816925	0.217786	113376	622	2123	22	0.986673	0.0402748	0.773399	0.100856	2.71896e-05	1.29967	0.259186	71671	349	1253	15	0.986871	0.0319543	0.767774	0.109665
E4	E4_DM1REN	Type 1 diabetes with renal complications	DQB1*03:02	B*56:01	1.26228e-24	1.07594e-23	1.93883	0.156299	113376	622	1614	58	0.996408	0.0243561	0.969396	0.0838946	6.41569e-16	2.15561	0.205195	71671	349	952	27	0.995405	0.0312408	0.965206	0.0957813
E4	E4_DM2	Type 2 diabetes	DRB1*04:01	C*01:02	3.68508e-10	1.02467e-09	0.320968	0.0506248	133496	20742	2799	552	0.917475	0.184068	0.962102	0.0861739	2.52815e-09	0.398499	0.0657111	83235	11913	1679	319	0.914084	0.18169	0.958689	0.082452
E4	E4_DM2	Type 2 diabetes	DRB1*04:01	C*03:03	0.000429807	0.000534739	0.176143	0.0498438	133496	20742	3084	528	0.899271	0.157943	0.940604	0.0788613	0.000327006	0.233508	0.064699	83235	11913	1920	316	0.904032	0.148283	0.93863	0.0830669
E4	E4_DM2	Type 2 diabetes	DRB1*04:01	C*03:04	2.51608e-20	1.56653e-19	0.290928	0.0310821	133496	20742	8260	1582	0.926542	0.147345	0.901829	0.0871172	7.50603e-08	0.220944	0.0408793	83235	11913	4846	821	0.919163	0.151322	0.899712	0.0868714
E4	E4_DM2NASCOMP	Type 2 diabetes with other specified/multiple/unspecified complications	DRB1*04:01	C*01:02	0.000224484	0.000292237	0.219075	0.0590787	128084	15330	2624	377	0.917475	0.184068	0.962102	0.0861739	0.00200054	0.241335	0.0775775	80261	8939	1572	212	0.914084	0.18169	0.958689	0.082452
E4	E4_DM2NOCOMP	Type 2 diabetes without complications	DQB1*03:02	C*01:02	1.44154e-06	2.5548e-06	0.309678	0.0634983	122128	9374	3109	317	0.98476	0.0488028	0.952308	0.0818676	0.000267643	0.308828	0.0838129	76652	5330	1883	169	0.98252	0.0549918	0.95074	0.0764088
E4	E4_DM2NOCOMP	Type 2 diabetes without complications	DQB1*03:02	C*03:04	2.59834e-13	9.61455e-13	0.295851	0.0398299	122128	9374	9039	874	0.98888	0.0414353	0.902737	0.0826902	0.00286955	0.158699	0.0529306	76652	5330	5412	440	0.987982	0.0409536	0.900581	0.082093
E4	E4_DM2OPTH	Type 2 diabetes with ophthalmic complications	DQB1*03:02	A*02:01	1.80966e-18	9.59789e-18	0.69761	0.0750118	114191	1437	11214	264	0.988329	0.0438674	0.816148	0.0793729	1.55915e-11	0.717925	0.0977693	72016	694	6730	121	0.986627	0.0490339	0.814845	0.0787019
E4	E4_DM2OPTH	Type 2 diabetes with ophthalmic complications	DQB1*03:02	A*03:01	5.55345e-09	1.34789e-08	0.596571	0.0953691	114191	1437	6014	119	0.990097	0.0392932	0.798573	0.069814	0.000791759	0.503404	0.144562	72016	694	3599	51	0.989689	0.0403887	0.796757	0.0709927
E4	E4_DM2OPTH	Type 2 diabetes with ophthalmic complications	DQB1*03:02	A*24:02	0.000150692	0.000201486	0.531256	0.134161	114191	1437	3159	59	0.978316	0.072787	0.825172	0.0840092	0.00312942	0.571243	0.18501	72016	694	1924	30	0.977875	0.0696914	0.819403	0.0881226
E4	E4_DMICD8	Diabetes, unspecified because of ICD-8	DQB1*03:02	B*07:02	9.19634e-07	1.69052e-06	1.04271	0.185416	114161	1407	1090	30	0.983796	0.044231	0.795295	0.0615289	2.6418e-08	1.52842	0.225923	71959	637	688	21	0.980006	0.0519028	0.793671	0.0691608
E4	E4_DMICD8	Diabetes, unspecified because of ICD-8	DQB1*03:02	B*08:01	0.00012301	0.00016618	1.20876	0.27089	114161	1407	383	14	0.96726	0.0674482	0.915889	0.110192	2.06368e-05	1.82444	0.340637	71959	637	232	9	0.967914	0.0700602	0.919601	0.102227
E4	E4_DMICD8	Diabetes, unspecified because of ICD-8	DQB1*03:02	B*15:01	5.43933e-41	7.63639e-40	1.08064	0.0730931	114161	1407	8836	286	0.991746	0.0328964	0.788088	0.08246	1.83965e-38	1.39033	0.0915045	71959	637	5439	153	0.990015	0.0373167	0.78623	0.0844638
E4	E4_DMICD8	Diabetes, unspecified because of ICD-8	DQB1*03:02	B*35:01	1.1964e-18	6.48959e-18	1.5062	0.141164	114161	1407	1429	56	0.97734	0.0811742	0.87422	0.102843	1.36934e-09	1.53318	0.207527	71959	637	880	25	0.977246	0.0834072	0.871088	0.099157
E4	E4_DMICD8	Diabetes, unspecified because of ICD-8	DQB1*03:02	B*39:01	1.1677e-21	7.92485e-21	1.42257	0.123682	114161	1407	1941	72	0.99397	0.0233726	0.868768	0.101856	1.80744e-14	1.60045	0.169989	71959	637	1145	38	0.992195	0.0314079	0.862729	0.115412
E4	E4_DMICD8	Diabetes, unspecified because of ICD-8	DQB1*03:02	B*40:01	0.00656862	0.00630446	0.485189	0.172492	114161	1407	1909	35	0.988272	0.0385289	0.873822	0.0878421	1.3192e-05	1.03242	0.207485	71959	637	1209	24	0.988923	0.0299049	0.867106	0.0949173
E4	E4_DMICD8	Diabetes, unspecified because of ICD-8	DQB1*03:02	B*56:01	6.61005e-21	4.27839e-20	1.39249	0.126985	114161	1407	1633	77	0.996408	0.0243561	0.969396	0.0838946	9.08084e-17	1.7895	0.172467	71959	637	963	38	0.995405	0.0312408	0.965206	0.0957813
E4	E4_DMICD8COMA	Diabetes, unspecified because of ICD-8, with coma	DQB1*03:02	B*07:02	2.22434e-06	3.79649e-06	1.05958	0.194914	114020	1266	1087	27	0.983796	0.044231	0.795295	0.0615289	6.39653e-08	1.56641	0.236842	71893	571	686	19	0.980006	0.0519028	0.793671	0.0691608
E4	E4_DMICD8COMA	Diabetes, unspecified because of ICD-8, with coma	DQB1*03:02	B*08:01	3.6622e-05	5.29724e-05	1.32529	0.270956	114020	1266	383	14	0.96726	0.0674482	0.915889	0.110192	8.67557e-06	1.93693	0.34139	71893	571	232	9	0.967914	0.0700602	0.919601	0.102227
E4	E4_DMICD8COMA	Diabetes, unspecified because of ICD-8, with coma	DQB1*03:02	B*15:01	6.54339e-40	8.51831e-39	1.11829	0.076431	114020	1266	8813	263	0.991746	0.0328964	0.788088	0.08246	3.12396e-39	1.4672	0.0948821	71893	571	5430	144	0.990015	0.0373167	0.78623	0.0844638
E4	E4_DMICD8COMA	Diabetes, unspecified because of ICD-8, with coma	DQB1*03:02	B*35:01	1.03315e-19	6.19026e-19	1.60162	0.144005	114020	1266	1427	54	0.97734	0.0811742	0.87422	0.102843	3.0641e-09	1.56944	0.215954	71893	571	878	23	0.977246	0.0834072	0.871088	0.099157
E4	E4_DMICD8COMA	Diabetes, unspecified because of ICD-8, with coma	DQB1*03:02	B*39:01	1.16279e-22	8.67251e-22	1.50571	0.126429	114020	1266	1938	69	0.99397	0.0233726	0.868768	0.101856	1.10166e-14	1.67331	0.174615	71893	571	1143	36	0.992195	0.0314079	0.862729	0.115412
E4	E4_DMICD8COMA	Diabetes, unspecified because of ICD-8, with coma	DQB1*03:02	B*40:01	0.00329518	0.00344682	0.54287	0.177557	114020	1266	1907	33	0.988272	0.0385289	0.873822	0.0878421	4.38123e-06	1.13001	0.211887	71893	571	1208	23	0.988923	0.0299049	0.867106	0.0949173
E4	E4_DMICD8COMA	Diabetes, unspecified because of ICD-8, with coma	DQB1*03:02	B*56:01	2.54318e-19	1.45673e-18	1.40928	0.133631	114020	1266	1625	69	0.996408	0.0243561	0.969396	0.0838946	8.41488e-18	1.90237	0.175244	71893	571	962	37	0.995405	0.0312408	0.965206	0.0957813
E4	E4_DMICD8NOCOMP	Diabetes, unspecified because of ICD-8, without complications	DQB1*03:02	B*07:02	2.22434e-06	3.79649e-06	1.05958	0.194914	114020	1266	1087	27	0.983796	0.044231	0.795295	0.0615289	6.39653e-08	1.56641	0.236842	71893	571	686	19	0.980006	0.0519028	0.793671	0.0691608
E4	E4_DMICD8NOCOMP	Diabetes, unspecified because of ICD-8, without complications	DQB1*03:02	B*08:01	3.6622e-05	5.29724e-05	1.32529	0.270956	114020	1266	383	14	0.96726	0.0674482	0.915889	0.110192	8.67557e-06	1.93693	0.34139	71893	571	232	9	0.967914	0.0700602	0.919601	0.102227
E4	E4_DMICD8NOCOMP	Diabetes, unspecified because of ICD-8, without complications	DQB1*03:02	B*15:01	6.54339e-40	8.51831e-39	1.11829	0.076431	114020	1266	8813	263	0.991746	0.0328964	0.788088	0.08246	3.12396e-39	1.4672	0.0948821	71893	571	5430	144	0.990015	0.0373167	0.78623	0.0844638
E4	E4_DMICD8NOCOMP	Diabetes, unspecified because of ICD-8, without complications	DQB1*03:02	B*35:01	1.03315e-19	6.19026e-19	1.60162	0.144005	114020	1266	1427	54	0.97734	0.0811742	0.87422	0.102843	3.0641e-09	1.56944	0.215954	71893	571	878	23	0.977246	0.0834072	0.871088	0.099157
E4	E4_DMICD8NOCOMP	Diabetes, unspecified because of ICD-8, without complications	DQB1*03:02	B*39:01	1.16279e-22	8.67251e-22	1.50571	0.126429	114020	1266	1938	69	0.99397	0.0233726	0.868768	0.101856	1.10166e-14	1.67331	0.174615	71893	571	1143	36	0.992195	0.0314079	0.862729	0.115412
E4	E4_DMICD8NOCOMP	Diabetes, unspecified because of ICD-8, without complications	DQB1*03:02	B*40:01	0.00329518	0.00344682	0.54287	0.177557	114020	1266	1907	33	0.988272	0.0385289	0.873822	0.0878421	4.38123e-06	1.13001	0.211887	71893	571	1208	23	0.988923	0.0299049	0.867106	0.0949173
E4	E4_DMICD8NOCOMP	Diabetes, unspecified because of ICD-8, without complications	DQB1*03:02	B*56:01	2.54318e-19	1.45673e-18	1.40928	0.133631	114020	1266	1625	69	0.996408	0.0243561	0.969396	0.0838946	8.41488e-18	1.90237	0.175244	71893	571	962	37	0.995405	0.0312408	0.965206	0.0957813
E4	E4_DMICD8OPTH	Diabetes, unspecified because of ICD-8, with ophthalmic complications	DQB1*03:02	A*02:01	1.03203e-09	2.75208e-09	1.39573	0.202311	112898	144	10993	43	0.988329	0.0438674	0.816148	0.0793729	9.08795e-06	1.42599	0.259385	71376	54	6625	16	0.986627	0.0490339	0.814845	0.0787019
E4	E4_DMICD8OPTH	Diabetes, unspecified because of ICD-8, with ophthalmic complications	DQB1*03:02	A*03:01	1.4279e-13	5.36679e-13	1.80083	0.191876	112898	144	5926	31	0.990097	0.0392932	0.798573	0.069814	0.00198377	1.40555	0.365928	71376	54	3555	7	0.989689	0.0403887	0.796757	0.0709927
E4	E4_DMICD8OPTH	Diabetes, unspecified because of ICD-8, with ophthalmic complications	DQB1*03:02	A*24:02	3.62726e-07	7.01924e-07	1.70575	0.265662	112898	144	3115	15	0.978316	0.072787	0.825172	0.0840092	1.20558e-05	2.05273	0.345267	71376	54	1902	8	0.977875	0.0696914	0.819403	0.0881226
E4	E4_DMICD8OTHCOMP	Diabetes, unspecified because of ICD-8, with other specified complications	DQB1*03:02	B*07:02	9.19634e-07	1.69052e-06	1.04271	0.185416	114161	1407	1090	30	0.983796	0.044231	0.795295	0.0615289	2.6418e-08	1.52842	0.225923	71959	637	688	21	0.980006	0.0519028	0.793671	0.0691608
E4	E4_DMICD8OTHCOMP	Diabetes, unspecified because of ICD-8, with other specified complications	DQB1*03:02	B*08:01	0.00012301	0.00016618	1.20876	0.27089	114161	1407	383	14	0.96726	0.0674482	0.915889	0.110192	2.06368e-05	1.82444	0.340637	71959	637	232	9	0.967914	0.0700602	0.919601	0.102227
E4	E4_DMICD8OTHCOMP	Diabetes, unspecified because of ICD-8, with other specified complications	DQB1*03:02	B*15:01	5.43933e-41	7.63639e-40	1.08064	0.0730931	114161	1407	8836	286	0.991746	0.0328964	0.788088	0.08246	1.83965e-38	1.39033	0.0915045	71959	637	5439	153	0.990015	0.0373167	0.78623	0.0844638
E4	E4_DMICD8OTHCOMP	Diabetes, unspecified because of ICD-8, with other specified complications	DQB1*03:02	B*35:01	1.1964e-18	6.48959e-18	1.5062	0.141164	114161	1407	1429	56	0.97734	0.0811742	0.87422	0.102843	1.36934e-09	1.53318	0.207527	71959	637	880	25	0.977246	0.0834072	0.871088	0.099157
E4	E4_DMICD8OTHCOMP	Diabetes, unspecified because of ICD-8, with other specified complications	DQB1*03:02	B*39:01	1.1677e-21	7.92485e-21	1.42257	0.123682	114161	1407	1941	72	0.99397	0.0233726	0.868768	0.101856	1.80744e-14	1.60045	0.169989	71959	637	1145	38	0.992195	0.0314079	0.862729	0.115412
E4	E4_DMICD8OTHCOMP	Diabetes, unspecified because of ICD-8, with other specified complications	DQB1*03:02	B*40:01	0.00656862	0.00630446	0.485189	0.172492	114161	1407	1909	35	0.988272	0.0385289	0.873822	0.0878421	1.3192e-05	1.03242	0.207485	71959	637	1209	24	0.988923	0.0299049	0.867106	0.0949173
E4	E4_DMICD8OTHCOMP	Diabetes, unspecified because of ICD-8, with other specified complications	DQB1*03:02	B*56:01	6.61005e-21	4.27839e-20	1.39249	0.126985	114161	1407	1633	77	0.996408	0.0243561	0.969396	0.0838946	9.08084e-17	1.7895	0.172467	71959	637	963	38	0.995405	0.0312408	0.965206	0.0957813
E4	E4_DMNAS	Unspecified diabetes	DQB1*03:02	B*07:02	3.70331e-06	6.1379e-06	0.802873	0.157656	115084	2330	1102	42	0.983796	0.044231	0.795295	0.0615289	1.96693e-08	1.1793	0.181472	72594	1272	700	33	0.980006	0.0519028	0.793671	0.0691608
E4	E4_DMNAS	Unspecified diabetes	DQB1*03:02	B*08:01	2.04197e-07	4.15947e-07	1.26107	0.207773	115084	2330	394	25	0.96726	0.0674482	0.915889	0.110192	0.000452116	1.24756	0.307404	72594	1272	234	11	0.967914	0.0700602	0.919601	0.102227
E4	E4_DMNAS	Unspecified diabetes	DQB1*03:02	B*15:01	5.01595e-41	7.18284e-40	0.877007	0.0602803	115084	2330	8950	400	0.991746	0.0328964	0.788088	0.08246	3.60267e-34	1.00165	0.0730881	72594	1272	5515	229	0.990015	0.0373167	0.78623	0.0844638
E4	E4_DMNAS	Unspecified diabetes	DQB1*03:02	B*35:01	1.05403e-14	4.30021e-14	1.13738	0.127194	115084	2330	1441	68	0.97734	0.0811742	0.87422	0.102843	2.11729e-07	1.04983	0.177587	72594	1272	889	34	0.977246	0.0834072	0.871088	0.099157
E4	E4_DMNAS	Unspecified diabetes	DQB1*03:02	B*39:01	8.39472e-22	5.80736e-21	1.17392	0.105181	115084	2330	1969	100	0.99397	0.0233726	0.868768	0.101856	2.49483e-10	1.0788	0.148611	72594	1272	1156	49	0.992195	0.0314079	0.862729	0.115412
E4	E4_DMNAS	Unspecified diabetes	DQB1*03:02	B*44:27	0.0023394	0.00254561	1.09591	0.320358	115084	2330	221	10	0.99468	0.0192453	0.913396	0.104229	0.00184698	1.29366	0.360088	72594	1272	150	8	0.995915	0.0188907	0.912175	0.0863327
E4	E4_DMNAS	Unspecified diabetes	DQB1*03:02	B*56:01	8.69204e-20	5.2966e-19	1.14118	0.110107	115084	2330	1656	100	0.996408	0.0243561	0.969396	0.0838946	3.9512e-13	1.25455	0.147872	72594	1272	976	51	0.995405	0.0312408	0.965206	0.0957813
E4	E4_ENDOMETPOSTOP	Postprocedural endocrine and metabolic disorders, not elsewhere classified	DQB1*02:01	B*08:01	5.64286e-09	1.36727e-08	0.517853	0.0859693	122627	891	19305	209	0.992763	0.0526512	0.912422	0.0569477	7.24043e-08	0.524887	0.0938863	77155	673	12377	167	0.99276	0.0533263	0.913199	0.0581589
E4	E4_ENDONUTRMET	Endocrine, nutritional and metabolic diseases	DQB1*03:02	A*01:01	7.90668e-05	0.000109607	0.279142	0.0708202	135381	48325	907	361	0.976248	0.0422924	0.872748	0.096904	0.000159699	0.330161	0.0876694	84498	30009	588	239	0.969529	0.0638931	0.877058	0.096687
E4	E4_ENDONUTRMET	Endocrine, nutritional and metabolic diseases	DQB1*03:02	A*02:01	1.45112e-32	1.58627e-31	0.236309	0.019874	135381	48325	14136	5648	0.988329	0.0438674	0.816148	0.0793729	1.89652e-25	0.250741	0.0240256	84498	30009	8378	3342	0.986627	0.0490339	0.814845	0.0787019
E4	E4_ENDONUTRMET	Endocrine, nutritional and metabolic diseases	DQB1*03:02	A*03:01	4.24824e-31	4.47314e-30	0.291014	0.0250199	135381	48325	7386	3002	0.990097	0.0392932	0.798573	0.069814	2.52633e-09	0.19551	0.0328238	84498	30009	4383	1692	0.989689	0.0403887	0.796757	0.0709927
E4	E4_ENDONUTRMET	Endocrine, nutritional and metabolic diseases	DQB1*03:02	A*24:02	1.04274e-05	1.62835e-05	0.153199	0.0347588	135381	48325	3867	1447	0.978316	0.072787	0.825172	0.0840092	3.77764e-05	0.182117	0.0442253	84498	30009	2375	913	0.977875	0.0696914	0.819403	0.0881226
E4	E4_ENDONUTRMET	Endocrine, nutritional and metabolic diseases	DQB1*03:02	A*68:01	0.00343042	0.00356822	0.152934	0.0522297	135381	48325	1678	641	0.983839	0.0400544	0.912013	0.0882911	6.69237e-05	0.258018	0.0648164	84498	30009	1073	441	0.981768	0.0510974	0.908259	0.0933508
E4	E4_GLUCOPANCREAS	Other disorders of glucose regulation and pancreatic internal secretion	DQB1*03:02	B*15:01	5.30089e-10	1.45978e-09	0.665946	0.100957	135381	798	11009	134	0.991746	0.0328964	0.788088	0.08246	5.97564e-11	0.84331	0.115717	84498	491	6703	85	0.990015	0.0373167	0.78623	0.0844638
E4	E4_GLUCOPANCREAS	Other disorders of glucose regulation and pancreatic internal secretion	DQB1*03:02	B*39:01	3.12056e-06	5.23874e-06	0.929752	0.176611	135381	798	2416	33	0.99397	0.0233726	0.868768	0.101856	0.000706196	0.886634	0.23572	84498	491	1384	18	0.992195	0.0314079	0.862729	0.115412
E4	E4_GLUCOPANCREAS	Other disorders of glucose regulation and pancreatic internal secretion	DQB1*03:02	B*44:02	0.00408323	0.00414694	0.587265	0.195243	135381	798	2618	27	0.986673	0.0402748	0.773399	0.100856	0.00495211	0.74937	0.248068	84498	491	1505	16	0.986871	0.0319543	0.767774	0.109665
E4	E4_GLUCOPANCREAS	Other disorders of glucose regulation and pancreatic internal secretion	DQB1*03:02	B*56:01	1.1676e-07	2.46972e-07	1.03133	0.172731	135381	798	2111	39	0.996408	0.0243561	0.969396	0.0838946	0.00031324	0.963408	0.237468	84498	491	1256	18	0.995405	0.0312408	0.965206	0.0957813
E4	E4_HYPOGLYC	Hypoglycaemia, other or unspecified	DQB1*03:02	B*15:01	1.04577e-08	2.455e-08	0.716374	0.117152	135172	589	10974	99	0.991746	0.0328964	0.788088	0.08246	2.49574e-07	0.75269	0.132972	84401	394	6681	63	0.990015	0.0373167	0.78623	0.0844638
E4	E4_HYPOGLYC	Hypoglycaemia, other or unspecified	DQB1*03:02	B*39:01	2.52362e-05	3.72944e-05	0.96342	0.201713	135172	589	2408	25	0.99397	0.0233726	0.868768	0.101856	0.00377925	0.838859	0.265065	84401	394	1380	14	0.992195	0.0314079	0.862729	0.115412
E4	E4_HYPOGLYC	Hypoglycaemia, other or unspecified	DQB1*03:02	B*56:01	9.17023e-07	1.69006e-06	1.1152	0.199165	135172	589	2101	29	0.996408	0.0243561	0.969396	0.0838946	0.000610301	1.00449	0.258656	84401	394	1253	15	0.995405	0.0312408	0.965206	0.0957813
E4	E4_HYTHY_AI_STRICT	Hypothyroidism, strict autoimmune	DQA1*05:01	C*07:01	7.79166e-22	5.41634e-21	0.256539	0.0264665	123254	14122	18336	2420	0.991754	0.0579655	0.921252	0.0538952	6.67128e-07	0.162148	0.0325466	76213	8998	11479	1502	0.992409	0.0558653	0.921989	0.0550567
E4	E4_HYTHY_AI_STRICT_PURCH	Hypothyroidism, strict autoimmune, 3 medication purchases required	C*07:01	DQA1*03:01	1.30998e-11	4.13193e-11	0.325869	0.0472253	135381	15886	3866	572	0.891718	0.0556035	0.9636	0.085554	2.58914e-05	0.260667	0.0615586	84498	10313	2316	335	0.892679	0.0564301	0.963053	0.0865955
E4	E4_HYTHY_AI_STRICT_PURCH	Hypothyroidism, strict autoimmune, 3 medication purchases required	C*07:01	DQA1*05:01	1.25947e-15	5.53238e-15	0.199318	0.0248077	135381	15886	21179	2767	0.920946	0.0534631	0.992001	0.0550843	7.07214e-06	0.134791	0.0299551	84498	10313	13388	1791	0.921655	0.0549738	0.991867	0.0552254
E4	E4_HYTHYNAS	Hypothyroidism, other/unspecified	C*07:01	DQA1*03:01	5.53565e-12	1.81813e-11	0.332129	0.0472575	132410	16013	3779	578	0.891718	0.0556035	0.9636	0.085554	7.2432e-05	0.246157	0.0616915	82638	10430	2277	336	0.892679	0.0564301	0.963053	0.0865955
E4	E4_HYTHYNAS	Hypothyroidism, other/unspecified	C*07:01	DQA1*05:01	1.67766e-16	7.77478e-16	0.205517	0.0248125	132410	16013	20655	2789	0.920946	0.0534631	0.992001	0.0550843	2.14373e-06	0.142404	0.0299928	82638	10430	13025	1807	0.921655	0.0549738	0.991867	0.0552254
E4	E4_METABO	Other metabolic disorders	DQB1*02:01	B*08:01	2.16923e-08	4.98609e-08	0.481206	0.0835053	122701	965	19315	219	0.992763	0.0526512	0.912422	0.0569477	3.31323e-06	0.43736	0.0915978	77225	743	12381	171	0.99276	0.0533263	0.913199	0.0581589
E4	E4_THYROID	Disorders of the thyroid gland	DRB1*03:01	C*07:01	1.50813e-19	8.92413e-19	0.209597	0.02306	135381	18984	21187	3319	0.991513	0.0595957	0.921268	0.0537942	5.63229e-10	0.173313	0.0278918	84498	12290	13391	2173	0.992047	0.0574058	0.921986	0.0550445
E4	E4_THYTOXGOITDIF	Thyrotoxicosis with diffuse goitre	DRB1*03:01	B*08:01	3.97067e-30	4.12028e-29	0.802306	0.0663696	117720	1323	18516	403	0.991252	0.0618489	0.91252	0.0569602	3.00572e-20	0.707798	0.0726723	73250	1042	11686	312	0.991673	0.0608132	0.913218	0.0583249
E4	E4_THYTOXNAS	Thyrotoxicosis, other and/or unspecified	DQB1*02:01	B*08:01	2.355e-15	1.00667e-14	0.496745	0.0606949	118183	1786	18462	438	0.992763	0.0526512	0.912422	0.0569477	4.77049e-20	0.632175	0.0656952	73559	1351	11708	373	0.99276	0.0533263	0.913199	0.0581589
E4	E4_THYTOXNAS	Thyrotoxicosis, other and/or unspecified	DQB1*02:01	B*51:01	0.00605118	0.00588675	0.669237	0.232192	118183	1786	739	19	0.970134	0.0986054	0.938836	0.126981	0.000132807	1.04484	0.243052	73559	1351	411	18	0.973107	0.0948078	0.926773	0.143996
G6	G6_DEMYEL	Demyelenating diseases of the central nervous system	DRB1*15:01	B*07:02	1.11499e-08	2.61319e-08	0.657623	0.112339	135381	726	18346	178	0.984408	0.0464765	0.808379	0.057662	2.00221e-14	0.753175	0.0898248	84498	567	11563	150	0.984286	0.0457957	0.807389	0.0574508
G6	G6_DEMYEL	Demyelenating diseases of the central nervous system	DRB1*15:01	B*18:01	2.01587e-14	8.08606e-14	1.11338	0.128401	135381	726	5332	76	0.990123	0.0332255	0.885821	0.084327	9.72492e-10	0.996843	0.142788	84498	567	3369	53	0.989935	0.0302674	0.886718	0.0888802
G6	G6_DIABETNEUR	Diabethic neuropathy	DQB1*03:02	B*15:01	1.4735e-15	6.41355e-15	0.799881	0.0926592	121581	970	9906	160	0.991746	0.0328964	0.788088	0.08246	5.55839e-10	0.856772	0.124056	75875	457	5988	74	0.990015	0.0373167	0.78623	0.0844638
G6	G6_DIABETNEUR	Diabethic neuropathy	DQB1*03:02	B*39:01	3.27598e-06	5.48038e-06	0.910381	0.173851	121581	970	2161	34	0.99397	0.0233726	0.868768	0.101856	0.000249095	1.00934	0.242143	75875	457	1232	17	0.992195	0.0314079	0.862729	0.115412
G6	G6_DIABETNEUR	Diabethic neuropathy	DQB1*03:02	B*44:02	0.00222329	0.0024434	0.576456	0.1802	121581	970	2355	32	0.986673	0.0402748	0.773399	0.100856	0.000772622	0.906156	0.24134	75875	457	1339	17	0.986871	0.0319543	0.767774	0.109665
G6	G6_MS	MS-disease / Multiple Sclerosis	DRB1*15:01	B*07:02	1.20185e-08	2.80758e-08	0.708792	0.121048	135035	599	18290	161	0.984408	0.0464765	0.808379	0.057662	2.40464e-15	0.850876	0.096787	84235	456	11525	131	0.984286	0.0457957	0.807389	0.0574508
G6	G6_MS	MS-disease / Multiple Sclerosis	DRB1*15:01	B*18:01	8.56833e-14	3.30724e-13	1.16813	0.137311	135035	599	5313	67	0.990123	0.0332255	0.885821	0.084327	7.74079e-11	1.14206	0.150575	84235	456	3357	48	0.989935	0.0302674	0.886718	0.0888802
G6	G6_MS	MS-disease / Multiple Sclerosis	DRB1*15:01	B*35:01	0.00836555	0.0078195	1.21463	0.39713	135035	599	535	6	0.964045	0.0992742	0.84742	0.0893507	0.00969152	1.31804	0.433048	84235	456	331	5	0.962254	0.104758	0.834571	0.120804
G6	G6_MS	MS-disease / Multiple Sclerosis	DRB1*15:01	B*47:01	0.00262141	0.00282458	0.92572	0.278481	135035	599	1536	13	0.989721	0.0316535	0.95186	0.0704048	0.00830848	0.9541	0.32526	84235	456	852	9	0.990468	0.0271777	0.946759	0.0821002
G6	G6_MS	MS-disease / Multiple Sclerosis	DRB1*15:01	B*51:01	2.6547e-09	6.67364e-09	1.47011	0.20367	135035	599	1503	26	0.976512	0.071656	0.783824	0.170595	0.00830002	0.855998	0.298531	84235	456	979	11	0.974392	0.0858452	0.788927	0.168379
RHEUMA_CM	GOUT_COMORB	Gout-related co-morbidities	DQB1*03:02	A*02:01	8.83855e-11	2.61504e-10	0.153005	0.023609	111336	44010	11742	4890	0.988329	0.0438674	0.816148	0.0793729	7.70529e-07	0.15114	0.0306015	67885	25294	6732	2596	0.986627	0.0490339	0.814845	0.0787019
H7	H7_CHOROIDRETINA	Disorders of choroid and retina	DQB1*03:02	B*07:02	0.000372582	0.000467605	0.341105	0.0944808	135381	9957	1338	127	0.983796	0.044231	0.795295	0.0615289	0.0097035	0.335474	0.127632	84498	5891	830	71	0.980006	0.0519028	0.793671	0.0691608
H7	H7_CHOROIDRETINA	Disorders of choroid and retina	DQB1*03:02	B*08:01	0.00537283	0.0053098	0.433376	0.152649	135381	9957	491	49	0.96726	0.0674482	0.915889	0.110192	0.00202406	0.611993	0.193363	84498	5891	293	32	0.967914	0.0700602	0.919601	0.102227
H7	H7_CHOROIDRETINA	Disorders of choroid and retina	DQB1*03:02	B*15:01	7.1156e-23	5.36291e-22	0.363398	0.0359071	135381	9957	11009	1071	0.991746	0.0328964	0.788088	0.08246	2.25291e-22	0.44923	0.0443171	84498	5891	6703	648	0.990015	0.0373167	0.78623	0.0844638
H7	H7_CHOROIDRETINA	Disorders of choroid and retina	DQB1*03:02	B*35:01	2.2726e-10	6.42713e-10	0.525764	0.0789296	135381	9957	1765	188	0.97734	0.0811742	0.87422	0.102843	0.000476036	0.395737	0.111423	84498	5891	1077	94	0.977246	0.0834072	0.871088	0.099157
H7	H7_CHOROIDRETINA	Disorders of choroid and retina	DQB1*03:02	B*39:01	1.64555e-19	9.69721e-19	0.631547	0.0653536	135381	9957	2416	278	0.99397	0.0233726	0.868768	0.101856	1.16088e-06	0.476083	0.0947824	84498	5891	1384	132	0.992195	0.0314079	0.862729	0.115412
H7	H7_CHOROIDRETINA	Disorders of choroid and retina	DQB1*03:02	B*40:01	0.00209002	0.00231182	0.232929	0.074979	135381	9957	2310	204	0.988272	0.0385289	0.873822	0.0878421	0.00053043	0.336206	0.095778	84498	5891	1432	127	0.988923	0.0299049	0.867106	0.0949173
H7	H7_CHOROIDRETINA	Disorders of choroid and retina	DQB1*03:02	B*44:02	0.000971474	0.00114498	0.234434	0.0704511	135381	9957	2618	233	0.986673	0.0402748	0.773399	0.100856	0.00230088	0.294219	0.0953812	84498	5891	1505	127	0.986871	0.0319543	0.767774	0.109665
H7	H7_CHOROIDRETINA	Disorders of choroid and retina	DQB1*03:02	B*44:27	1.82148e-05	2.74276e-05	0.820209	0.178685	135381	9957	289	37	0.99468	0.0192453	0.913396	0.104229	8.09055e-05	0.920559	0.218672	84498	5891	190	26	0.995915	0.0188907	0.912175	0.0863327
H7	H7_CHOROIDRETINA	Disorders of choroid and retina	DQB1*03:02	B*56:01	4.72428e-18	2.45115e-17	0.639928	0.0695614	135381	9957	2111	261	0.996408	0.0243561	0.969396	0.0838946	2.31554e-11	0.670382	0.0942139	84498	5891	1256	138	0.995405	0.0312408	0.965206	0.0957813
H7	H7_EYE	Diseases of the eye and adnexa	DRB1*04:01	B*15:01	3.68358e-09	9.1261e-09	0.133338	0.0226134	135381	46962	10487	3842	0.943989	0.118494	0.789082	0.0784548	3.96012e-07	0.142183	0.02805	84498	29260	6313	2335	0.940573	0.118494	0.787295	0.0809874
H7	H7_EYE	Diseases of the eye and adnexa	DRB1*04:01	B*56:01	3.30685e-07	6.48685e-07	0.227115	0.0445193	135381	46962	2440	930	0.927681	0.188934	0.962494	0.0877441	0.000555479	0.199566	0.0578065	84498	29260	1428	532	0.929521	0.182439	0.96113	0.0935008
H7	H7_IRIDOACUTE	Acute and subacute iridocyclitis	B*27:05	DRB1*01:01	2.33977e-35	2.76905e-34	1.11613	0.0787584	131438	1886	5772	195	0.854785	0.0826087	0.973917	0.0533585	3.40373e-43	1.38534	0.0864641	82035	1253	3697	173	0.853011	0.0833964	0.97294	0.0525352
H7	H7_IRIDOACUTE	Acute and subacute iridocyclitis	B*27:05	DRB1*03:01	4.66699e-05	6.67646e-05	1.19617	0.252109	131438	1886	445	16	0.851032	0.0913682	0.919882	0.141385	0.000330544	1.2829	0.306323	82035	1253	268	11	0.834682	0.110469	0.933262	0.139897
H7	H7_IRIDOACUTE	Acute and subacute iridocyclitis	B*27:05	DRB1*04:01	3.53392e-07	6.86646e-07	1.19451	0.201315	131438	1886	691	26	0.840886	0.119065	0.765008	0.184714	1.77032e-09	1.54391	0.210195	82035	1253	445	24	0.849527	0.104632	0.751174	0.193689
H7	H7_IRIDOACUTE	Acute and subacute iridocyclitis	B*27:05	DRB1*04:04	3.50626e-13	1.2776e-12	1.08149	0.129714	131438	1886	1820	66	0.854333	0.0675955	0.816425	0.191371	6.608e-14	1.36253	0.152741	82035	1253	1024	47	0.853423	0.0619289	0.825644	0.18189
H7	H7_IRIDOACUTE	Acute and subacute iridocyclitis	B*27:05	DRB1*04:08	5.70324e-38	7.04056e-37	1.46855	0.0960544	131438	1886	2555	131	0.72762	0.0656097	0.968137	0.0711343	2.08858e-24	1.4499	0.118439	82035	1253	1586	80	0.72404	0.0728427	0.964246	0.0770679
H7	H7_IRIDOACUTE	Acute and subacute iridocyclitis	B*27:05	DRB1*08:01	5.24784e-97	5.00994e-95	1.55866	0.0634314	131438	1886	5854	337	0.894613	0.0721466	0.984456	0.0558249	2.99395e-60	1.54343	0.0787056	82035	1253	3552	196	0.89339	0.0736133	0.985395	0.0517904
H7	H7_IRIDOACUTE	Acute and subacute iridocyclitis	B*27:05	DRB1*11:01	1.76813e-06	3.08024e-06	1.18981	0.214738	131438	1886	589	23	0.84137	0.0952663	0.735417	0.174844	1.18275e-07	1.57362	0.243806	82035	1253	339	18	0.829182	0.0881263	0.741875	0.180818
H7	H7_IRIDOACUTE	Acute and subacute iridocyclitis	B*27:05	DRB1*12:01	1.74519e-06	3.04398e-06	1.37211	0.240726	131438	1886	389	18	0.748439	0.116117	0.919283	0.106735	0.000241065	1.3981	0.321649	82035	1253	217	10	0.767082	0.115182	0.914845	0.111242
H7	H7_IRIDOACUTE	Acute and subacute iridocyclitis	B*27:05	DRB1*13:01	7.72393e-13	2.71761e-12	1.37432	0.160838	131438	1886	889	42	0.830818	0.146722	0.936198	0.133771	5.27594e-08	1.364	0.210635	82035	1253	533	24	0.83123	0.14908	0.928442	0.155877
H7	H7_IRIDOACUTE	Acute and subacute iridocyclitis	B*27:05	DRB1*13:02	6.27253e-12	2.04607e-11	2.16017	0.24414	131438	1886	209	19	0.877725	0.118854	0.906559	0.117665	3.34761e-06	2.06082	0.346813	82035	1253	115	9	0.850859	0.133448	0.896961	0.119414
H7	H7_IRIDOACUTE	Acute and subacute iridocyclitis	B*27:05	DRB1*15:01	7.17602e-08	1.55462e-07	1.27833	0.201026	131438	1886	673	26	0.846013	0.0981247	0.942188	0.112705	3.47527e-07	1.40342	0.230755	82035	1253	441	20	0.822275	0.114575	0.959421	0.0901903
H7	H7_IRIDOCHRONIC	Chronic iridocyclitis	B*27:05	DRB1*01:01	2.22387e-07	4.49165e-07	1.02314	0.173732	129931	379	5614	37	0.854785	0.0826087	0.973917	0.0533585	1.10182e-06	1.01781	0.184505	81101	319	3557	33	0.853011	0.0833964	0.97294	0.0525352
H7	H7_IRIDOCHRONIC	Chronic iridocyclitis	B*27:05	DRB1*04:08	1.12319e-07	2.3793e-07	1.34697	0.213257	129931	379	2448	24	0.72762	0.0656097	0.968137	0.0711343	1.99734e-06	1.31693	0.230198	81101	319	1525	19	0.72404	0.0728427	0.964246	0.0770679
H7	H7_IRIDOCHRONIC	Chronic iridocyclitis	B*27:05	DRB1*08:01	8.48676e-14	3.28461e-13	1.29245	0.146616	129931	379	5571	54	0.894613	0.0721466	0.984456	0.0558249	1.27223e-14	1.44381	0.153717	81101	319	3402	46	0.89339	0.0736133	0.985395	0.0517904
H7	H7_IRIDOCYCLITIS	Iridocyclitis	B*27:05	DRB1*01:01	2.21786e-34	2.52062e-33	1.03687	0.0749176	131729	2177	5791	214	0.854785	0.0826087	0.973917	0.0533585	1.88695e-41	1.28228	0.0825171	82242	1460	3711	187	0.853011	0.0833964	0.97294	0.0525352
H7	H7_IRIDOCYCLITIS	Iridocyclitis	B*27:05	DRB1*03:01	0.00010956	0.000149277	1.08241	0.24488	131729	2177	446	17	0.851032	0.0913682	0.919882	0.141385	0.000449526	1.18349	0.293932	82242	1460	269	12	0.834682	0.110469	0.933262	0.139897
H7	H7_IRIDOCYCLITIS	Iridocyclitis	B*27:05	DRB1*04:01	7.76209e-07	1.44542e-06	1.10195	0.194107	131729	2177	693	28	0.840886	0.119065	0.765008	0.184714	1.31753e-08	1.40098	0.205852	82242	1460	446	25	0.849527	0.104632	0.751174	0.193689
H7	H7_IRIDOCYCLITIS	Iridocyclitis	B*27:05	DRB1*04:04	2.1168e-12	7.18308e-12	0.993926	0.124863	131729	2177	1825	71	0.854333	0.0675955	0.816425	0.191371	2.52895e-13	1.25942	0.146598	82242	1460	1028	51	0.853423	0.0619289	0.825644	0.18189
H7	H7_IRIDOCYCLITIS	Iridocyclitis	B*27:05	DRB1*04:08	6.94019e-39	8.87353e-38	1.40668	0.0915048	131729	2177	2568	144	0.72762	0.0656097	0.968137	0.0711343	7.04437e-25	1.37634	0.112349	82242	1460	1595	89	0.72404	0.0728427	0.964246	0.0770679
H7	H7_IRIDOCYCLITIS	Iridocyclitis	B*27:05	DRB1*08:01	8.4982e-95	7.15848e-93	1.47028	0.0609507	131729	2177	5876	359	0.894613	0.0721466	0.984456	0.0558249	4.49507e-56	1.42059	0.0760567	82242	1460	3563	207	0.89339	0.0736133	0.985395	0.0517904
H7	H7_IRIDOCYCLITIS	Iridocyclitis	B*27:05	DRB1*11:01	9.31836e-07	1.70857e-06	1.14475	0.202648	131729	2177	592	26	0.84137	0.0952663	0.735417	0.174844	1.70213e-06	1.38174	0.24312	82242	1460	339	18	0.829182	0.0881263	0.741875	0.180818
H7	H7_IRIDOCYCLITIS	Iridocyclitis	B*27:05	DRB1*12:01	4.06743e-06	6.71968e-06	1.26783	0.234423	131729	2177	390	19	0.748439	0.116117	0.919283	0.106735	0.000252065	1.31564	0.307447	82242	1460	218	11	0.767082	0.115182	0.914845	0.111242
H7	H7_IRIDOCYCLITIS	Iridocyclitis	B*27:05	DRB1*13:01	9.80321e-12	3.13353e-11	1.25468	0.156974	131729	2177	891	44	0.830818	0.146722	0.936198	0.133771	3.63522e-07	1.22303	0.206076	82242	1460	534	25	0.83123	0.14908	0.928442	0.155877
H7	H7_IRIDOCYCLITIS	Iridocyclitis	B*27:05	DRB1*13:02	9.12922e-11	2.68993e-10	1.9956	0.243365	131729	2177	209	19	0.877725	0.118854	0.906559	0.117665	2.22063e-06	1.97461	0.330327	82242	1460	116	10	0.850859	0.133448	0.896961	0.119414
H7	H7_IRIDOCYCLITIS	Iridocyclitis	B*27:05	DRB1*15:01	1.62839e-08	3.78548e-08	1.24616	0.187916	131729	2177	677	30	0.846013	0.0981247	0.942188	0.112705	1.22712e-07	1.35328	0.215977	82242	1460	444	23	0.822275	0.114575	0.959421	0.0901903
H7	H7_IRIDOCYCLITISINOTH	Iridocyclitis in diseases classified elsewhere	B*27:05	DQA1*01:01	0.00759771	0.007172	0.889356	0.303466	129681	129	5594	11	0.854373	0.0839633	0.988881	0.0475046	0.00668257	1.0974	0.352638	80860	78	3534	8	0.852509	0.0848047	0.988986	0.0457106
H7	H7_IRIDOCYCLITISINOTH	Iridocyclitis in diseases classified elsewhere	B*27:05	DQA1*04:01	1.38669e-11	4.33566e-11	1.84234	0.216004	129681	129	5555	26	0.894844	0.071785	0.989389	0.0545125	9.15079e-05	1.45199	0.296405	80860	78	3366	11	0.893403	0.0736385	0.992285	0.0418558
H7	H7_MACULOPATHYDIAB	Diabetic maculopathy	DQB1*03:02	B*07:02	1.15409e-09	3.04917e-09	1.2438	0.17277	126586	1162	1246	35	0.983796	0.044231	0.795295	0.0615289	0.0009723	0.993614	0.268638	79265	658	773	14	0.980006	0.0519028	0.793671	0.0691608
H7	H7_MACULOPATHYDIAB	Diabetic maculopathy	DQB1*03:02	B*08:01	0.000345961	0.000436991	1.1515	0.278895	126586	1162	455	13	0.96726	0.0674482	0.915889	0.110192	1.07762e-05	1.77917	0.321427	79265	658	271	10	0.967914	0.0700602	0.919601	0.102227
H7	H7_MACULOPATHYDIAB	Diabetic maculopathy	DQB1*03:02	B*15:01	3.58831e-23	2.73322e-22	0.890302	0.082354	126586	1162	10148	210	0.991746	0.0328964	0.788088	0.08246	2.04111e-26	1.15858	0.0946648	79265	658	6191	136	0.990015	0.0373167	0.78623	0.0844638
H7	H7_MACULOPATHYDIAB	Diabetic maculopathy	DQB1*03:02	B*18:01	0.000521033	0.000640996	0.544838	0.149828	126586	1162	3458	46	0.994411	0.0307044	0.688064	0.152248	0.00125141	0.653638	0.19071	79265	658	2076	28	0.994423	0.0291817	0.686605	0.154165
H7	H7_MACULOPATHYDIAB	Diabetic maculopathy	DQB1*03:02	B*35:01	3.70675e-09	9.15183e-09	1.18566	0.172027	126586	1162	1613	36	0.97734	0.0811742	0.87422	0.102843	0.000381229	1.01126	0.252092	79265	658	999	16	0.977246	0.0834072	0.871088	0.099157
H7	H7_MACULOPATHYDIAB	Diabetic maculopathy	DQB1*03:02	B*39:01	9.38639e-10	2.51239e-09	1.05661	0.149982	126586	1162	2185	47	0.99397	0.0233726	0.868768	0.101856	3.61224e-06	1.08204	0.20231	79265	658	1277	25	0.992195	0.0314079	0.862729	0.115412
H7	H7_MACULOPATHYDIAB	Diabetic maculopathy	DQB1*03:02	B*40:01	2.08897e-06	3.58682e-06	0.84719	0.160978	126586	1162	2147	41	0.988272	0.0385289	0.873822	0.0878421	0.000299209	0.85952	0.214912	79265	658	1327	22	0.988923	0.0299049	0.867106	0.0949173
H7	H7_MACULOPATHYDIAB	Diabetic maculopathy	DQB1*03:02	B*44:27	0.00723654	0.00688553	1.248	0.401635	126586	1162	258	6	0.99468	0.0192453	0.913396	0.104229	0.00013945	1.83288	0.381527	79265	658	171	7	0.995915	0.0188907	0.912175	0.0863327
H7	H7_MACULOPATHYDIAB	Diabetic maculopathy	DQB1*03:02	B*56:01	1.02393e-17	5.18115e-17	1.36049	0.135979	126586	1162	1917	67	0.996408	0.0243561	0.969396	0.0838946	2.8403e-12	1.49645	0.176341	79265	658	1153	35	0.995405	0.0312408	0.965206	0.0957813
H7	H7_RETINALDISOTH	Other retinal disorders	DQB1*03:02	B*07:02	5.90536e-05	8.33151e-05	0.440135	0.106503	132442	7018	1308	97	0.983796	0.044231	0.795295	0.0615289	0.00354974	0.432565	0.145321	82739	4132	812	53	0.980006	0.0519028	0.793671	0.0691608
H7	H7_RETINALDISOTH	Other retinal disorders	DQB1*03:02	B*08:01	0.00016558	0.000220568	0.637943	0.161564	132442	7018	485	43	0.96726	0.0674482	0.915889	0.110192	0.00218732	0.694801	0.218506	82739	4132	285	24	0.967914	0.0700602	0.919601	0.102227
H7	H7_RETINALDISOTH	Other retinal disorders	DQB1*03:02	B*15:01	1.49048e-25	1.34237e-24	0.442121	0.0407499	132442	7018	10759	821	0.991746	0.0328964	0.788088	0.08246	1.37586e-28	0.58333	0.0495313	82739	4132	6565	510	0.990015	0.0373167	0.78623	0.0844638
H7	H7_RETINALDISOTH	Other retinal disorders	DQB1*03:02	B*35:01	1.34426e-12	4.63849e-12	0.668311	0.0875502	132442	7018	1726	149	0.97734	0.0811742	0.87422	0.102843	4.76288e-05	0.525965	0.124763	82739	4132	1056	73	0.977246	0.0834072	0.871088	0.099157
H7	H7_RETINALDISOTH	Other retinal disorders	DQB1*03:02	B*39:01	9.20965e-21	5.914e-20	0.740986	0.0727619	132442	7018	2356	218	0.99397	0.0233726	0.868768	0.101856	1.90588e-10	0.695045	0.101599	82739	4132	1365	113	0.992195	0.0314079	0.862729	0.115412
H7	H7_RETINALDISOTH	Other retinal disorders	DQB1*03:02	B*40:01	0.00269546	0.00289565	0.263349	0.0866779	132442	7018	2254	148	0.988272	0.0385289	0.873822	0.0878421	0.000401647	0.396705	0.109917	82739	4132	1398	93	0.988923	0.0299049	0.867106	0.0949173
H7	H7_RETINALDISOTH	Other retinal disorders	DQB1*03:02	B*44:02	0.00216642	0.00238823	0.254599	0.0820743	132442	7018	2551	166	0.986673	0.0402748	0.773399	0.100856	0.000747566	0.374247	0.109042	82739	4132	1472	94	0.986871	0.0319543	0.767774	0.109665
H7	H7_RETINALDISOTH	Other retinal disorders	DQB1*03:02	B*44:27	2.66647e-06	4.49222e-06	1.0008	0.192553	132442	7018	283	31	0.99468	0.0192453	0.913396	0.104229	5.67837e-05	1.0529	0.238776	82739	4132	185	21	0.995915	0.0188907	0.912175	0.0863327
H7	H7_RETINALDISOTH	Other retinal disorders	DQB1*03:02	B*56:01	2.36331e-22	1.7179e-21	0.797017	0.0755091	132442	7018	2069	219	0.996408	0.0243561	0.969396	0.0838946	1.4734e-13	0.833726	0.103293	82739	4132	1230	112	0.995405	0.0312408	0.965206	0.0957813
H7	H7_RETINOPATHYDIAB	Diabetic retinopathy	DQB1*03:02	B*07:02	1.58334e-12	5.42426e-12	1.10468	0.135631	127809	2385	1270	59	0.983796	0.044231	0.795295	0.0615289	2.76693e-06	1.03673	0.194954	79883	1276	787	28	0.980006	0.0519028	0.793671	0.0691608
H7	H7_RETINOPATHYDIAB	Diabetic retinopathy	DQB1*03:02	B*08:01	1.16405e-09	3.06982e-09	1.32971	0.185681	127809	2385	474	32	0.96726	0.0674482	0.915889	0.110192	4.8164e-05	1.36801	0.285202	79883	1276	274	13	0.967914	0.0700602	0.919601	0.102227
H7	H7_RETINOPATHYDIAB	Diabetic retinopathy	DQB1*03:02	B*13:02	2.22733e-06	3.79707e-06	1.60967	0.282912	127809	2385	168	14	0.924742	0.0917109	0.921214	0.0986046	0.000406383	1.66089	0.384183	79883	1276	123	7	0.930683	0.0798333	0.923055	0.0843993
H7	H7_RETINOPATHYDIAB	Diabetic retinopathy	DQB1*03:02	B*15:01	1.42125e-54	3.28263e-53	0.968785	0.0571987	127809	2385	10407	469	0.991746	0.0328964	0.788088	0.08246	2.7289e-69	1.3358	0.0656706	79883	1276	6360	305	0.990015	0.0373167	0.78623	0.0844638
H7	H7_RETINOPATHYDIAB	Diabetic retinopathy	DQB1*03:02	B*18:01	1.73129e-06	3.02342e-06	0.542014	0.107146	127809	2385	3505	93	0.994411	0.0307044	0.688064	0.152248	2.41886e-08	0.810585	0.13133	79883	1276	2110	62	0.994423	0.0291817	0.686605	0.154165
H7	H7_RETINOPATHYDIAB	Diabetic retinopathy	DQB1*03:02	B*35:01	1.52385e-17	7.49882e-17	1.2139	0.122221	127809	2385	1652	75	0.97734	0.0811742	0.87422	0.102843	4.48266e-12	1.32325	0.161553	79883	1276	1025	42	0.977246	0.0834072	0.871088	0.099157
H7	H7_RETINOPATHYDIAB	Diabetic retinopathy	DQB1*03:02	B*39:01	2.48817e-36	3.01954e-35	1.3877	0.0928863	127809	2385	2271	133	0.99397	0.0233726	0.868768	0.101856	1.97933e-17	1.34583	0.133363	79883	1276	1314	62	0.992195	0.0314079	0.862729	0.115412
H7	H7_RETINOPATHYDIAB	Diabetic retinopathy	DQB1*03:02	B*40:01	4.85623e-07	9.25982e-07	0.671045	0.123782	127809	2385	2177	71	0.988272	0.0385289	0.873822	0.0878421	1.07833e-06	0.860279	0.158787	79883	1276	1347	42	0.988923	0.0299049	0.867106	0.0949173
H7	H7_RETINOPATHYDIAB	Diabetic retinopathy	DQB1*03:02	B*44:02	1.98067e-05	2.96996e-05	0.54185	0.120946	127809	2385	2459	74	0.986673	0.0402748	0.773399	0.100856	2.32211e-09	1.00607	0.148015	79883	1276	1427	49	0.986871	0.0319543	0.767774	0.109665
H7	H7_RETINOPATHYDIAB	Diabetic retinopathy	DQB1*03:02	B*44:27	8.9126e-09	2.10608e-08	1.65783	0.237043	127809	2385	272	20	0.99468	0.0192453	0.913396	0.104229	3.53689e-06	1.71324	0.301297	79883	1276	176	12	0.995915	0.0188907	0.912175	0.0863327
H7	H7_RETINOPATHYDIAB	Diabetic retinopathy	DQB1*03:02	B*51:01	4.18023e-06	6.88056e-06	0.791751	0.15697	127809	2385	1287	43	0.937966	0.0798533	0.684105	0.17471	0.00565161	0.670489	0.229803	79883	1276	819	19	0.934525	0.0874818	0.684506	0.168445
H7	H7_RETINOPATHYDIAB	Diabetic retinopathy	DQB1*03:02	B*56:01	1.12567e-33	1.24958e-32	1.35209	0.0971436	127809	2385	1990	140	0.996408	0.0243561	0.969396	0.0838946	4.46318e-29	1.67558	0.12288	79883	1276	1196	78	0.995405	0.0312408	0.965206	0.0957813
H7	H7_RETINOPATHYDIAB_BKG	Diabetic background retinopathy	DQB1*03:02	A*01:01	1.75388e-07	3.60337e-07	1.18996	0.196445	126763	1339	837	28	0.976248	0.0422924	0.872748	0.096904	4.6601e-06	1.455	0.26297	79303	696	545	15	0.969529	0.0638931	0.877058	0.096687
H7	H7_RETINOPATHYDIAB_BKG	Diabetic background retinopathy	DQB1*03:02	A*02:01	1.10698e-45	1.95702e-44	1.06182	0.0692037	126763	1339	13077	378	0.988329	0.0438674	0.816148	0.0793729	3.34583e-46	1.31279	0.0790477	79303	696	7774	206	0.986627	0.0490339	0.814845	0.0787019
H7	H7_RETINOPATHYDIAB_BKG	Diabetic background retinopathy	DQB1*03:02	A*03:01	1.3072e-21	8.78832e-21	0.941807	0.0874788	126763	1339	6869	149	0.990097	0.0392932	0.798573	0.069814	7.57787e-17	1.11947	0.116021	79303	696	4077	83	0.989689	0.0403887	0.796757	0.0709927
H7	H7_RETINOPATHYDIAB_BKG	Diabetic background retinopathy	DQB1*03:02	A*24:02	9.63738e-21	6.16104e-20	1.13642	0.105003	126763	1339	3577	101	0.978316	0.072787	0.825172	0.0840092	7.9102e-19	1.40959	0.132232	79303	696	2223	63	0.977875	0.0696914	0.819403	0.0881226
H7	H7_RETINOPATHYDIAB_BKG_SEVERE	Severe diabetic background retinopathy	DQB1*03:02	B*07:02	0.00137055	0.00158789	1.32827	0.346307	125723	299	1219	8	0.983796	0.044231	0.795295	0.0615289	0.000773015	1.69486	0.395192	78765	158	765	6	0.980006	0.0519028	0.793671	0.0691608
H7	H7_RETINOPATHYDIAB_BKG_SEVERE	Severe diabetic background retinopathy	DQB1*03:02	B*15:01	2.6023e-07	5.2046e-07	0.862396	0.154402	125723	299	9997	59	0.991746	0.0328964	0.788088	0.08246	2.12232e-07	1.15398	0.190217	78765	158	6086	31	0.990015	0.0373167	0.78623	0.0844638
H7	H7_RETINOPATHYDIAB_BKG_SEVERE	Severe diabetic background retinopathy	DQB1*03:02	B*35:01	1.40892e-12	4.84993e-12	2.15201	0.232854	125723	299	1598	21	0.97734	0.0811742	0.87422	0.102843	0.00242772	1.47311	0.394879	78765	158	989	6	0.977246	0.0834072	0.871088	0.099157
H7	H7_RETINOPATHYDIAB_BKG_SEVERE	Severe diabetic background retinopathy	DQB1*03:02	B*39:01	5.69084e-09	1.37193e-08	1.6326	0.225375	125723	299	2159	21	0.99397	0.0233726	0.868768	0.101856	0.000158379	1.54063	0.324687	78765	158	1261	9	0.992195	0.0314079	0.862729	0.115412
H7	H7_RETINOPATHYDIAB_BKG_SEVERE	Severe diabetic background retinopathy	DQB1*03:02	B*44:02	0.00370359	0.00381824	0.888846	0.27855	125723	299	2398	13	0.986673	0.0402748	0.773399	0.100856	9.20505e-05	1.5191	0.310099	78765	158	1388	10	0.986871	0.0319543	0.767774	0.109665
H7	H7_RETINOPATHYDIAB_BKG_SEVERE	Severe diabetic background retinopathy	DQB1*03:02	B*56:01	1.05478e-05	1.64537e-05	1.27929	0.251233	125723	299	1869	19	0.996408	0.0243561	0.969396	0.0838946	0.00225739	1.36106	0.367412	78765	158	1125	7	0.995405	0.0312408	0.965206	0.0957813
H7	H7_RETINOPATHYDIAB_NAS	Other diabetic retinopathy	DQB1*03:02	B*07:02	4.1844e-08	9.30444e-08	1.49266	0.222892	126076	652	1232	21	0.983796	0.044231	0.795295	0.0615289	4.64371e-05	1.50823	0.302347	78947	340	770	11	0.980006	0.0519028	0.793671	0.0691608
H7	H7_RETINOPATHYDIAB_NAS	Other diabetic retinopathy	DQB1*03:02	B*15:01	1.75579e-18	9.34683e-18	1.00329	0.104252	126076	652	10077	139	0.991746	0.0328964	0.788088	0.08246	1.65964e-27	1.52163	0.116853	78947	340	6148	93	0.990015	0.0373167	0.78623	0.0844638
H7	H7_RETINOPATHYDIAB_NAS	Other diabetic retinopathy	DQB1*03:02	B*18:01	0.00223811	0.00245216	0.615623	0.190871	126076	652	3440	28	0.994411	0.0307044	0.688064	0.152248	0.00132284	0.889055	0.249128	78947	340	2064	16	0.994423	0.0291817	0.686605	0.154165
H7	H7_RETINOPATHYDIAB_NAS	Other diabetic retinopathy	DQB1*03:02	B*35:01	3.43687e-07	6.69713e-07	1.30063	0.215648	126076	652	1600	23	0.97734	0.0811742	0.87422	0.102843	2.69931e-08	1.81743	0.257141	78947	340	999	16	0.977246	0.0834072	0.871088	0.099157
H7	H7_RETINOPATHYDIAB_NAS	Other diabetic retinopathy	DQB1*03:02	B*39:01	2.48223e-23	1.91105e-22	1.76518	0.14206	126076	652	2194	56	0.99397	0.0233726	0.868768	0.101856	7.42121e-11	1.72327	0.209811	78947	340	1276	24	0.992195	0.0314079	0.862729	0.115412
H7	H7_RETINOPATHYDIAB_NAS	Other diabetic retinopathy	DQB1*03:02	B*40:01	0.000416916	0.000520056	0.823559	0.213492	126076	652	2129	23	0.988272	0.0385289	0.873822	0.0878421	0.000381434	1.09193	0.26608	78947	340	1319	14	0.988923	0.0299049	0.867106	0.0949173
H7	H7_RETINOPATHYDIAB_NAS	Other diabetic retinopathy	DQB1*03:02	B*56:01	6.88883e-17	3.29927e-16	1.5916	0.160885	126076	652	1901	51	0.996408	0.0243561	0.969396	0.0838946	8.43422e-13	1.91389	0.208949	78947	340	1143	25	0.995405	0.0312408	0.965206	0.0957813
H7	H7_RETINOPATHYDIAB_PROLIF	Proliferative diabetic retinopathy	DQB1*03:02	B*07:02	8.73418e-11	2.58951e-10	1.4868	0.188131	126317	893	1241	30	0.983796	0.044231	0.795295	0.0615289	6.79718e-06	1.42314	0.262396	79102	495	774	15	0.980006	0.0519028	0.793671	0.0691608
H7	H7_RETINOPATHYDIAB_PROLIF	Proliferative diabetic retinopathy	DQB1*03:02	B*08:01	0.000175646	0.000232463	1.2866	0.291126	126317	893	454	12	0.96726	0.0674482	0.915889	0.110192	0.00427858	1.51738	0.43672	79102	495	266	5	0.967914	0.0700602	0.919601	0.102227
H7	H7_RETINOPATHYDIAB_PROLIF	Proliferative diabetic retinopathy	DQB1*03:02	B*15:01	1.21314e-22	8.95474e-22	0.963456	0.090128	126317	893	10124	186	0.991746	0.0328964	0.788088	0.08246	1.3633e-37	1.51815	0.0997092	79102	495	6186	131	0.990015	0.0373167	0.78623	0.0844638
H7	H7_RETINOPATHYDIAB_PROLIF	Proliferative diabetic retinopathy	DQB1*03:02	B*18:01	0.000340169	0.000431082	0.638146	0.16758	126317	893	3449	37	0.994411	0.0307044	0.688064	0.152248	3.8947e-07	1.09627	0.186697	79102	495	2078	30	0.994423	0.0291817	0.686605	0.154165
H7	H7_RETINOPATHYDIAB_PROLIF	Proliferative diabetic retinopathy	DQB1*03:02	B*35:01	1.54297e-14	6.22402e-14	1.61515	0.171218	126317	893	1615	38	0.97734	0.0811742	0.87422	0.102843	4.2591e-07	1.48362	0.240953	79102	495	1001	18	0.977246	0.0834072	0.871088	0.099157
H7	H7_RETINOPATHYDIAB_PROLIF	Proliferative diabetic retinopathy	DQB1*03:02	B*39:01	3.53169e-18	1.84576e-17	1.51207	0.142978	126317	893	2192	54	0.99397	0.0233726	0.868768	0.101856	8.74556e-07	1.29583	0.220816	79102	495	1273	21	0.992195	0.0314079	0.862729	0.115412
H7	H7_RETINOPATHYDIAB_PROLIF	Proliferative diabetic retinopathy	DQB1*03:02	B*40:01	0.000410477	0.000512917	0.722848	0.190443	126317	893	2135	29	0.988272	0.0385289	0.873822	0.0878421	0.000153769	1.02302	0.237151	79102	495	1323	18	0.988923	0.0299049	0.867106	0.0949173
H7	H7_RETINOPATHYDIAB_PROLIF	Proliferative diabetic retinopathy	DQB1*03:02	B*44:02	1.79556e-05	2.70942e-05	0.810221	0.172049	126317	893	2421	36	0.986673	0.0402748	0.773399	0.100856	1.71109e-08	1.39488	0.204651	79102	495	1403	25	0.986871	0.0319543	0.767774	0.109665
H7	H7_RETINOPATHYDIAB_PROLIF	Proliferative diabetic retinopathy	DQB1*03:02	B*56:01	2.55904e-18	1.34233e-17	1.46279	0.143532	126317	893	1914	64	0.996408	0.0243561	0.969396	0.0838946	6.06741e-29	2.26823	0.156563	79102	495	1167	49	0.995405	0.0312408	0.965206	0.0957813
H7	H7_SCLERACORNEA	Disorders of sclera, cornea, iris and ciliary body	B*27:05	DRB1*01:01	8.6986e-18	4.41716e-17	0.500385	0.0551081	135381	5829	5959	382	0.854785	0.0826087	0.973917	0.0533585	6.24074e-24	0.692413	0.0635548	84498	3716	3822	298	0.853011	0.0833964	0.97294	0.0525352
H7	H7_SCLERACORNEA	Disorders of sclera, cornea, iris and ciliary body	B*27:05	DRB1*04:01	0.00258149	0.00278785	0.477769	0.15425	135381	5829	710	45	0.840886	0.119065	0.765008	0.184714	2.33263e-06	0.844816	0.163137	84498	3716	462	41	0.849527	0.104632	0.751174	0.193689
H7	H7_SCLERACORNEA	Disorders of sclera, cornea, iris and ciliary body	B*27:05	DRB1*04:04	3.61664e-07	7.00815e-07	0.50171	0.094114	135381	5829	1879	125	0.854333	0.0675955	0.816425	0.191371	1.4603e-05	0.556332	0.122279	84498	3716	1050	73	0.853423	0.0619289	0.825644	0.18189
H7	H7_SCLERACORNEA	Disorders of sclera, cornea, iris and ciliary body	B*27:05	DRB1*04:08	6.63271e-21	4.27839e-20	0.742726	0.0726208	135381	5829	2644	220	0.72762	0.0656097	0.968137	0.0711343	5.8859e-15	0.769099	0.08989	84498	3716	1645	139	0.72404	0.0728427	0.964246	0.0770679
H7	H7_SCLERACORNEA	Disorders of sclera, cornea, iris and ciliary body	B*27:05	DRB1*08:01	1.84418e-47	3.61763e-46	0.767043	0.0485905	135381	5829	6033	516	0.894613	0.0721466	0.984456	0.0558249	2.29525e-28	0.746435	0.0617718	84498	3716	3658	302	0.89339	0.0736133	0.985395	0.0517904
H7	H7_SCLERACORNEA	Disorders of sclera, cornea, iris and ciliary body	B*27:05	DRB1*11:01	0.000518484	0.000638409	0.573372	0.158778	135381	5829	609	43	0.84137	0.0952663	0.735417	0.174844	0.000377295	0.74636	0.196998	84498	3716	349	28	0.829182	0.0881263	0.741875	0.180818
H7	H7_SCLERACORNEA	Disorders of sclera, cornea, iris and ciliary body	B*27:05	DRB1*12:01	0.00916164	0.00848607	0.532913	0.198077	135381	5829	398	27	0.748439	0.116117	0.919283	0.106735	0.000808219	0.839779	0.233402	84498	3716	227	20	0.767082	0.115182	0.914845	0.111242
H7	H7_SCLERACORNEA	Disorders of sclera, cornea, iris and ciliary body	B*27:05	DRB1*13:01	1.42744e-05	2.18386e-05	0.587824	0.128459	135381	5829	913	66	0.830818	0.146722	0.936198	0.133771	0.000527306	0.60224	0.166297	84498	3716	548	39	0.83123	0.14908	0.928442	0.155877
H7	H7_SCLERACORNEA	Disorders of sclera, cornea, iris and ciliary body	B*27:05	DRB1*13:02	1.4815e-06	2.61592e-06	1.16154	0.212676	135381	5829	215	25	0.877725	0.118854	0.906559	0.117665	0.000170865	1.19966	0.282823	84498	3716	120	14	0.850859	0.133448	0.896961	0.119414
H7	H7_SCLERACORNEA	Disorders of sclera, cornea, iris and ciliary body	B*27:05	DRB1*15:01	0.000200595	0.000263776	0.582829	0.149786	135381	5829	695	48	0.846013	0.0981247	0.942188	0.112705	0.000691446	0.643996	0.18105	84498	3716	454	33	0.822275	0.114575	0.959421	0.0901903
H7	H7_VITRHAEMORR	Vitreous haemorrhage	DQB1*03:02	B*15:01	5.68986e-13	2.03697e-12	0.764402	0.0983547	131690	872	10726	140	0.991746	0.0328964	0.788088	0.08246	1.81823e-10	0.851032	0.119778	82452	496	6546	79	0.990015	0.0373167	0.78623	0.0844638
H7	H7_VITRHAEMORR	Vitreous haemorrhage	DQB1*03:02	B*56:01	5.21669e-07	9.9339e-07	1.01391	0.178913	131690	872	2066	35	0.996408	0.0243561	0.969396	0.0838946	4.79631e-12	1.62444	0.189706	82452	496	1228	30	0.995405	0.0312408	0.965206	0.0957813
H8	H8_EXTOTITIS	Otitis externa	DQB1*03:02	B*18:01	0.00162974	0.00184781	0.393349	0.121552	134400	1856	3644	70	0.994411	0.0307044	0.688064	0.152248	2.25316e-05	0.616679	0.136051	83853	1233	2207	56	0.994423	0.0291817	0.686605	0.154165
RX	HYPOTHY_LEVOTHY	Hypothyroidism, levothyroxin purchases	DQB1*02:01	C*07:01	1.36853e-17	6.7811e-17	0.266281	0.0311948	52734	15886	8385	2754	0.992837	0.0516802	0.921229	0.0537837	0.000333773	0.136744	0.0381214	33669	10313	5493	1787	0.993138	0.0508687	0.921966	0.0550649
E4	HYPOTHY_PURCHASE	Hypothyroidism and >3 levothyroxin purchases	DQB1*02:01	C*07:01	1.36853e-17	6.7811e-17	0.266281	0.0311948	52734	15886	8385	2754	0.992837	0.0516802	0.921229	0.0537837	0.000333773	0.136744	0.0381214	33669	10313	5493	1787	0.993138	0.0508687	0.921966	0.0550649
E4	HYPOTHY_REIMB	Hypothyroidism, drug reimbursement	DQB1*02:01	B*08:01	1.68996e-18	9.02992e-18	0.431757	0.0486887	41304	4466	6587	886	0.992763	0.0526512	0.912422	0.0569477	0.000585826	0.208489	0.0606044	26107	2760	4275	523	0.99276	0.0533263	0.913199	0.0581589
NEURO_CM	HYPOTHYROIDISM	Hypothyroidism (congenital or acquired)	DQB1*02:01	C*07:01	1.29334e-17	6.47574e-17	0.265457	0.0310757	52835	16038	8409	2784	0.992837	0.0516802	0.921229	0.0537837	0.000434176	0.133503	0.0379489	33763	10441	5501	1804	0.993138	0.0508687	0.921966	0.0550649
ICDMAIN	I_INFECT_PARASIT	Certain infectious and parasitic diseases	C*07:01	DQA1*05:01	1.15801e-06	2.0885e-06	0.0874958	0.0179887	135381	35915	21179	5938	0.920946	0.0534631	0.992001	0.0550843	1.43687e-05	0.0933702	0.0215146	84498	23873	13388	4031	0.921655	0.0549738	0.991867	0.0552254
I9	I9_ATHSCLE	Atherosclerosis, excluding cerebral, coronary and PAD	DRB1*03:01	B*08:01	2.47932e-05	3.66775e-05	0.189235	0.0446997	131937	4204	20920	770	0.991252	0.0618489	0.91252	0.0569602	0.00469704	0.16222	0.0569753	82267	2434	13190	455	0.991673	0.0608132	0.913218	0.0583249
I9	I9_PAD	Peripheral artery disease	DQA1*03:01	B*15:01	0.000947707	0.00112251	0.188141	0.0565439	132250	4517	10621	397	0.894804	0.0824157	0.786861	0.082264	0.000496719	0.244865	0.0696615	82455	2622	6446	244	0.893948	0.0838825	0.784894	0.0840844
I9	I9_PERIPH	Peripheral artery operations in Hilmo	DQA1*03:01	B*15:01	3.3407e-05	4.85242e-05	0.433409	0.101744	128832	1099	10344	120	0.894804	0.0824157	0.786861	0.082264	3.08825e-05	0.557419	0.127114	80390	557	6271	69	0.893948	0.0838825	0.784894	0.0840844
GASTRO_CM	IBD_COMORB	IBD co-morbidities, not ICD-10 XI	DRB1*04:01	B*15:01	8.93002e-11	2.63666e-10	0.157941	0.0243797	135381	95850	10487	7604	0.943989	0.118494	0.789082	0.0784548	0.00708957	0.081217	0.0302314	84498	59428	6313	4501	0.940573	0.118494	0.787295	0.0809874
GASTRO_CM	IBD_COMORB	IBD co-morbidities, not ICD-10 XI	DRB1*04:01	B*56:01	2.7908e-08	6.35363e-08	0.272284	0.0491582	135381	95850	2440	1795	0.927681	0.188934	0.962494	0.0877441	0.00185949	0.19578	0.0632346	84498	59428	1428	1036	0.929521	0.182439	0.96113	0.0935008
RX	IBD_DRUGS	Inflammatory bowel disease treatment related agents	B*27:05	DRB1*01:01	7.63404e-15	3.13236e-14	0.288885	0.036515	135381	17468	5959	977	0.854785	0.0826087	0.973917	0.0533585	8.27529e-17	0.36701	0.0430479	84498	12577	3822	731	0.853011	0.0833964	0.97294	0.0525352
RX	IBD_DRUGS	Inflammatory bowel disease treatment related agents	B*27:05	DRB1*04:01	0.00193396	0.00215688	0.317714	0.101561	135381	17468	710	120	0.840886	0.119065	0.765008	0.184714	2.73028e-05	0.489685	0.114712	84498	12577	462	98	0.849527	0.104632	0.751174	0.193689
RX	IBD_DRUGS	Inflammatory bowel disease treatment related agents	B*27:05	DRB1*04:04	3.62109e-08	8.14036e-08	0.349651	0.0624337	135381	17468	1879	326	0.854333	0.0675955	0.816425	0.191371	2.12786e-07	0.414802	0.0784786	84498	12577	1050	210	0.853423	0.0619289	0.825644	0.18189
RX	IBD_DRUGS	Inflammatory bowel disease treatment related agents	B*27:05	DRB1*04:08	6.63167e-22	4.65517e-21	0.500319	0.0500404	135381	17468	2644	537	0.72762	0.0656097	0.968137	0.0711343	1.23997e-14	0.486989	0.0610415	84498	12577	1645	357	0.72404	0.0728427	0.964246	0.0770679
RX	IBD_DRUGS	Inflammatory bowel disease treatment related agents	B*27:05	DRB1*08:01	2.62105e-10	7.38847e-10	0.235741	0.0369383	135381	17468	6033	944	0.894613	0.0721466	0.984456	0.0558249	7.51776e-11	0.289416	0.0438375	84498	12577	3658	671	0.89339	0.0736133	0.985395	0.0517904
ILD_CM	ILD_COMORB	ILD-related co-morbidities	DRB1*04:01	B*15:01	5.52433e-18	2.84562e-17	0.190064	0.0220275	135381	68005	10487	5606	0.943989	0.118494	0.789082	0.0784548	1.34846e-10	0.174458	0.0272174	84498	42631	6313	3402	0.940573	0.118494	0.787295	0.0809874
ILD_CM	ILD_COMORB	ILD-related co-morbidities	DRB1*04:01	B*44:27	5.15641e-05	7.33994e-05	0.521776	0.130661	135381	68005	271	158	0.962803	0.086851	0.923261	0.0838541	0.00311626	0.452994	0.155232	84498	42631	190	113	0.968617	0.0676819	0.913345	0.0887694
ILD_CM	ILD_COMORB	ILD-related co-morbidities	DRB1*04:01	B*56:01	1.3066e-11	4.13035e-11	0.296489	0.0439861	135381	68005	2440	1350	0.927681	0.188934	0.962494	0.0877441	1.07358e-07	0.298268	0.0563998	84498	42631	1428	805	0.929521	0.182439	0.96113	0.0935008
ILD_CM	ILD_CVDMETABOCOMORB	ILD Co-morbidites, CVD and metabolic diseases	DRB1*04:01	B*15:01	3.82809e-26	3.53666e-25	0.261275	0.0247441	117700	50324	9129	4248	0.943989	0.118494	0.789082	0.0784548	6.56581e-20	0.290927	0.0319268	71025	29158	5334	2423	0.940573	0.118494	0.787295	0.0809874
ILD_CM	ILD_CVDMETABOCOMORB	ILD Co-morbidites, CVD and metabolic diseases	DRB1*04:01	B*35:01	3.33529e-08	7.54523e-08	0.263105	0.0477646	117700	50324	2176	1015	0.922931	0.137269	0.885029	0.0861933	0.000150717	0.236725	0.0625537	71025	29158	1330	581	0.920346	0.135717	0.884409	0.0828917
ILD_CM	ILD_CVDMETABOCOMORB	ILD Co-morbidites, CVD and metabolic diseases	DRB1*04:01	B*44:27	1.50917e-06	2.65822e-06	0.694717	0.146668	117700	50324	234	121	0.962803	0.086851	0.923261	0.0838541	0.000960288	0.58589	0.179514	71025	29158	159	82	0.968617	0.0676819	0.913345	0.0887694
ILD_CM	ILD_CVDMETABOCOMORB	ILD Co-morbidites, CVD and metabolic diseases	DRB1*04:01	B*56:01	9.9166e-20	5.9918e-19	0.44482	0.0491782	117700	50324	2155	1065	0.927681	0.188934	0.962494	0.0877441	1.32687e-13	0.481081	0.0653612	71025	29158	1217	594	0.929521	0.182439	0.96113	0.0935008
ILD	ILD_ENDPOINTS	Interstitial lung disease endpoints	B*27:05	DRB1*01:01	8.3839e-17	3.96229e-16	0.351144	0.0409428	135381	12616	5959	736	0.854785	0.0826087	0.973917	0.0533585	1.28828e-14	0.382722	0.0482199	84498	9301	3822	545	0.853011	0.0833964	0.97294	0.0525352
ILD	ILD_ENDPOINTS	Interstitial lung disease endpoints	B*27:05	DRB1*03:01	0.00120365	0.00140246	0.454808	0.137873	135381	12616	456	61	0.851032	0.0913682	0.919882	0.141385	0.00342278	0.482297	0.162211	84498	9301	282	46	0.834682	0.110469	0.933262	0.139897
ILD	ILD_ENDPOINTS	Interstitial lung disease endpoints	B*27:05	DRB1*04:01	0.00046629	0.000576621	0.396634	0.111594	135381	12616	710	94	0.840886	0.119065	0.765008	0.184714	5.20349e-05	0.522477	0.125729	84498	9301	462	76	0.849527	0.104632	0.751174	0.193689
ILD	ILD_ENDPOINTS	Interstitial lung disease endpoints	B*27:05	DRB1*04:04	7.73586e-06	1.23086e-05	0.32318	0.0712249	135381	12616	1879	233	0.854333	0.0675955	0.816425	0.191371	9.62882e-07	0.433989	0.0863889	84498	9301	1050	162	0.853423	0.0619289	0.825644	0.18189
ILD	ILD_ENDPOINTS	Interstitial lung disease endpoints	B*27:05	DRB1*04:08	4.18041e-21	2.73349e-20	0.552429	0.0556248	135381	12616	2644	405	0.72762	0.0656097	0.968137	0.0711343	8.66613e-15	0.54278	0.0666898	84498	9301	1645	279	0.72404	0.0728427	0.964246	0.0770679
ILD	ILD_ENDPOINTS	Interstitial lung disease endpoints	B*27:05	DRB1*08:01	1.13969e-23	9.06689e-23	0.411121	0.0394728	135381	12616	6033	805	0.894613	0.0721466	0.984456	0.0558249	2.71029e-15	0.38813	0.0475361	84498	9301	3658	543	0.89339	0.0736133	0.985395	0.0517904
ILD	ILD_ENDPOINTS	Interstitial lung disease endpoints	B*27:05	DRB1*09:01	0.00304701	0.0032297	0.509008	0.168514	135381	12616	275	41	0.848733	0.110552	0.834322	0.171503	0.00672576	0.588809	0.213524	84498	9301	148	27	0.829571	0.121517	0.817792	0.192996
ILD	ILD_ENDPOINTS	Interstitial lung disease endpoints	B*27:05	DRB1*11:01	0.00755941	0.00714527	0.333241	0.122951	135381	12616	609	77	0.84137	0.0952663	0.735417	0.174844	0.000380339	0.525093	0.144734	84498	9301	349	58	0.829182	0.0881263	0.741875	0.180818
ILD	ILD_ENDPOINTS	Interstitial lung disease endpoints	B*27:05	DRB1*13:01	0.000370114	0.000464915	0.359243	0.0995219	135381	12616	913	118	0.830818	0.146722	0.936198	0.133771	0.00327291	0.360537	0.121028	84498	9301	548	81	0.83123	0.14908	0.928442	0.155877
ILD_CM	ILD_SYST_AUTO_DISEASES	Autoimmune diseases related-to ILD	B*27:05	DRB1*01:01	7.21861e-17	3.44568e-16	0.362412	0.042079	134541	11776	5914	691	0.854785	0.0826087	0.973917	0.0533585	4.29041e-15	0.401884	0.0495684	83766	8569	3788	511	0.853011	0.0833964	0.97294	0.0525352
ILD_CM	ILD_SYST_AUTO_DISEASES	Autoimmune diseases related-to ILD	B*27:05	DRB1*03:01	0.000634321	0.000769786	0.488403	0.139782	134541	11776	454	59	0.851032	0.0913682	0.919882	0.141385	0.00294931	0.504376	0.166679	83766	8569	279	43	0.834682	0.110469	0.933262	0.139897
ILD_CM	ILD_SYST_AUTO_DISEASES	Autoimmune diseases related-to ILD	B*27:05	DRB1*04:01	0.0049488	0.00493501	0.335404	0.117644	134541	11776	699	83	0.840886	0.119065	0.765008	0.184714	3.69611e-05	0.546987	0.128481	83766	8569	458	72	0.849527	0.104632	0.751174	0.193689
ILD_CM	ILD_SYST_AUTO_DISEASES	Autoimmune diseases related-to ILD	B*27:05	DRB1*04:04	6.96462e-06	1.11434e-05	0.334297	0.0731901	134541	11776	1865	219	0.854333	0.0675955	0.816425	0.191371	7.70694e-07	0.452285	0.0889088	83766	8569	1039	151	0.853423	0.0619289	0.825644	0.18189
ILD_CM	ILD_SYST_AUTO_DISEASES	Autoimmune diseases related-to ILD	B*27:05	DRB1*04:08	1.01466e-21	6.98553e-21	0.57461	0.0567567	134541	11776	2625	386	0.72762	0.0656097	0.968137	0.0711343	3.09341e-16	0.584827	0.067775	83766	8569	1634	268	0.72404	0.0728427	0.964246	0.0770679
ILD_CM	ILD_SYST_AUTO_DISEASES	Autoimmune diseases related-to ILD	B*27:05	DRB1*08:01	1.09335e-25	9.90937e-25	0.439225	0.0401981	134541	11776	6001	773	0.894613	0.0721466	0.984456	0.0558249	1.24208e-15	0.405736	0.0489272	83766	8569	3622	507	0.89339	0.0736133	0.985395	0.0517904
ILD_CM	ILD_SYST_AUTO_DISEASES	Autoimmune diseases related-to ILD	B*27:05	DRB1*09:01	0.00806327	0.00757154	0.475253	0.1758	134541	11776	271	37	0.848733	0.110552	0.834322	0.171503	0.00323093	0.651847	0.216591	83766	8569	147	26	0.829571	0.121517	0.817792	0.192996
ILD_CM	ILD_SYST_AUTO_DISEASES	Autoimmune diseases related-to ILD	B*27:05	DRB1*11:01	0.00646915	0.00623826	0.347699	0.125767	134541	11776	605	73	0.84137	0.0952663	0.735417	0.174844	0.000290192	0.549158	0.147853	83766	8569	346	55	0.829182	0.0881263	0.741875	0.180818
ILD_CM	ILD_SYST_AUTO_DISEASES	Autoimmune diseases related-to ILD	B*27:05	DRB1*13:01	9.36538e-05	0.000129327	0.400274	0.100597	134541	11776	910	115	0.830818	0.146722	0.936198	0.133771	0.00855772	0.337261	0.126381	83766	8569	540	73	0.83123	0.14908	0.928442	0.155877
RX	INSULIN_FAST	Insulin, fast-acting	DQB1*03:02	B*07:02	2.70937e-17	1.32871e-16	1.02543	0.107443	132709	4667	1312	100	0.983796	0.044231	0.795295	0.0615289	5.0079e-10	0.982293	0.141067	82982	2790	814	57	0.980006	0.0519028	0.793671	0.0691608
RX	INSULIN_FAST	Insulin, fast-acting	DQB1*03:02	B*08:01	3.0112e-15	1.27199e-14	1.31748	0.145144	132709	4667	478	58	0.96726	0.0674482	0.915889	0.110192	2.04794e-08	1.32078	0.203469	82982	2790	290	28	0.967914	0.0700602	0.919601	0.102227
RX	INSULIN_FAST	Insulin, fast-acting	DQB1*03:02	B*13:02	2.01778e-09	5.18755e-09	1.53793	0.220838	132709	4667	176	26	0.924742	0.0917109	0.921214	0.0986046	0.00187742	1.14286	0.32965	82982	2790	126	10	0.930683	0.0798333	0.923055	0.0843993
RX	INSULIN_FAST	Insulin, fast-acting	DQB1*03:02	B*15:01	5.68039e-124	1.01679e-121	1.06408	0.0415786	132709	4667	10753	981	0.991746	0.0328964	0.788088	0.08246	1.74329e-149	1.37606	0.04649	82982	2790	6588	660	0.990015	0.0373167	0.78623	0.0844638
RX	INSULIN_FAST	Insulin, fast-acting	DQB1*03:02	B*15:17	1.49899e-05	2.28844e-05	1.5634	0.314229	132709	4667	89	13	0.952372	0.0288554	0.631944	0.0801746	0.001447	1.79548	0.466079	82982	2790	44	5	0.949807	0.0162743	0.610693	0.0392306
RX	INSULIN_FAST	Insulin, fast-acting	DQB1*03:02	B*18:01	9.01775e-16	3.98562e-15	0.651976	0.075191	132709	4667	3620	202	0.994411	0.0307044	0.688064	0.152248	2.75711e-16	0.829024	0.0917169	82982	2790	2180	135	0.994423	0.0291817	0.686605	0.154165
RX	INSULIN_FAST	Insulin, fast-acting	DQB1*03:02	B*27:05	1.67729e-07	3.45594e-07	0.536668	0.0975337	132709	4667	2338	119	0.978062	0.055724	0.848899	0.079162	0.000425476	0.496842	0.136426	82982	2790	1359	58	0.977257	0.057049	0.848672	0.0785281
RX	INSULIN_FAST	Insulin, fast-acting	DQB1*03:02	B*35:01	1.46949e-44	2.47566e-43	1.39745	0.0855399	132709	4667	1727	169	0.97734	0.0811742	0.87422	0.102843	1.17384e-21	1.2912	0.11617	82982	2790	1063	87	0.977246	0.0834072	0.871088	0.099157
RX	INSULIN_FAST	Insulin, fast-acting	DQB1*03:02	B*39:01	1.59641e-60	4.86395e-59	1.35119	0.0710628	132709	4667	2366	247	0.99397	0.0233726	0.868768	0.101856	3.89533e-33	1.34097	0.0959703	82982	2790	1361	130	0.992195	0.0314079	0.862729	0.115412
RX	INSULIN_FAST	Insulin, fast-acting	DQB1*03:02	B*40:01	5.66187e-09	1.36761e-08	0.583123	0.0942699	132709	4667	2258	128	0.988272	0.0385289	0.873822	0.0878421	9.83059e-11	0.800964	0.112712	82982	2790	1414	88	0.988923	0.0299049	0.867106	0.0949173
RX	INSULIN_FAST	Insulin, fast-acting	DQB1*03:02	B*44:02	4.35301e-15	1.82267e-14	0.713722	0.0839503	132709	4667	2564	165	0.986673	0.0402748	0.773399	0.100856	1.06166e-08	0.726872	0.117039	82982	2790	1471	81	0.986871	0.0319543	0.767774	0.109665
RX	INSULIN_FAST	Insulin, fast-acting	DQB1*03:02	B*44:27	1.35599e-13	5.13699e-13	1.57993	0.18151	132709	4667	286	38	0.99468	0.0192453	0.913396	0.104229	6.60529e-09	1.56317	0.228651	82982	2790	187	23	0.995915	0.0188907	0.912175	0.0863327
RX	INSULIN_FAST	Insulin, fast-acting	DQB1*03:02	B*51:01	7.56956e-11	2.25825e-10	0.819277	0.114529	132709	4667	1324	86	0.937966	0.0798533	0.684105	0.17471	5.41125e-05	0.680622	0.157769	82982	2790	866	43	0.934525	0.0874818	0.684506	0.168445
RX	INSULIN_FAST	Insulin, fast-acting	DQB1*03:02	B*56:01	2.10715e-63	7.3596e-62	1.39329	0.0732032	132709	4667	2061	271	0.996408	0.0243561	0.969396	0.0838946	8.33612e-65	1.77305	0.0874275	82982	2790	1229	173	0.995405	0.0312408	0.965206	0.0957813
RX	INSULIN_INTER_AND_LONG	Insulin, intermediate and long-acting	DQB1*03:02	B*07:02	6.70661e-13	2.37132e-12	0.758591	0.0967857	134919	6877	1333	121	0.983796	0.044231	0.795295	0.0615289	7.23896e-08	0.740491	0.127333	84314	4122	827	70	0.980006	0.0519028	0.793671	0.0691608
RX	INSULIN_INTER_AND_LONG	Insulin, intermediate and long-acting	DQB1*03:02	B*08:01	2.68235e-14	1.06698e-13	1.14411	0.132966	134919	6877	488	68	0.96726	0.0674482	0.915889	0.110192	6.46125e-06	0.971243	0.195314	84314	4122	292	30	0.967914	0.0700602	0.919601	0.102227
RX	INSULIN_INTER_AND_LONG	Insulin, intermediate and long-acting	DQB1*03:02	B*15:01	1.94999e-102	1.99456e-100	0.838975	0.0364997	134919	6877	10937	1165	0.991746	0.0328964	0.788088	0.08246	2.62659e-106	1.03334	0.0425923	84314	4122	6668	740	0.990015	0.0373167	0.78623	0.0844638
RX	INSULIN_INTER_AND_LONG	Insulin, intermediate and long-acting	DQB1*03:02	B*15:17	3.56938e-05	5.17867e-05	1.33275	0.286707	134919	6877	91	15	0.952372	0.0288554	0.631944	0.0801746	0.00278534	1.48189	0.432107	84314	4122	45	6	0.949807	0.0162743	0.610693	0.0392306
RX	INSULIN_INTER_AND_LONG	Insulin, intermediate and long-acting	DQB1*03:02	B*18:01	9.41956e-07	1.72491e-06	0.346436	0.0689703	134919	6877	3652	234	0.994411	0.0307044	0.688064	0.152248	3.76251e-11	0.577211	0.0819972	84314	4122	2213	168	0.994423	0.0291817	0.686605	0.154165
RX	INSULIN_INTER_AND_LONG	Insulin, intermediate and long-acting	DQB1*03:02	B*35:01	2.83538e-32	3.05283e-31	1.04532	0.0784725	134919	6877	1752	194	0.97734	0.0811742	0.87422	0.102843	1.84317e-14	0.915257	0.10763	84314	4122	1076	100	0.977246	0.0834072	0.871088	0.099157
RX	INSULIN_INTER_AND_LONG	Insulin, intermediate and long-acting	DQB1*03:02	B*39:01	6.97452e-44	1.13495e-42	1.02562	0.0657204	134919	6877	2397	278	0.99397	0.0233726	0.868768	0.101856	7.86258e-22	0.972933	0.0907087	84314	4122	1374	143	0.992195	0.0314079	0.862729	0.115412
RX	INSULIN_INTER_AND_LONG	Insulin, intermediate and long-acting	DQB1*03:02	B*40:01	2.09269e-07	4.25069e-07	0.441952	0.0820622	134919	6877	2298	168	0.988272	0.0385289	0.873822	0.0878421	1.0005e-05	0.485221	0.105736	84314	4122	1425	99	0.988923	0.0299049	0.867106	0.0949173
RX	INSULIN_INTER_AND_LONG	Insulin, intermediate and long-acting	DQB1*03:02	B*44:02	1.53957e-11	4.80319e-11	0.532079	0.0746707	134919	6877	2605	206	0.986673	0.0402748	0.773399	0.100856	2.00185e-08	0.596573	0.0999716	84314	4122	1502	112	0.986871	0.0319543	0.767774	0.109665
RX	INSULIN_INTER_AND_LONG	Insulin, intermediate and long-acting	DQB1*03:02	B*44:27	1.65172e-09	4.31617e-09	1.19671	0.175282	134919	6877	287	39	0.99468	0.0192453	0.913396	0.104229	9.78251e-07	1.20401	0.218152	84314	4122	189	25	0.995915	0.0188907	0.912175	0.0863327
RX	INSULIN_INTER_AND_LONG	Insulin, intermediate and long-acting	DQB1*03:02	B*51:01	3.83575e-08	8.58249e-08	0.595121	0.101942	134919	6877	1346	108	0.937966	0.0798533	0.684105	0.17471	0.000140092	0.532178	0.134352	84314	4122	883	60	0.934525	0.0874818	0.684506	0.168445
RX	INSULIN_INTER_AND_LONG	Insulin, intermediate and long-acting	DQB1*03:02	B*56:01	1.79809e-54	4.0871e-53	1.15911	0.0668435	134919	6877	2096	306	0.996408	0.0243561	0.969396	0.0838946	4.08512e-52	1.43361	0.0816163	84314	4122	1250	194	0.995405	0.0312408	0.965206	0.0957813
RX	INSULIN_SHORT_HUMAN	Insulin, fast-acting (human)	DQB1*03:02	B*07:02	1.495e-20	9.47277e-20	1.46866	0.135158	130512	2470	1281	69	0.983796	0.044231	0.795295	0.0615289	1.77917e-13	1.54673	0.17591	81470	1278	795	38	0.980006	0.0519028	0.793671	0.0691608
RX	INSULIN_SHORT_HUMAN	Insulin, fast-acting (human)	DQB1*03:02	B*08:01	1.80703e-15	7.79418e-15	1.64866	0.177297	130512	2470	463	43	0.96726	0.0674482	0.915889	0.110192	1.43567e-08	1.77189	0.257398	81470	1278	280	18	0.967914	0.0700602	0.919601	0.102227
RX	INSULIN_SHORT_HUMAN	Insulin, fast-acting (human)	DQB1*03:02	B*13:02	2.36998e-09	6.02807e-09	1.87615	0.26913	130512	2470	170	20	0.924742	0.0917109	0.921214	0.0986046	0.00477723	1.50228	0.448545	81470	1278	121	5	0.930683	0.0798333	0.923055	0.0843993
RX	INSULIN_SHORT_HUMAN	Insulin, fast-acting (human)	DQB1*03:02	B*15:01	1.42392e-127	4.07811e-125	1.42466	0.0547614	130512	2470	10467	695	0.991746	0.0328964	0.788088	0.08246	1.41466e-155	1.91298	0.0617126	81470	1278	6354	426	0.990015	0.0373167	0.78623	0.0844638
RX	INSULIN_SHORT_HUMAN	Insulin, fast-acting (human)	DQB1*03:02	B*18:01	1.85531e-14	7.46292e-14	0.850553	0.101171	130512	2470	3536	118	0.994411	0.0307044	0.688064	0.152248	3.84493e-19	1.26491	0.121701	81470	1278	2124	79	0.994423	0.0291817	0.686605	0.154165
RX	INSULIN_SHORT_HUMAN	Insulin, fast-acting (human)	DQB1*03:02	B*27:05	1.0449e-07	2.22003e-07	0.757461	0.13178	130512	2470	2286	67	0.978062	0.055724	0.848899	0.079162	0.000636256	0.722838	0.198731	81470	1278	1328	27	0.977257	0.057049	0.848672	0.0785281
RX	INSULIN_SHORT_HUMAN	Insulin, fast-acting (human)	DQB1*03:02	B*35:01	6.14206e-51	1.29345e-49	1.9171	0.106248	130512	2470	1681	123	0.97734	0.0811742	0.87422	0.102843	3.36479e-33	2.09696	0.139764	81470	1278	1041	65	0.977246	0.0834072	0.871088	0.099157
RX	INSULIN_SHORT_HUMAN	Insulin, fast-acting (human)	DQB1*03:02	B*39:01	8.79432e-67	3.49819e-65	1.80808	0.088304	130512	2470	2299	180	0.99397	0.0233726	0.868768	0.101856	9.25687e-34	1.8301	0.123459	81470	1278	1312	81	0.992195	0.0314079	0.862729	0.115412
RX	INSULIN_SHORT_HUMAN	Insulin, fast-acting (human)	DQB1*03:02	B*40:01	1.11465e-09	2.96136e-09	0.812323	0.122544	130512	2470	2210	80	0.988272	0.0385289	0.873822	0.0878421	7.52116e-15	1.29069	0.142195	81470	1278	1383	57	0.988923	0.0299049	0.867106	0.0949173
RX	INSULIN_SHORT_HUMAN	Insulin, fast-acting (human)	DQB1*03:02	B*44:02	3.87024e-22	2.75731e-21	1.12764	0.103222	130512	2470	2517	118	0.986673	0.0402748	0.773399	0.100856	1.16469e-15	1.32946	0.141648	81470	1278	1448	58	0.986871	0.0319543	0.767774	0.109665
RX	INSULIN_SHORT_HUMAN	Insulin, fast-acting (human)	DQB1*03:02	B*44:27	1.02272e-13	3.92638e-13	1.97979	0.222	130512	2470	276	28	0.99468	0.0192453	0.913396	0.104229	8.31009e-07	1.89322	0.313215	81470	1278	176	12	0.995915	0.0188907	0.912175	0.0863327
RX	INSULIN_SHORT_HUMAN	Insulin, fast-acting (human)	DQB1*03:02	B*51:01	5.36138e-12	1.76494e-11	1.15301	0.14675	130512	2470	1293	55	0.937966	0.0798533	0.684105	0.17471	0.00317092	0.761043	0.243237	81470	1278	841	18	0.934525	0.0874818	0.684506	0.168445
RX	INSULIN_SHORT_HUMAN	Insulin, fast-acting (human)	DQB1*03:02	B*56:01	6.09502e-71	3.00968e-69	1.84188	0.0904723	130512	2470	2003	213	0.996408	0.0243561	0.969396	0.0838946	2.47558e-63	2.33446	0.111668	81470	1278	1168	112	0.995405	0.0312408	0.965206	0.0957813
RX	INSULIN_SHORTFAST	Insulin, fast-acting or short human	DQB1*03:02	B*07:02	5.60089e-17	2.69144e-16	1.00058	0.106162	135381	4850	1338	102	0.983796	0.044231	0.795295	0.0615289	7.38625e-10	0.97024	0.140905	84498	2821	830	57	0.980006	0.0519028	0.793671	0.0691608
RX	INSULIN_SHORTFAST	Insulin, fast-acting or short human	DQB1*03:02	B*08:01	4.51591e-15	1.87988e-14	1.29168	0.143432	135381	4850	491	59	0.96726	0.0674482	0.915889	0.110192	5.81483e-09	1.35592	0.200395	84498	2821	293	29	0.967914	0.0700602	0.919601	0.102227
RX	INSULIN_SHORTFAST	Insulin, fast-acting or short human	DQB1*03:02	B*13:02	2.4226e-09	6.12928e-09	1.52505	0.22008	135381	4850	177	26	0.924742	0.0917109	0.921214	0.0986046	0.0019023	1.14084	0.329546	84498	2821	127	10	0.930683	0.0798333	0.923055	0.0843993
RX	INSULIN_SHORTFAST	Insulin, fast-acting or short human	DQB1*03:02	B*15:01	3.02554e-127	7.22095e-125	1.05764	0.040776	135381	4850	11009	1015	0.991746	0.0328964	0.788088	0.08246	3.27067e-150	1.37306	0.0462694	84498	2821	6703	665	0.990015	0.0373167	0.78623	0.0844638
RX	INSULIN_SHORTFAST	Insulin, fast-acting or short human	DQB1*03:02	B*15:17	1.99218e-05	2.98098e-05	1.52802	0.312154	135381	4850	91	13	0.952372	0.0288554	0.631944	0.0801746	0.00163268	1.76749	0.465274	84498	2821	45	5	0.949807	0.0162743	0.610693	0.0392306
RX	INSULIN_SHORTFAST	Insulin, fast-acting or short human	DQB1*03:02	B*18:01	2.9163e-16	1.33423e-15	0.651833	0.0738877	135381	4850	3672	209	0.994411	0.0307044	0.688064	0.152248	3.0535e-16	0.8236	0.0912864	84498	2821	2219	136	0.994423	0.0291817	0.686605	0.154165
RX	INSULIN_SHORTFAST	Insulin, fast-acting or short human	DQB1*03:02	B*27:05	2.75712e-08	6.28694e-08	0.557186	0.094917	135381	4850	2378	126	0.978062	0.055724	0.848899	0.079162	0.000272928	0.510372	0.135297	84498	2821	1377	59	0.977257	0.057049	0.848672	0.0785281
RX	INSULIN_SHORTFAST	Insulin, fast-acting or short human	DQB1*03:02	B*35:01	2.26959e-45	3.96347e-44	1.38358	0.0840043	135381	4850	1765	175	0.97734	0.0811742	0.87422	0.102843	1.47028e-21	1.28671	0.116059	84498	2821	1077	87	0.977246	0.0834072	0.871088	0.099157
RX	INSULIN_SHORTFAST	Insulin, fast-acting or short human	DQB1*03:02	B*39:01	9.51048e-61	3.02118e-59	1.33326	0.0700631	135381	4850	2416	253	0.99397	0.0233726	0.868768	0.101856	8.57017e-35	1.3581	0.0945707	84498	2821	1384	134	0.992195	0.0314079	0.862729	0.115412
RX	INSULIN_SHORTFAST	Insulin, fast-acting or short human	DQB1*03:02	B*40:01	2.82747e-09	7.09096e-09	0.583552	0.0924573	135381	4850	2310	133	0.988272	0.0385289	0.873822	0.0878421	2.72811e-11	0.818457	0.111585	84498	2821	1432	90	0.988923	0.0299049	0.867106	0.0949173
RX	INSULIN_SHORTFAST	Insulin, fast-acting or short human	DQB1*03:02	B*44:02	8.59331e-15	3.51589e-14	0.697078	0.0830501	135381	4850	2618	168	0.986673	0.0402748	0.773399	0.100856	2.10231e-08	0.708815	0.116802	84498	2821	1505	81	0.986871	0.0319543	0.767774	0.109665
RX	INSULIN_SHORTFAST	Insulin, fast-acting or short human	DQB1*03:02	B*44:27	2.54173e-13	9.42944e-13	1.55418	0.180829	135381	4850	289	38	0.99468	0.0192453	0.913396	0.104229	7.32246e-09	1.55616	0.2283	84498	2821	190	23	0.995915	0.0188907	0.912175	0.0863327
RX	INSULIN_SHORTFAST	Insulin, fast-acting or short human	DQB1*03:02	B*51:01	1.37885e-10	3.99698e-10	0.795052	0.113059	135381	4850	1355	88	0.937966	0.0798533	0.684105	0.17471	3.70745e-05	0.689501	0.156052	84498	2821	886	44	0.934525	0.0874818	0.684506	0.168445
RX	INSULIN_SHORTFAST	Insulin, fast-acting or short human	DQB1*03:02	B*56:01	5.9004e-65	2.11234e-63	1.38549	0.071918	135381	4850	2111	280	0.996408	0.0243561	0.969396	0.0838946	8.39003e-67	1.78333	0.0865115	84498	2821	1256	177	0.995405	0.0312408	0.965206	0.0957813
RX	INSULINS	Insulin medication	DQB1*03:02	B*07:02	6.30689e-13	2.24106e-12	0.746392	0.0955343	121840	7339	1204	126	0.983796	0.044231	0.795295	0.0615289	3.0348e-08	0.752565	0.125927	76610	4306	751	73	0.980006	0.0519028	0.793671	0.0691608
RX	INSULINS	Insulin medication	DQB1*03:02	B*08:01	1.08173e-14	4.40066e-14	1.14445	0.131708	121840	7339	446	71	0.96726	0.0674482	0.915889	0.110192	2.68718e-06	1.00828	0.194843	76610	4306	258	31	0.967914	0.0700602	0.919601	0.102227
RX	INSULINS	Insulin medication	DQB1*03:02	B*15:01	3.7635e-109	4.49111e-107	0.847515	0.0357867	121840	7339	9934	1237	0.991746	0.0328964	0.788088	0.08246	2.23123e-109	1.03074	0.0420731	76610	4306	6137	775	0.990015	0.0373167	0.78623	0.0844638
RX	INSULINS	Insulin medication	DQB1*03:02	B*15:17	0.000102776	0.000140703	1.23752	0.288375	121840	7339	86	15	0.952372	0.0288554	0.631944	0.0801746	0.0033073	1.45451	0.437338	76610	4306	41	6	0.949807	0.0162743	0.610693	0.0392306
RX	INSULINS	Insulin medication	DQB1*03:02	B*18:01	3.13873e-07	6.19099e-07	0.349558	0.0666939	121840	7339	3357	254	0.994411	0.0307044	0.688064	0.152248	6.71157e-11	0.561553	0.081205	76610	4306	2028	174	0.994423	0.0291817	0.686605	0.154165
RX	INSULINS	Insulin medication	DQB1*03:02	B*35:01	1.95995e-34	2.26343e-33	1.05637	0.0769402	121840	7339	1604	207	0.97734	0.0811742	0.87422	0.102843	6.23342e-14	0.893098	0.107889	76610	4306	976	101	0.977246	0.0834072	0.871088	0.099157
RX	INSULINS	Insulin medication	DQB1*03:02	B*39:01	7.7611e-47	1.44336e-45	1.03492	0.0643672	121840	7339	2192	297	0.99397	0.0233726	0.868768	0.101856	3.34234e-23	0.980222	0.0887899	76610	4306	1279	153	0.992195	0.0314079	0.862729	0.115412
RX	INSULINS	Insulin medication	DQB1*03:02	B*40:01	5.39874e-08	1.18574e-07	0.451355	0.0799387	121840	7339	2081	180	0.988272	0.0385289	0.873822	0.0878421	2.36243e-06	0.508288	0.10333	76610	4306	1306	106	0.988923	0.0299049	0.867106	0.0949173
RX	INSULINS	Insulin medication	DQB1*03:02	B*44:02	3.43543e-12	1.14942e-11	0.53606	0.0729751	121840	7339	2360	219	0.986673	0.0402748	0.773399	0.100856	3.4706e-08	0.579253	0.0992453	76610	4306	1371	115	0.986871	0.0319543	0.767774	0.109665
RX	INSULINS	Insulin medication	DQB1*03:02	B*44:27	2.08963e-10	5.92545e-10	1.24924	0.173704	121840	7339	255	41	0.99468	0.0192453	0.913396	0.104229	5.86303e-07	1.21779	0.217447	76610	4306	172	26	0.995915	0.0188907	0.912175	0.0863327
RX	INSULINS	Insulin medication	DQB1*03:02	B*51:01	8.0929e-09	1.92509e-08	0.605413	0.0988793	121840	7339	1232	117	0.937966	0.0798533	0.684105	0.17471	7.10167e-05	0.546216	0.131922	76610	4306	806	63	0.934525	0.0874818	0.684506	0.168445
RX	INSULINS	Insulin medication	DQB1*03:02	B*56:01	3.24872e-56	8.30745e-55	1.15688	0.0660086	121840	7339	1907	321	0.996408	0.0243561	0.969396	0.0838946	5.78442e-53	1.43431	0.0815677	76610	4306	1143	200	0.995405	0.0312408	0.965206	0.0957813
ICDMAIN	IV_ENDOCRIN_NUTRIT	Endocrine, nutritional and metabolic diseases	DQB1*03:02	B*07:02	0.000352075	0.000444204	0.220508	0.0616095	135381	34732	1338	389	0.983796	0.044231	0.795295	0.0615289	0.000386728	0.27497	0.0773637	84498	21949	830	253	0.980006	0.0519028	0.793671	0.0691608
ICDMAIN	IV_ENDOCRIN_NUTRIT	Endocrine, nutritional and metabolic diseases	DQB1*03:02	B*15:01	8.91663e-32	9.52882e-31	0.272738	0.0230706	135381	34732	11009	3313	0.991746	0.0328964	0.788088	0.08246	1.37401e-26	0.300498	0.0278817	84498	21949	6703	2092	0.990015	0.0373167	0.78623	0.0844638
ICDMAIN	IV_ENDOCRIN_NUTRIT	Endocrine, nutritional and metabolic diseases	DQB1*03:02	B*35:01	1.171e-08	2.74e-08	0.306756	0.0535546	135381	34732	1765	528	0.97734	0.0811742	0.87422	0.102843	0.000101021	0.266824	0.0685259	84498	21949	1077	320	0.977246	0.0834072	0.871088	0.099157
ICDMAIN	IV_ENDOCRIN_NUTRIT	Endocrine, nutritional and metabolic diseases	DQB1*03:02	B*39:01	5.06316e-11	1.54265e-10	0.302478	0.0457625	135381	34732	2416	720	0.99397	0.0233726	0.868768	0.101856	6.99436e-08	0.323461	0.0598042	84498	21949	1384	430	0.992195	0.0314079	0.862729	0.115412
ICDMAIN	IV_ENDOCRIN_NUTRIT	Endocrine, nutritional and metabolic diseases	DQB1*03:02	B*44:27	8.96041e-06	1.4147e-05	0.568273	0.127391	135381	34732	289	98	0.99468	0.0192453	0.913396	0.104229	5.87753e-06	0.69284	0.152762	84498	21949	190	74	0.995915	0.0188907	0.912175	0.0863327
ICDMAIN	IV_ENDOCRIN_NUTRIT	Endocrine, nutritional and metabolic diseases	DQB1*03:02	B*51:01	0.000930406	0.00110476	0.204791	0.0617243	135381	34732	1355	385	0.937966	0.0798533	0.684105	0.17471	0.00392952	0.217848	0.0753443	84498	21949	886	258	0.934525	0.0874818	0.684506	0.168445
ICDMAIN	IV_ENDOCRIN_NUTRIT	Endocrine, nutritional and metabolic diseases	DQB1*03:02	B*56:01	3.36782e-19	1.9214e-18	0.441175	0.0485864	135381	34732	2111	703	0.996408	0.0243561	0.969396	0.0838946	1.05794e-09	0.38244	0.062297	84498	21949	1256	406	0.995405	0.0312408	0.965206	0.0957813
J10	J10_ASTHMACOPDKELA	Asthma/COPD (KELA code 203)	DQA1*03:01	A*03:01	5.20319e-08	1.14807e-07	0.208002	0.0378934	128908	13132	6858	835	0.895608	0.118513	0.7977	0.0702581	7.16208e-06	0.21882	0.0484095	80291	8413	4073	513	0.895838	0.118687	0.795744	0.0714907
RHEUMA	JUVEN_ARTHR	Juvenile arthritis (FINNGEN)	DQB1*04:02	B*27:05	2.16412e-07	4.38333e-07	0.940623	0.16143	107582	389	4622	43	0.982171	0.0399992	0.894929	0.0752225	3.69464e-12	1.22119	0.149102	66903	400	2777	49	0.984077	0.0275523	0.893638	0.0765916
RHEUMA_CM	JUVEN_ARTHR_COMORB	Juvenile arthritis related co-morbidities	B*27:05	DRB1*01:01	3.55292e-34	4.00613e-33	1.05517	0.0774148	69503	2177	3084	214	0.854785	0.0826087	0.973917	0.0533585	1.07527e-40	1.29214	0.0854149	44051	1460	2032	187	0.853011	0.0833964	0.97294	0.0525352
RHEUMA_CM	JUVEN_ARTHR_COMORB	Juvenile arthritis related co-morbidities	B*27:05	DRB1*03:01	9.91449e-05	0.000136253	1.11043	0.253436	69503	2177	230	17	0.851032	0.0913682	0.919882	0.141385	0.000638406	1.17007	0.307157	44051	1460	148	12	0.834682	0.110469	0.933262	0.139897
RHEUMA_CM	JUVEN_ARTHR_COMORB	Juvenile arthritis related co-morbidities	B*27:05	DRB1*04:01	1.07928e-06	1.95389e-06	1.10852	0.201685	69503	2177	363	28	0.840886	0.119065	0.765008	0.184714	6.49388e-09	1.47577	0.216721	44051	1460	237	25	0.849527	0.104632	0.751174	0.193689
RHEUMA_CM	JUVEN_ARTHR_COMORB	Juvenile arthritis related co-morbidities	B*27:05	DRB1*04:04	9.95676e-13	3.46912e-12	1.0269	0.128369	69503	2177	964	71	0.854333	0.0675955	0.816425	0.191371	7.08391e-13	1.26323	0.153444	44051	1460	571	51	0.853423	0.0619289	0.825644	0.18189
RHEUMA_CM	JUVEN_ARTHR_COMORB	Juvenile arthritis related co-morbidities	B*27:05	DRB1*04:08	4.69831e-38	5.85041e-37	1.42695	0.0959762	69503	2177	1351	144	0.72762	0.0656097	0.968137	0.0711343	9.54887e-26	1.44844	0.118166	44051	1460	861	89	0.72404	0.0728427	0.964246	0.0770679
RHEUMA_CM	JUVEN_ARTHR_COMORB	Juvenile arthritis related co-morbidities	B*27:05	DRB1*08:01	3.54283e-94	2.81851e-92	1.51605	0.0645608	69503	2177	3205	359	0.894613	0.0721466	0.984456	0.0558249	2.20736e-56	1.46594	0.0800727	44051	1460	1938	207	0.89339	0.0736133	0.985395	0.0517904
RHEUMA_CM	JUVEN_ARTHR_COMORB	Juvenile arthritis related co-morbidities	B*27:05	DRB1*11:01	2.24007e-06	3.81424e-06	1.12146	0.210828	69503	2177	314	26	0.84137	0.0952663	0.735417	0.174844	6.40196e-06	1.30955	0.252503	44051	1460	203	18	0.829182	0.0881263	0.741875	0.180818
RHEUMA_CM	JUVEN_ARTHR_COMORB	Juvenile arthritis related co-morbidities	B*27:05	DRB1*12:01	4.06673e-06	6.71968e-06	1.30645	0.247198	69503	2177	211	19	0.748439	0.116117	0.919283	0.106735	0.00189408	1.08503	0.319814	44051	1460	136	11	0.767082	0.115182	0.914845	0.111242
RHEUMA_CM	JUVEN_ARTHR_COMORB	Juvenile arthritis related co-morbidities	B*27:05	DRB1*13:01	5.4957e-11	1.66381e-10	1.23097	0.164087	69503	2177	480	44	0.830818	0.146722	0.936198	0.133771	3.55832e-07	1.24512	0.212453	44051	1460	302	25	0.83123	0.14908	0.928442	0.155877
RHEUMA_CM	JUVEN_ARTHR_COMORB	Juvenile arthritis related co-morbidities	B*27:05	DRB1*13:02	9.15014e-11	2.69056e-10	2.06635	0.262053	69503	2177	116	19	0.877725	0.118854	0.906559	0.117665	8.36898e-06	1.87249	0.351016	44051	1460	70	10	0.850859	0.133448	0.896961	0.119414
RHEUMA_CM	JUVEN_ARTHR_COMORB	Juvenile arthritis related co-morbidities	B*27:05	DRB1*15:01	1.74862e-08	4.04527e-08	1.27418	0.196023	69503	2177	364	30	0.846013	0.0981247	0.942188	0.112705	3.08566e-07	1.32516	0.224083	44051	1460	256	23	0.822275	0.114575	0.959421	0.0901903
K11	K11_CHOLANGI	Cholangitis (primary sclerosing, PSC)	B*08:01	DQB1*02:01	4.14208e-05	5.94931e-05	0.515462	0.122402	121017	432	19056	103	0.913854	0.0531315	0.994114	0.0474852	0.00181779	0.410883	0.128011	75863	348	12160	89	0.914425	0.0550057	0.99372	0.0499466
GASTRO	K11_CHOLANGI_STRICT	Cholangitis (primary sclerosing, PSC), with reimbursement 202	DQB1*02:01	B*08:01	9.49942e-07	1.73731e-06	1.14696	0.211006	129125	102	20330	42	0.992763	0.0526512	0.912422	0.0569477	6.69256e-05	0.781468	0.182383	80020	136	12796	49	0.99276	0.0533263	0.913199	0.0581589
K11	K11_COELIAC	Coeliac disease	DQB1*02:01	B*07:02	5.87533e-11	1.77499e-10	1.67158	0.208434	131850	1195	776	26	0.879216	0.172209	0.819925	0.0658341	1.76785e-05	1.54878	0.298252	82139	784	464	12	0.870586	0.179679	0.812528	0.0759301
K11	K11_COELIAC	Coeliac disease	DQB1*02:01	B*08:01	2.5091e-152	3.59303e-149	1.84633	0.0655753	131850	1195	20837	911	0.992763	0.0526512	0.912422	0.0569477	4.47298e-131	2.00786	0.0755513	82139	784	13194	565	0.99276	0.0533263	0.913199	0.0581589
K11	K11_COELIAC	Coeliac disease	DQB1*02:01	B*15:01	1.20847e-07	2.53371e-07	1.76742	0.267606	131850	1195	502	15	0.9036	0.172553	0.792079	0.105755	3.50335e-09	2.12417	0.275051	82139	784	332	14	0.884881	0.191523	0.785046	0.126721
K11	K11_COELIAC	Coeliac disease	DQB1*02:01	B*18:01	0.00926032	0.00856639	0.944115	0.332594	131850	1195	589	9	0.861889	0.127525	0.77309	0.125817	1.41315e-05	1.64352	0.306507	82139	784	337	11	0.848892	0.147999	0.789275	0.123167
K11	K11_COELIAC	Coeliac disease	DQB1*02:01	B*27:05	0.00209065	0.00231182	1.18371	0.336244	131850	1195	453	9	0.92581	0.139656	0.853327	0.0912284	3.4485e-05	1.76524	0.343948	82139	784	281	9	0.924841	0.152251	0.84104	0.107759
K11	K11_COELIAC	Coeliac disease	DQB1*02:01	B*35:01	4.48383e-06	7.34651e-06	1.67334	0.294437	131850	1195	465	12	0.92747	0.139757	0.85759	0.120285	3.11502e-07	1.93109	0.294017	82139	784	335	12	0.925479	0.154142	0.847879	0.135338
K11	K11_COELIAC	Coeliac disease	DQB1*02:01	B*40:01	0.000422999	0.000526725	1.33027	0.321537	131850	1195	407	10	0.931766	0.157883	0.864211	0.072302	0.0029717	1.44511	0.411537	82139	784	237	6	0.928431	0.166446	0.858441	0.0815961
K11	K11_COELIAC	Coeliac disease	DQB1*02:01	B*44:02	0.00306124	0.00323998	1.3022	0.376807	131850	1195	377	7	0.897036	0.155406	0.805858	0.0911584	1.01552e-06	2.06055	0.326082	82139	784	274	10	0.891683	0.149738	0.808428	0.103946
K11	K11_COELIAC	Coeliac disease	DQB1*02:01	B*51:01	2.40196e-07	4.8377e-07	1.38227	0.223548	131850	1195	838	21	0.970134	0.0986054	0.938836	0.126981	4.62057e-11	1.98584	0.238937	82139	784	462	20	0.973107	0.0948078	0.926773	0.143996
K11	K11_GIDISEASES	Gastrointestinal diseases	DRB1*03:01	B*08:01	7.63499e-10	2.05513e-09	0.100609	0.0163623	135381	66004	21469	10854	0.991252	0.0618489	0.91252	0.0569602	0.000263756	0.0736039	0.0201818	84498	41632	13580	6881	0.991673	0.0608132	0.913218	0.0583249
K11	K11_MALABSORB	Intestinal malabsorbtion	DQB1*02:01	B*08:01	1.1129e-11	3.54151e-11	0.897671	0.123514	130995	340	20047	121	0.992763	0.0526512	0.912422	0.0569477	1.92351e-05	0.659896	0.146338	81599	244	12700	71	0.99276	0.0533263	0.913199	0.0581589
K11	K11_OTHDIG	Other diseases of the digestive system	DQB1*02:01	B*07:02	0.00962309	0.00887332	0.43528	0.16371	135381	4726	790	40	0.879216	0.172209	0.819925	0.0658341	0.00109097	0.65161	0.190704	84498	3143	482	30	0.870586	0.179679	0.812528	0.0759301
K11	K11_OTHDIG	Other diseases of the digestive system	DQB1*02:01	B*08:01	3.88062e-81	2.13732e-79	0.721944	0.0361384	135381	4726	21359	1433	0.992763	0.0526512	0.912422	0.0569477	2.22156e-51	0.684756	0.0431917	84498	3143	13534	905	0.99276	0.0533263	0.913199	0.0581589
K11	K11_OTHDIG	Other diseases of the digestive system	DQB1*02:01	B*15:01	0.000112768	0.000153502	0.751851	0.181438	135381	4726	520	33	0.9036	0.172553	0.792079	0.105755	0.000582428	0.79625	0.215119	84498	3143	341	23	0.884881	0.191523	0.785046	0.126721
K11	K11_OTHDIG	Other diseases of the digestive system	DQB1*02:01	B*44:02	0.00300335	0.00318814	0.668336	0.215406	135381	4726	393	23	0.897036	0.155406	0.805858	0.0911584	0.00519156	0.713197	0.2439	84498	3143	282	18	0.891683	0.149738	0.808428	0.103946
K11	K11_PSC_COLITIS_STRICT	Colitis, primary sclerosing, strict definition	B*08:01	DQB1*02:01	9.10063e-06	1.43144e-05	1.26683	0.255124	120647	62	18986	33	0.913854	0.0531315	0.994114	0.0474852	0.00139565	0.733033	0.212792	75609	94	12110	39	0.914425	0.0550057	0.99372	0.0499466
GASTRO	K11_REIMB_202	KELA_REIMBURSEMENT_202	B*27:05	DRB1*01:01	1.40918e-43	2.24216e-42	0.713988	0.0477573	135381	6358	5959	545	0.854785	0.0826087	0.973917	0.0533585	1.48495e-31	0.729801	0.0578309	84498	4614	3822	374	0.853011	0.0833964	0.97294	0.0525352
GASTRO	K11_REIMB_202	KELA_REIMBURSEMENT_202	B*27:05	DRB1*04:01	5.92288e-10	1.62171e-09	0.846996	0.12486	135381	6358	710	74	0.840886	0.119065	0.765008	0.184714	3.77318e-07	0.842303	0.151872	84498	4614	462	49	0.849527	0.104632	0.751174	0.193689
GASTRO	K11_REIMB_202	KELA_REIMBURSEMENT_202	B*27:05	DRB1*04:04	4.37301e-15	1.8257e-14	0.694333	0.0820882	135381	6358	1879	174	0.854333	0.0675955	0.816425	0.191371	3.42234e-10	0.718476	0.106003	84498	4614	1050	102	0.853423	0.0619289	0.825644	0.18189
GASTRO	K11_REIMB_202	KELA_REIMBURSEMENT_202	B*27:05	DRB1*04:08	4.47328e-61	1.45585e-59	1.10397	0.0598551	135381	6358	2644	362	0.72762	0.0656097	0.968137	0.0711343	2.15394e-50	1.20308	0.071026	84498	4614	1645	249	0.72404	0.0728427	0.964246	0.0770679
GASTRO	K11_REIMB_202	KELA_REIMBURSEMENT_202	B*27:05	DRB1*08:01	8.84969e-49	1.81039e-47	0.752173	0.0472454	135381	6358	6033	560	0.894613	0.0721466	0.984456	0.0558249	1.03587e-33	0.751798	0.0570399	84498	4614	3658	366	0.89339	0.0736133	0.985395	0.0517904
GASTRO	K11_REIMB_202	KELA_REIMBURSEMENT_202	B*27:05	DRB1*11:01	1.02741e-05	1.60674e-05	0.678438	0.144812	135381	6358	609	54	0.84137	0.0952663	0.735417	0.174844	0.000592677	0.672343	0.186994	84498	4614	349	32	0.829182	0.0881263	0.741875	0.180818
GASTRO	K11_REIMB_202	KELA_REIMBURSEMENT_202	B*27:05	DRB1*12:01	4.67732e-05	6.68456e-05	0.745965	0.171556	135381	6358	398	38	0.748439	0.116117	0.919283	0.106735	0.00341491	0.701449	0.230429	84498	4614	227	21	0.767082	0.115182	0.914845	0.111242
GASTRO	K11_REIMB_202	KELA_REIMBURSEMENT_202	B*27:05	DRB1*13:01	6.0168e-06	9.7137e-06	0.598389	0.125411	135381	6358	913	71	0.830818	0.146722	0.936198	0.133771	0.0017367	0.509479	0.158276	84498	4614	548	44	0.83123	0.14908	0.928442	0.155877
GASTRO	K11_REIMB_202	KELA_REIMBURSEMENT_202	B*27:05	DRB1*15:01	3.01497e-05	4.40106e-05	0.643335	0.145733	135381	6358	695	52	0.846013	0.0981247	0.942188	0.112705	2.11424e-05	0.73508	0.161698	84498	4614	454	43	0.822275	0.114575	0.959421	0.0901903
DIAB	KELA_DIAB_INSUL	Diabetes, insuline treatment (Kela reimbursement)	DQB1*03:02	C*01:02	7.08404e-31	7.40463e-30	0.526851	0.0438901	135381	18556	3632	742	0.98476	0.0488028	0.952308	0.0818676	7.52926e-28	0.644423	0.0559182	84498	10669	2209	435	0.98252	0.0549918	0.95074	0.0764088
DIAB	KELA_DIAB_INSUL	Diabetes, insuline treatment (Kela reimbursement)	DQB1*03:02	C*03:03	1.1822e-15	5.20895e-15	0.390177	0.0474051	135381	18556	3257	581	0.99017	0.0369699	0.938498	0.0835186	2.46163e-16	0.514246	0.0602917	84498	10669	2032	362	0.989944	0.0411542	0.938262	0.0817693
DIAB	KELA_DIAB_INSUL	Diabetes, insuline treatment (Kela reimbursement)	DQB1*03:02	C*03:04	2.1911e-51	4.68306e-50	0.433154	0.0279335	135381	18556	10466	1988	0.98888	0.0414353	0.902737	0.0826902	2.21722e-40	0.487033	0.0352349	84498	10669	6267	1123	0.987982	0.0409536	0.900581	0.082093
DIAB	KELA_DIAB_INSUL	Diabetes, insuline treatment (Kela reimbursement)	DQB1*03:02	C*04:01	1.51542e-06	2.66403e-06	0.282753	0.0582379	135381	18556	2277	368	0.952997	0.0906588	0.892862	0.0795857	1.38708e-06	0.370327	0.0755945	84498	10669	1411	223	0.949844	0.0975236	0.884283	0.0878062
DIAB	KELA_DIAB_INSUL	Diabetes, insuline treatment (Kela reimbursement)	DQB1*03:02	C*06:02	0.00596865	0.00582625	0.340211	0.122355	135381	18556	490	83	0.939543	0.090247	0.94168	0.0771291	0.00084363	0.516431	0.152436	84498	10669	323	55	0.937052	0.0979601	0.930993	0.105937
DIAB	KELA_DIAB_INSUL	Diabetes, insuline treatment (Kela reimbursement)	DQB1*03:02	C*07:01	0.00527972	0.0052286	0.130397	0.0465242	135381	18556	3865	566	0.991343	0.0357878	0.893207	0.0586433	5.92766e-07	0.298776	0.0592026	84498	10669	2316	361	0.991712	0.0353007	0.892685	0.0594802
DIAB	KELA_DIAB_INSUL	Diabetes, insuline treatment (Kela reimbursement)	DQB1*03:02	C*07:02	7.8846e-27	7.52716e-26	0.485982	0.0435056	135381	18556	3611	691	0.991201	0.0306968	0.949596	0.0541787	8.34712e-14	0.461553	0.0597883	84498	10669	2137	365	0.989083	0.0351255	0.94561	0.0597917
DIAB	KELA_DIAB_INSUL	Diabetes, insuline treatment (Kela reimbursement)	DQB1*03:02	C*07:04	1.13716e-10	3.32329e-10	0.710111	0.104798	135381	18556	555	123	0.975927	0.060585	0.847162	0.204377	0.00112462	0.473033	0.14335	84498	10669	364	62	0.977883	0.0498198	0.842138	0.202764
L12	L12_BULLOTH	Other bullous disorders	DRB1*03:01	B*08:01	2.48671e-25	2.22561e-24	1.59508	0.138431	135159	230	21435	133	0.991252	0.0618489	0.91252	0.0569602	3.88116e-13	1.36205	0.166596	84368	145	13552	72	0.991673	0.0608132	0.913218	0.0583249
L12	L12_BULLOUS	Bullous disorders	DQB1*02:01	B*08:01	6.29079e-18	3.21729e-17	0.992797	0.106939	135381	452	21359	167	0.992763	0.0526512	0.912422	0.0569477	1.72276e-09	0.845996	0.130785	84498	275	13534	100	0.99276	0.0533263	0.913199	0.0581589
L12	L12_DERMATHERP	Dermatitis herpetiformis	DRB1*03:01	B*08:01	1.06005e-26	9.99292e-26	1.89124	0.158858	135102	173	21427	125	0.991252	0.0618489	0.91252	0.0569602	5.23717e-17	1.83623	0.189014	84328	105	13545	65	0.991673	0.0608132	0.913218	0.0583249
L12	L12_LICHENPLANUS	Lichen planus	DQB1*05:01	B*13:02	7.06845e-05	9.87514e-05	1.26278	0.270706	132551	1179	599	14	0.990366	0.0450202	0.939912	0.101199	2.24189e-05	1.69749	0.321474	82626	693	351	10	0.988911	0.0541192	0.935368	0.109779
L12	L12_LICHENPLANUS	Lichen planus	DQB1*05:01	B*15:01	3.57461e-06	5.93145e-06	0.713384	0.143026	132551	1179	3864	56	0.991006	0.0338051	0.827009	0.0987964	2.03493e-06	0.926192	0.175126	82626	693	2580	37	0.990789	0.0409731	0.827675	0.0960204
L12	L12_LICHENPLANUS	Lichen planus	DQB1*05:01	B*27:05	3.54841e-08	7.98951e-08	0.728259	0.123837	132551	1179	5867	86	0.996618	0.0266142	0.855756	0.0819262	1.88244e-07	0.946243	0.16787	82626	693	3752	51	0.997166	0.0216128	0.854984	0.0811219
L12	L12_LICHENPLANUS	Lichen planus	DQB1*05:01	B*35:01	2.52568e-11	7.82853e-11	0.863818	0.127542	132551	1179	26106	383	0.998546	0.0227544	0.867384	0.0528274	1.87501e-11	1.20578	0.175529	82626	693	15955	226	0.99876	0.0203157	0.867043	0.0540761
L12	L12_LICHENPLANUS	Lichen planus	DQB1*05:01	B*37:01	0.000710849	0.000856848	0.913859	0.242871	132551	1179	1004	17	0.985462	0.0695081	0.853945	0.0862838	0.000151668	1.23635	0.277693	82626	693	622	13	0.989372	0.0507186	0.855693	0.0844191
L12	L12_LICHENPLANUS	Lichen planus	DQB1*05:01	B*40:01	0.00543261	0.00535778	0.687089	0.234729	132551	1179	1410	19	0.995729	0.0286746	0.875807	0.0852919	0.000453239	1.09044	0.274172	82626	693	861	14	0.995534	0.0323084	0.877894	0.0772944
L12	L12_PAPULOSQUAMOUS	Papulosquamous disorders	C*06:02	DRB1*07:01	9.57205e-56	2.32325e-54	0.809601	0.0469328	135381	4009	8985	560	0.978497	0.0438369	0.983079	0.0822611	5.9584e-27	0.705694	0.0601745	84498	2565	5644	316	0.975397	0.0539003	0.978378	0.0951409
L12	L12_PAPULOSQUAMOUS	Papulosquamous disorders	C*06:02	DRB1*10:01	3.47383e-06	5.79106e-06	0.605483	0.122557	135381	4009	1403	71	0.924781	0.0845705	0.984549	0.0587545	0.000139772	0.625331	0.155258	84498	2565	844	44	0.924718	0.0707078	0.97985	0.0705318
L12	L12_PAPULOSQUAMOUS	Papulosquamous disorders	C*06:02	DRB1*12:01	0.000192555	0.000254372	0.853871	0.209384	135381	4009	387	24	0.935486	0.0724246	0.953849	0.0646052	0.00519998	0.806644	0.271462	84498	2565	227	14	0.94001	0.064505	0.950231	0.0708211
L12	L12_PAPULOSQUAMOUS	Papulosquamous disorders	C*06:02	DRB1*15:01	7.2322e-06	1.15329e-05	0.507687	0.108064	135381	4009	2157	92	0.949911	0.0624366	0.977878	0.0708837	0.00328839	0.424417	0.14074	84498	2565	1253	53	0.948722	0.0691316	0.979168	0.0700885
L12	L12_PSORI_ARTHRO	Arthropathic psoriasis	C*06:02	DRB1*07:01	4.8896e-15	2.02367e-14	0.779567	0.0904589	132311	939	8567	142	0.978497	0.0438369	0.983079	0.0822611	1.28288e-09	0.734501	0.11006	82634	701	5417	89	0.975397	0.0539003	0.978378	0.0951409
L12	L12_PSORI_ARTHRO	Arthropathic psoriasis	C*06:02	DRB1*15:01	1.91226e-08	4.40958e-08	1.11443	0.171098	132311	939	2101	36	0.949911	0.0624366	0.977878	0.0708837	0.00915221	0.644814	0.234944	82634	701	1218	18	0.948722	0.0691316	0.979168	0.0700885
L12	L12_PSORI_GUTTATE	Guttate psoriasis	C*06:02	DRB1*07:01	1.3216e-16	6.16459e-16	1.88854	0.183366	131474	102	8466	41	0.978497	0.0438369	0.983079	0.0822611	8.02497e-12	2.06685	0.228237	81996	63	5350	22	0.975397	0.0539003	0.978378	0.0951409
L12	L12_PSORI_NAS	Other and unspecified psoriasis	C*06:02	DRB1*07:01	1.0607e-26	9.99292e-26	1.3607	0.108253	131827	455	8533	108	0.978497	0.0438369	0.983079	0.0822611	5.52109e-20	1.42124	0.128662	82235	302	5397	69	0.975397	0.0539003	0.978378	0.0951409
L12	L12_PSORI_NAS	Other and unspecified psoriasis	C*06:02	DRB1*15:01	0.000310484	0.000395212	1.03134	0.251507	131827	455	2081	16	0.949911	0.0624366	0.977878	0.0708837	0.00546165	0.961284	0.309747	82235	302	1210	10	0.948722	0.0691316	0.979168	0.0700885
L12	L12_PSORI_VULG	Psoriasis vulgaris	C*06:02	DRB1*04:01	0.00343271	0.00356822	0.885812	0.276767	133055	1683	460	13	0.943254	0.0623257	0.741888	0.228084	0.000602095	1.20415	0.30356	83064	1131	294	11	0.934391	0.0968723	0.737835	0.218573
L12	L12_PSORI_VULG	Psoriasis vulgaris	C*06:02	DRB1*07:01	3.65855e-48	7.37893e-47	1.05011	0.063732	133055	1683	8732	307	0.978497	0.0438369	0.983079	0.0822611	2.41264e-35	1.09049	0.0764676	83064	1131	5525	197	0.975397	0.0539003	0.978378	0.0951409
L12	L12_PSORI_VULG	Psoriasis vulgaris	C*06:02	DRB1*10:01	0.0059778	0.00583121	0.555513	0.194261	133055	1683	1359	27	0.924781	0.0845705	0.984549	0.0587545	0.00721376	0.650199	0.230242	83064	1131	819	19	0.924718	0.0707078	0.97985	0.0705318
L12	L12_PSORI_VULG	Psoriasis vulgaris	C*06:02	DRB1*12:01	0.000114003	0.000155036	1.20781	0.268232	133055	1683	377	14	0.935486	0.0724246	0.953849	0.0646052	0.00494522	1.11392	0.349377	83064	1131	221	8	0.94001	0.064505	0.950231	0.0708211
L12	L12_PSORI_VULG	Psoriasis vulgaris	C*06:02	DRB1*13:01	0.00495462	0.00493738	0.80708	0.26751	133055	1683	567	14	0.950678	0.0586555	0.902218	0.138388	9.42174e-05	1.18615	0.262773	83064	1131	379	15	0.944654	0.0783068	0.912444	0.133852
L12	L12_PSORI_VULG	Psoriasis vulgaris	C*06:02	DRB1*15:01	1.18212e-07	2.48576e-07	0.839663	0.142776	133055	1683	2117	52	0.949911	0.0624366	0.977878	0.0708837	0.000256777	0.715363	0.181587	83064	1131	1231	31	0.948722	0.0691316	0.979168	0.0700885
L12	L12_PSORIASIS	Psoriasis	C*06:02	DRB1*07:01	3.09561e-56	8.05985e-55	0.93018	0.0529016	134084	2712	8869	444	0.978497	0.0438369	0.983079	0.0822611	1.6849e-38	0.94215	0.0645285	83748	1815	5606	278	0.975397	0.0539003	0.978378	0.0951409
L12	L12_PSORIASIS	Psoriasis	C*06:02	DRB1*08:01	0.0021407	0.00236352	0.87426	0.262111	134084	2712	335	15	0.928854	0.0638842	0.910752	0.125831	8.30857e-06	1.41331	0.267846	83748	1815	197	15	0.912457	0.110822	0.901273	0.140103
L12	L12_PSORIASIS	Psoriasis	C*06:02	DRB1*12:01	4.888e-06	7.99957e-06	1.14973	0.217941	134084	2712	385	22	0.935486	0.0724246	0.953849	0.0646052	0.00463217	0.937307	0.302394	83748	1815	224	11	0.94001	0.064505	0.950231	0.0708211
L12	L12_PSORIASIS	Psoriasis	C*06:02	DRB1*15:01	2.17415e-09	5.55304e-09	0.767839	0.116724	134084	2712	2144	79	0.949911	0.0624366	0.977878	0.0708837	0.000308579	0.583126	0.153694	83748	1815	1244	44	0.948722	0.0691316	0.979168	0.0700885
M13	M13_ANKYLOSPON	Ankylosing spondylitis	B*27:05	DQA1*01:01	1.22622e-62	4.08361e-61	1.92818	0.0960414	102748	841	4519	159	0.854373	0.0839633	0.988881	0.0475046	5.65578e-50	1.96589	0.1108	64236	631	2910	123	0.852509	0.0848047	0.988986	0.0457106
M13	M13_ANKYLOSPON	Ankylosing spondylitis	B*27:05	DQA1*01:02	3.90539e-15	1.64004e-14	2.01186	0.200589	102748	841	784	28	0.835546	0.125278	0.92078	0.134999	3.11862e-16	2.24224	0.212766	64236	631	486	26	0.81005	0.138477	0.929883	0.131271
M13	M13_ANKYLOSPON	Ankylosing spondylitis	B*27:05	DQA1*01:03	1.06006e-17	5.3451e-17	2.2162	0.199961	102748	841	646	29	0.842246	0.135614	0.965205	0.0945186	1.1319e-11	2.19738	0.248232	64236	631	381	18	0.847026	0.131218	0.958072	0.11775
M13	M13_ANKYLOSPON	Ankylosing spondylitis	B*27:05	DQA1*02:01	6.75076e-12	2.19707e-11	2.55246	0.281109	102748	841	226	15	0.822208	0.0936543	0.875015	0.207789	4.38412e-06	2.19946	0.369868	64236	631	167	8	0.813846	0.110619	0.869892	0.210075
M13	M13_ANKYLOSPON	Ankylosing spondylitis	B*27:05	DQA1*03:01	9.56078e-26	8.72041e-25	1.8245	0.141627	102748	841	1793	62	0.851646	0.0784932	0.925714	0.0678081	1.52252e-31	2.21554	0.148652	64236	631	1048	56	0.852775	0.0738904	0.922959	0.0666374
M13	M13_ANKYLOSPON	Ankylosing spondylitis	B*27:05	DQA1*03:03	5.78621e-49	1.20085e-47	2.13345	0.117858	102748	841	2108	101	0.735255	0.0786666	0.747924	0.0875914	1.57596e-41	2.27547	0.132752	64236	631	1314	73	0.732695	0.0834642	0.74671	0.0850424
M13	M13_ANKYLOSPON	Ankylosing spondylitis	B*27:05	DQA1*04:01	1.81153e-106	1.99547e-104	2.23125	0.084916	102748	841	4612	232	0.894844	0.071785	0.989389	0.0545125	1.16202e-70	2.16289	0.0979469	64236	631	2721	142	0.893403	0.0736385	0.992285	0.0418558
M13	M13_ANKYLOSPON	Ankylosing spondylitis	B*27:05	DQA1*05:01	6.22254e-08	1.35627e-07	2.0818	0.293088	102748	841	360	12	0.851203	0.0911703	0.941845	0.13126	3.87753e-06	2.04178	0.344143	64236	631	215	9	0.835688	0.109045	0.951274	0.120021
M13	M13_ANKYLOSPON	Ankylosing spondylitis	B*27:05	DQA1*05:05	2.15164e-22	1.57202e-21	2.01662	0.164212	102748	841	983	44	0.817681	0.127724	0.907919	0.107041	2.66157e-22	2.38067	0.188645	64236	631	555	34	0.810117	0.126887	0.903974	0.113614
M13	M13_ANKYLOSPON_ICD10	Ankylosing spondylitis, ICD10	B*27:05	DRB1*01:01	1.02451e-55	2.44516e-54	1.88805	0.0993667	135381	774	5959	144	0.854785	0.0826087	0.973917	0.0533585	1.43476e-46	1.92534	0.111512	84498	597	3822	116	0.853011	0.0833964	0.97294	0.0525352
M13	M13_ANKYLOSPON_ICD10	Ankylosing spondylitis, ICD10	B*27:05	DRB1*03:01	5.77289e-08	1.26403e-07	2.09353	0.293632	135381	774	456	12	0.851032	0.0913682	0.919882	0.141385	2.35895e-05	1.94304	0.3586	84498	597	282	8	0.834682	0.110469	0.933262	0.139897
M13	M13_ANKYLOSPON_ICD10	Ankylosing spondylitis, ICD10	B*27:05	DRB1*04:01	5.19754e-12	1.71495e-11	2.03422	0.229031	135381	774	710	21	0.840886	0.119065	0.765008	0.184714	5.92767e-11	2.14717	0.249532	84498	597	462	17	0.849527	0.104632	0.751174	0.193689
M13	M13_ANKYLOSPON_ICD10	Ankylosing spondylitis, ICD10	B*27:05	DRB1*04:04	3.08577e-14	1.22405e-13	1.58738	0.172235	135381	774	1879	39	0.854333	0.0675955	0.816425	0.191371	7.03603e-22	2.13698	0.172665	84498	597	1050	39	0.853423	0.0619289	0.825644	0.18189
M13	M13_ANKYLOSPON_ICD10	Ankylosing spondylitis, ICD10	B*27:05	DRB1*04:08	1.7927e-44	2.98506e-43	2.13245	0.122347	135381	774	2644	90	0.72762	0.0656097	0.968137	0.0711343	4.43117e-35	2.17078	0.136955	84498	597	1645	64	0.72404	0.0728427	0.964246	0.0770679
M13	M13_ANKYLOSPON_ICD10	Ankylosing spondylitis, ICD10	B*27:05	DRB1*07:01	1.17744e-07	2.47954e-07	2.2838	0.322746	135381	774	284	10	0.820314	0.0943214	0.916829	0.152265	2.99871e-05	2.08622	0.386641	84498	597	207	7	0.807806	0.11862	0.92065	0.150789
M13	M13_ANKYLOSPON_ICD10	Ankylosing spondylitis, ICD10	B*27:05	DRB1*08:01	1.27174e-96	1.1382e-94	2.17813	0.0860893	135381	774	6033	214	0.894613	0.0721466	0.984456	0.0558249	9.89018e-71	2.18932	0.0978927	84498	597	3658	139	0.89339	0.0736133	0.985395	0.0517904
M13	M13_ANKYLOSPON_ICD10	Ankylosing spondylitis, ICD10	B*27:05	DRB1*11:01	5.32268e-16	2.39688e-15	2.32654	0.218604	135381	774	609	24	0.84137	0.0952663	0.735417	0.174844	4.50461e-13	2.49787	0.25743	84498	597	349	17	0.829182	0.0881263	0.741875	0.180818
M13	M13_ANKYLOSPON_ICD10	Ankylosing spondylitis, ICD10	B*27:05	DRB1*12:01	8.06127e-08	1.7359e-07	2.06529	0.295731	135381	774	398	12	0.748439	0.116117	0.919283	0.106735	0.000299852	1.87296	0.405948	84498	597	227	6	0.767082	0.115182	0.914845	0.111242
M13	M13_ANKYLOSPON_ICD10	Ankylosing spondylitis, ICD10	B*27:05	DRB1*13:01	8.52484e-17	4.01565e-16	2.11849	0.196769	135381	774	913	29	0.830818	0.146722	0.936198	0.133771	7.31732e-12	2.14	0.239475	84498	597	548	19	0.83123	0.14908	0.928442	0.155877
M13	M13_ANKYLOSPON_ICD10	Ankylosing spondylitis, ICD10	B*27:05	DRB1*15:01	4.05206e-09	9.93588e-09	1.94274	0.257243	135381	774	695	16	0.846013	0.0981247	0.942188	0.112705	4.87299e-13	2.31519	0.243095	84498	597	454	19	0.822275	0.114575	0.959421	0.0901903
M13	M13_ANKYLOSPON_STRICT	Ankylosing spondylitis, strict definition	B*27:05	DRB1*01:01	2.73973e-29	2.78248e-28	1.99791	0.144346	134936	329	5882	67	0.854785	0.0826087	0.973917	0.0533585	5.957e-27	2.08006	0.157539	84175	274	3764	58	0.853011	0.0833964	0.97294	0.0525352
M13	M13_ANKYLOSPON_STRICT	Ankylosing spondylitis, strict definition	B*27:05	DRB1*03:01	0.000250316	0.000323513	2.14369	0.4353	134936	329	449	5	0.851032	0.0913682	0.919882	0.141385	9.17782e-05	2.3702	0.445979	84175	274	279	5	0.834682	0.110469	0.933262	0.139897
M13	M13_ANKYLOSPON_STRICT	Ankylosing spondylitis, strict definition	B*27:05	DRB1*04:01	1.80416e-06	3.13919e-06	2.13477	0.337833	134936	329	698	9	0.840886	0.119065	0.765008	0.184714	2.56464e-13	2.87175	0.277915	84175	274	459	14	0.849527	0.104632	0.751174	0.193689
M13	M13_ANKYLOSPON_STRICT	Ankylosing spondylitis, strict definition	B*27:05	DRB1*04:04	1.84022e-10	5.2494e-10	1.87983	0.234182	134936	329	1861	21	0.854333	0.0675955	0.816425	0.191371	1.69097e-16	2.47093	0.223737	84175	274	1034	23	0.853423	0.0619289	0.825644	0.18189
M13	M13_ANKYLOSPON_STRICT	Ankylosing spondylitis, strict definition	B*27:05	DRB1*04:08	5.18553e-24	4.26763e-23	2.28678	0.177309	134936	329	2596	42	0.72762	0.0656097	0.968137	0.0711343	2.43658e-20	2.32146	0.190383	84175	274	1613	32	0.72404	0.0728427	0.964246	0.0770679
M13	M13_ANKYLOSPON_STRICT	Ankylosing spondylitis, strict definition	B*27:05	DRB1*08:01	4.68173e-53	1.03142e-51	2.37072	0.124536	134936	329	5922	103	0.894613	0.0721466	0.984456	0.0558249	3.51452e-44	2.42262	0.134558	84175	274	3593	74	0.89339	0.0736133	0.985395	0.0517904
M13	M13_ANKYLOSPON_STRICT	Ankylosing spondylitis, strict definition	B*27:05	DRB1*11:01	2.13625e-12	7.23195e-12	2.75007	0.283022	134936	329	599	14	0.84137	0.0952663	0.735417	0.174844	1.01834e-07	2.68719	0.361956	84175	274	340	8	0.829182	0.0881263	0.741875	0.180818
M13	M13_ANKYLOSPON_STRICT	Ankylosing spondylitis, strict definition	B*27:05	DRB1*13:01	8.35595e-06	1.32511e-05	1.93127	0.334278	134936	329	893	9	0.830818	0.146722	0.936198	0.133771	3.38005e-06	2.20597	0.355017	84175	274	537	8	0.83123	0.14908	0.928442	0.155877
M13	M13_ANKYLOSPON_STRICT	Ankylosing spondylitis, strict definition	B*27:05	DRB1*15:01	1.83832e-05	2.76521e-05	2.14855	0.374493	134936	329	686	7	0.846013	0.0981247	0.942188	0.112705	1.01683e-06	2.38243	0.36075	84175	274	443	8	0.822275	0.114575	0.959421	0.0901903
M13	M13_ARTHINOTH	Arthropathies in other diseases classified elsewhere	DRB1*04:01	A*02:01	1.89133e-06	3.27496e-06	0.801602	0.157043	91571	293	9024	58	0.924889	0.153633	0.815395	0.083864	0.00121857	0.616058	0.179181	56906	206	5361	33	0.920925	0.154822	0.815361	0.0826402
M13	M13_ARTHRITISNAS	Ohter specific/unspecified arthritis	B*27:05	DRB1*01:01	2.41967e-15	1.03124e-14	0.650391	0.076231	93773	2495	3969	199	0.854785	0.0826087	0.973917	0.0533585	3.97925e-17	0.794653	0.0863863	58510	1810	2576	160	0.853011	0.0833964	0.97294	0.0525352
M13	M13_ARTHRITISNAS	Ohter specific/unspecified arthritis	B*27:05	DRB1*04:01	0.00106169	0.00124414	0.712797	0.205199	93773	2495	485	25	0.840886	0.119065	0.765008	0.184714	0.000664944	0.872983	0.235426	58510	1810	302	19	0.849527	0.104632	0.751174	0.193689
M13	M13_ARTHRITISNAS	Ohter specific/unspecified arthritis	B*27:05	DRB1*04:08	6.82291e-07	1.27551e-06	0.607704	0.115182	93773	2495	1707	84	0.72762	0.0656097	0.968137	0.0711343	1.46175e-09	0.838157	0.125458	58510	1810	1074	70	0.72404	0.0728427	0.964246	0.0770679
M13	M13_ARTHRITISNAS	Ohter specific/unspecified arthritis	B*27:05	DRB1*08:01	1.12253e-06	2.02707e-06	0.423827	0.0840985	93773	2495	4105	159	0.894613	0.0721466	0.984456	0.0558249	1.54518e-08	0.566384	0.0941616	58510	1810	2508	124	0.89339	0.0736133	0.985395	0.0517904
M13	M13_ARTHRITISNAS	Ohter specific/unspecified arthritis	B*27:05	DRB1*11:03	0.00606729	0.00589841	1.01651	0.336989	93773	2495	141	9	0.919517	0.0520953	0.614018	0.115684	0.00389501	1.28181	0.394701	58510	1810	73	7	0.915671	0.0389677	0.59316	0.119991
M13	M13_ARTHROPATHIES	Arthropathies	B*27:05	DRB1*01:01	1.86651e-10	5.3138e-10	0.180991	0.0284066	135381	44103	5959	2189	0.854785	0.0826087	0.973917	0.0533585	5.03202e-08	0.196009	0.0359811	84498	27798	3822	1406	0.853011	0.0833964	0.97294	0.0525352
M13	M13_ARTHROPATHIES	Arthropathies	B*27:05	DRB1*04:08	7.53648e-09	1.79871e-08	0.241263	0.0417736	135381	44103	2644	1021	0.72762	0.0656097	0.968137	0.0711343	1.47684e-07	0.279547	0.0532569	84498	27798	1645	641	0.72404	0.0728427	0.964246	0.0770679
M13	M13_ARTHROPATHIES	Arthropathies	B*27:05	DRB1*08:01	2.56072e-05	3.78036e-05	0.120367	0.0285886	135381	44103	6033	2087	0.894613	0.0721466	0.984456	0.0558249	0.000386491	0.130071	0.0366398	84498	27798	3658	1274	0.89339	0.0736133	0.985395	0.0517904
M13	M13_CONNECTNAS	Other specified/unspecified systemic involvement of connective tissue	DRB1*03:01	C*07:01	1.10841e-06	2.00409e-06	0.557197	0.110778	132526	488	20572	133	0.991513	0.0595957	0.921268	0.0537942	0.000146344	0.512091	0.130225	82515	343	12970	84	0.992047	0.0574058	0.921986	0.0550445
M13	M13_DORSOPATHY	Dorsopathies	B*27:05	DRB1*01:01	6.52365e-06	1.04495e-05	0.13713	0.0303839	135381	33474	5959	1602	0.854785	0.0826087	0.973917	0.0533585	1.95612e-05	0.163419	0.0382336	84498	20893	3822	1035	0.853011	0.0833964	0.97294	0.0525352
M13	M13_DORSOPATHY	Dorsopathies	B*27:05	DRB1*04:08	2.41683e-07	4.86081e-07	0.227102	0.0438938	135381	33474	2644	781	0.72762	0.0656097	0.968137	0.0711343	2.99072e-06	0.259891	0.0555353	84498	20893	1645	489	0.72404	0.0728427	0.964246	0.0770679
M13	M13_DORSOPATHY	Dorsopathies	B*27:05	DRB1*08:01	2.96681e-07	5.87618e-07	0.153967	0.0300046	135381	33474	6033	1661	0.894613	0.0721466	0.984456	0.0558249	9.03425e-13	0.270186	0.0376086	84498	20893	3658	1077	0.89339	0.0736133	0.985395	0.0517904
M13	M13_GIANTCELL	Giant cell arteritis	DQA1*03:01	C*07:01	7.20189e-05	0.00010042	1.0194	0.223559	132328	290	3764	20	0.953762	0.0903808	0.893098	0.0586126	0.00273079	1.00457	0.293315	82343	171	2243	11	0.954072	0.0882859	0.892663	0.0594598
M13	M13_GIANTCELL	Giant cell arteritis	DQA1*03:01	C*07:02	0.00143792	0.00166056	0.912118	0.256199	132328	290	3530	15	0.946757	0.0644684	0.949597	0.0540704	0.0074377	0.982149	0.328571	82343	171	2081	9	0.943104	0.065861	0.945593	0.0597956
M13	M13_JOINTOTH	Other specific joint derangements/joint disorders	B*27:05	DQB1*03:01	0.00727094	0.00690909	0.163079	0.0602991	100728	9450	2922	325	0.761542	0.103848	0.948174	0.0683939	0.00234751	0.217799	0.0710537	63443	6743	1800	234	0.755503	0.103325	0.946374	0.073322
M13	M13_JUVEARTH	Other juvenile arthritis	B*27:05	DQB1*04:02	1.51619e-06	2.66403e-06	0.951952	0.176007	91593	315	3989	36	0.894847	0.0717939	0.980995	0.0405042	5.77318e-11	1.23023	0.159586	57043	343	2427	43	0.893379	0.0736569	0.982726	0.0341563
M13	M13_MUSCULOSKELETAL	Diseases of the musculoskeletal system and connective tissue	B*27:05	DRB1*01:01	3.35223e-07	6.54896e-07	0.140574	0.027587	135381	71759	5959	3354	0.854785	0.0826087	0.973917	0.0533585	1.24879e-06	0.170005	0.0351318	84498	44549	3822	2142	0.853011	0.0833964	0.97294	0.0525352
M13	M13_MUSCULOSKELETAL	Diseases of the musculoskeletal system and connective tissue	B*27:05	DRB1*04:08	2.21608e-07	4.48223e-07	0.213095	0.0412519	135381	71759	2644	1553	0.72762	0.0656097	0.968137	0.0711343	1.34127e-07	0.278592	0.0530623	84498	44549	1645	970	0.72404	0.0728427	0.964246	0.0770679
M13	M13_MUSCULOSKELETAL	Diseases of the musculoskeletal system and connective tissue	B*27:05	DRB1*08:01	5.18103e-05	7.36766e-05	0.110658	0.0273689	135381	71759	6033	3329	0.894613	0.0721466	0.984456	0.0558249	3.93957e-09	0.208366	0.0354862	84498	44549	3658	2074	0.89339	0.0736133	0.985395	0.0517904
M13	M13_NECROVASC	Other necrotizing vasculopathies	DQA1*03:01	C*07:01	6.19522e-06	9.96804e-06	0.880081	0.173434	132600	562	3778	34	0.953762	0.0903808	0.893098	0.0586126	1.34512e-05	1.00178	0.200756	82558	386	2257	25	0.954072	0.0882859	0.892663	0.0594598
M13	M13_OTHCONN	Other systemic involvement of connective tissue	B*08:01	DRB1*03:01	4.90471e-17	2.37282e-16	0.452306	0.052333	134542	2504	21287	577	0.913994	0.0530902	0.992641	0.0568158	9.06181e-10	0.381843	0.060991	83917	1745	13454	395	0.914552	0.0548645	0.992907	0.0553642
M13	M13_OTHERJOINT	Other joint disorders	B*27:05	DQA1*01:01	0.000168032	0.000223004	0.127512	0.033841	118067	26789	5036	1262	0.854373	0.0839633	0.988881	0.0475046	0.000719567	0.142592	0.042094	74070	17370	3259	841	0.852509	0.0848047	0.988986	0.0457106
M13	M13_OTHERJOINT	Other joint disorders	B*27:05	DQA1*03:03	0.00230075	0.00251119	0.148841	0.0486982	118067	26789	2350	604	0.735255	0.0786666	0.747924	0.0875914	0.00356231	0.177394	0.0606903	74070	17370	1475	394	0.732695	0.0834642	0.74671	0.0850424
M13	M13_POLYARTHROPATHIES	Polyarthropathies	B*27:05	DRB1*01:01	1.74161e-21	1.15999e-20	0.454357	0.0459641	100398	9120	4390	620	0.854785	0.0826087	0.973917	0.0533585	9.84388e-22	0.554211	0.0552917	62889	6189	2855	439	0.853011	0.0833964	0.97294	0.0525352
M13	M13_POLYARTHROPATHIES	Polyarthropathies	B*27:05	DRB1*04:01	7.10762e-05	9.92019e-05	0.507102	0.124796	100398	9120	539	79	0.840886	0.119065	0.765008	0.184714	4.09309e-07	0.772646	0.143984	62889	6189	344	61	0.849527	0.104632	0.751174	0.193689
M13	M13_POLYARTHROPATHIES	Polyarthropathies	B*27:05	DRB1*04:08	5.22881e-33	5.75974e-32	0.770697	0.0603612	100398	9120	2001	378	0.72762	0.0656097	0.968137	0.0711343	9.82469e-21	0.762011	0.0764262	62889	6189	1231	227	0.72404	0.0728427	0.964246	0.0770679
M13	M13_POLYARTHROPATHIES	Polyarthropathies	B*27:05	DRB1*08:01	6.35587e-10	1.73364e-09	0.304717	0.0484547	100398	9120	4481	535	0.894613	0.0721466	0.984456	0.0558249	2.22036e-08	0.340796	0.0597767	62889	6189	2727	343	0.89339	0.0736133	0.985395	0.0517904
M13	M13_POLYMYALGIA	Polymyalgia rheumatica	DQA1*03:01	C*01:02	3.44613e-06	5.75239e-06	0.806776	0.159723	132947	909	3564	45	0.823762	0.0960662	0.952547	0.0817351	0.0018703	0.669032	0.202994	82795	623	2160	25	0.823211	0.0966084	0.951071	0.0761233
M13	M13_POLYMYALGIA	Polymyalgia rheumatica	DQA1*03:01	C*03:04	7.71955e-07	1.43937e-06	0.567567	0.109679	132947	909	10292	105	0.900006	0.0708845	0.902653	0.0827671	2.07929e-05	0.558353	0.12479	82795	623	6130	72	0.901237	0.0698385	0.900537	0.0820767
M13	M13_PSORIARTH	Psoriatic arthropathies	C*06:02	DRB1*07:01	8.06642e-13	2.83116e-12	0.727521	0.0932989	92173	895	6183	135	0.978497	0.0438369	0.983079	0.0822611	5.52996e-08	0.677751	0.114901	57361	661	3874	82	0.975397	0.0539003	0.978378	0.0951409
M13	M13_PSORIARTH_ICD10	Psoriatic arthropathies, ICD10	C*06:02	DRB1*07:01	5.96837e-12	1.9513e-11	0.720691	0.0959787	135381	842	8985	125	0.978497	0.0438369	0.983079	0.0822611	7.9735e-09	0.73524	0.115922	84498	616	5644	80	0.975397	0.0539003	0.978378	0.0951409
M13	M13_REACTARTH	Reactive arthropathies	B*27:05	DRB1*01:01	1.86621e-28	1.88198e-27	1.31382	0.101578	92192	914	3888	118	0.854785	0.0826087	0.973917	0.0533585	1.12699e-16	1.21365	0.126911	57316	616	2491	75	0.853011	0.0833964	0.97294	0.0525352
M13	M13_REACTARTH	Reactive arthropathies	B*27:05	DRB1*04:04	1.90672e-09	4.92365e-09	1.24551	0.176942	92192	914	1276	35	0.854333	0.0675955	0.816425	0.191371	2.03983e-05	1.11942	0.228276	57316	616	730	20	0.853423	0.0619289	0.825644	0.18189
M13	M13_REACTARTH	Reactive arthropathies	B*27:05	DRB1*04:08	6.34514e-18	3.23354e-17	1.47149	0.142529	92192	914	1680	57	0.72762	0.0656097	0.968137	0.0711343	7.43925e-10	1.29029	0.176537	57316	616	1038	34	0.72404	0.0728427	0.964246	0.0770679
M13	M13_REACTARTH	Reactive arthropathies	B*27:05	DRB1*08:01	1.36493e-29	1.39612e-28	1.34172	0.101403	92192	914	4066	120	0.894613	0.0721466	0.984456	0.0558249	4.49537e-25	1.39789	0.113044	57316	616	2473	89	0.89339	0.0736133	0.985395	0.0517904
M13	M13_REACTARTH	Reactive arthropathies	B*27:05	DRB1*12:01	0.000790152	0.000948448	1.4183	0.353469	92192	914	262	8	0.748439	0.116117	0.919283	0.106735	0.000296736	1.7069	0.380866	57316	616	152	7	0.767082	0.115182	0.914845	0.111242
M13	M13_REACTARTH	Reactive arthropathies	B*27:05	DRB1*13:01	1.42385e-10	4.11911e-10	1.6395	0.206831	92192	914	612	25	0.830818	0.146722	0.936198	0.133771	0.00988405	0.995323	0.348485	57316	616	355	8	0.83123	0.14908	0.928442	0.155877
M13	M13_RHEUMA	Rheumatoid arthritis	DRB1*04:08	B*27:05	1.04781e-33	1.17224e-32	1.01469	0.0759771	95066	3788	1851	228	0.96939	0.0684681	0.718129	0.049	8.07103e-25	1.11493	0.0966605	59182	2482	1139	135	0.967022	0.0692017	0.71572	0.0560912
M13	M13_RHEUMA_INCLAVO	Rheumatoid arthritis	DRB1*04:08	B*27:05	2.33049e-32	2.52823e-31	0.961658	0.0729583	135381	3845	2644	229	0.96939	0.0684681	0.718129	0.049	1.30432e-24	1.07585	0.0924935	84498	2519	1645	136	0.967022	0.0692017	0.71572	0.0560912
M13	M13_SACROILIITIS	Sacroiliitis, not elsewhere classified	B*27:05	DRB1*01:01	9.16242e-09	2.16155e-08	1.18689	0.177804	102231	324	4393	36	0.854785	0.0826087	0.973917	0.0533585	5.78062e-07	1.14081	0.199123	63876	271	2816	29	0.853011	0.0833964	0.97294	0.0525352
M13	M13_SACROILIITIS	Sacroiliitis, not elsewhere classified	B*27:05	DRB1*04:04	0.00108102	0.00126472	1.14205	0.303739	102231	324	1373	11	0.854333	0.0675955	0.816425	0.191371	3.57206e-09	1.90266	0.252823	63876	271	784	17	0.853423	0.0619289	0.825644	0.18189
M13	M13_SACROILIITIS	Sacroiliitis, not elsewhere classified	B*27:05	DRB1*04:08	1.43201e-08	3.33437e-08	1.47545	0.215807	102231	324	1887	24	0.72762	0.0656097	0.968137	0.0711343	3.11352e-15	1.98295	0.195648	63876	271	1185	29	0.72404	0.0728427	0.964246	0.0770679
M13	M13_SACROILIITIS	Sacroiliitis, not elsewhere classified	B*27:05	DRB1*08:01	1.19113e-21	8.04578e-21	1.66713	0.143847	102231	324	4434	62	0.894613	0.0721466	0.984456	0.0558249	1.67107e-09	1.31864	0.182382	63876	271	2613	32	0.89339	0.0736133	0.985395	0.0517904
M13	M13_SACROILIITIS	Sacroiliitis, not elsewhere classified	B*27:05	DRB1*11:01	0.00518639	0.00515043	1.47026	0.433493	102231	324	462	5	0.84137	0.0952663	0.735417	0.174844	2.01645e-06	2.28101	0.3571	63876	271	264	8	0.829182	0.0881263	0.741875	0.180818
M13	M13_SJOGREN	Sicca syndrome [Sjögren]	B*08:01	DRB1*03:01	2.00764e-16	9.27399e-16	0.72622	0.0839209	132810	772	20961	251	0.913994	0.0530902	0.992641	0.0568158	9.39829e-09	0.603816	0.100717	82692	520	13215	156	0.914552	0.0548645	0.992907	0.0553642
M13	M13_SLE	Systemic lupus erythematosus	DRB1*03:01	B*08:01	5.39066e-08	1.18574e-07	0.744183	0.129857	132342	304	20817	107	0.991252	0.0618489	0.91252	0.0569602	4.68878e-07	0.777976	0.144138	82410	238	13134	75	0.991673	0.0608132	0.913218	0.0583249
M13	M13_SPONDYLINFLAMNAS	Other specified/unspecified inflammatory spondylopathies	B*27:05	DRB1*01:01	5.86034e-13	2.09277e-12	1.29813	0.153212	102283	376	4407	50	0.854785	0.0826087	0.973917	0.0533585	6.75428e-15	1.55752	0.167308	63890	285	2832	45	0.853011	0.0833964	0.97294	0.0525352
M13	M13_SPONDYLINFLAMNAS	Other specified/unspecified inflammatory spondylopathies	B*27:05	DRB1*04:04	0.000106412	0.000145264	1.2339	0.271415	102283	376	1376	14	0.854333	0.0675955	0.816425	0.191371	1.14518e-10	1.99175	0.240258	63890	285	786	19	0.853423	0.0619289	0.825644	0.18189
M13	M13_SPONDYLINFLAMNAS	Other specified/unspecified inflammatory spondylopathies	B*27:05	DRB1*04:08	1.7704e-15	7.65924e-15	1.78727	0.180924	102283	376	1899	36	0.72762	0.0656097	0.968137	0.0711343	1.48679e-13	1.90472	0.202165	63890	285	1183	27	0.72404	0.0728427	0.964246	0.0770679
M13	M13_SPONDYLINFLAMNAS	Other specified/unspecified inflammatory spondylopathies	B*27:05	DRB1*08:01	4.19452e-22	2.97354e-21	1.6176	0.138483	102283	376	4438	66	0.894613	0.0721466	0.984456	0.0558249	8.46665e-14	1.49307	0.163624	63890	285	2622	41	0.89339	0.0736133	0.985395	0.0517904
M13	M13_SPONDYLINFLAMNAS	Other specified/unspecified inflammatory spondylopathies	B*27:05	DRB1*11:01	0.0100598	0.00920483	1.31182	0.433321	102283	376	462	5	0.84137	0.0952663	0.735417	0.174844	0.000932204	1.85948	0.437719	63890	285	261	5	0.829182	0.0881263	0.741875	0.180818
M13	M13_SPONDYLINFLAMNAS	Other specified/unspecified inflammatory spondylopathies	B*27:05	DRB1*13:01	0.000121295	0.000164484	1.57548	0.330304	102283	376	661	9	0.830818	0.146722	0.936198	0.133771	2.23575e-05	1.93304	0.349705	63890	285	398	8	0.83123	0.14908	0.928442	0.155877
M13	M13_SPONDYLINFLAMNAS	Other specified/unspecified inflammatory spondylopathies	B*27:05	DRB1*15:01	0.000245112	0.000317073	1.73129	0.372314	102283	376	531	7	0.846013	0.0981247	0.942188	0.112705	3.28392e-05	2.05938	0.377386	63890	285	329	7	0.822275	0.114575	0.959421	0.0901903
M13	M13_SPONDYLOPATHY	Spondylopathies	B*27:05	DRB1*01:01	1.84519e-11	5.73169e-11	0.30843	0.0450842	113278	11371	4985	628	0.854785	0.0826087	0.973917	0.0533585	4.95401e-15	0.441658	0.0547039	70868	7263	3237	450	0.853011	0.0833964	0.97294	0.0525352
M13	M13_SPONDYLOPATHY	Spondylopathies	B*27:05	DRB1*04:04	3.8649e-05	5.56235e-05	0.322603	0.0775602	113278	11371	1567	205	0.854333	0.0675955	0.816425	0.191371	7.41937e-06	0.449992	0.0986207	70868	7263	900	133	0.853423	0.0619289	0.825644	0.18189
M13	M13_SPONDYLOPATHY	Spondylopathies	B*27:05	DRB1*04:08	4.98447e-18	2.57681e-17	0.549826	0.0607157	113278	11371	2219	356	0.72762	0.0656097	0.968137	0.0711343	1.33505e-11	0.549008	0.0780344	70868	7263	1373	217	0.72404	0.0728427	0.964246	0.0770679
M13	M13_SPONDYLOPATHY	Spondylopathies	B*27:05	DRB1*08:01	1.95935e-19	1.14057e-18	0.402512	0.0432473	113278	11371	5072	700	0.894613	0.0721466	0.984456	0.0558249	5.88468e-16	0.459883	0.0548693	70868	7263	3014	433	0.89339	0.0736133	0.985395	0.0517904
M13	M13_SPONDYLOPATHY	Spondylopathies	B*27:05	DRB1*11:01	0.00327501	0.00343576	0.390393	0.131018	113278	11371	528	71	0.84137	0.0952663	0.735417	0.174844	0.00163955	0.542921	0.169675	70868	7263	300	44	0.829182	0.0881263	0.741875	0.180818
M13	M13_SPONDYLOPATHY	Spondylopathies	B*27:05	DRB1*13:01	1.79706e-07	3.68681e-07	0.54839	0.10141	113278	11371	775	123	0.830818	0.146722	0.936198	0.133771	0.00989352	0.375925	0.143673	70868	7263	450	60	0.83123	0.14908	0.928442	0.155877
M13	M13_SYSTCONNECT	Systemic connective tissue disorders	C*07:01	DQA1*03:01	0.000257749	0.000332819	0.348163	0.0933208	135381	3343	3866	122	0.891718	0.0556035	0.9636	0.085554	0.00142415	0.366089	0.112383	84498	2326	2316	84	0.892679	0.0564301	0.963053	0.0865955
M13	M13_SYSTCONNECT	Systemic connective tissue disorders	C*07:01	DQA1*05:01	6.59568e-20	4.03633e-19	0.436579	0.046475	135381	3343	21179	744	0.920946	0.0534631	0.992001	0.0550843	9.38707e-11	0.356813	0.0540073	84498	2326	13388	504	0.921655	0.0549738	0.991867	0.0552254
M13	M13_TEMPARTERIT	Temporal arteritis	DQA1*03:01	C*07:01	6.29408e-05	8.84507e-05	1.06071	0.228904	132302	264	3763	19	0.953762	0.0903808	0.893098	0.0586126	0.00149446	1.08361	0.293219	82331	159	2243	11	0.954072	0.0882859	0.892663	0.0594598
COPD_CM	MULTIMORB	Multimorbidity, for COPD	DRB1*04:01	B*15:01	6.69164e-22	4.67436e-21	0.214112	0.0222902	135381	58076	10487	4872	0.943989	0.118494	0.789082	0.0784548	5.30918e-10	0.171932	0.0277235	84498	35401	6313	2840	0.940573	0.118494	0.787295	0.0809874
COPD_CM	MULTIMORB	Multimorbidity, for COPD	DRB1*04:01	B*35:01	5.66335e-09	1.36761e-08	0.250381	0.0430825	135381	58076	2493	1179	0.922931	0.137269	0.885029	0.0861933	0.00317788	0.161482	0.0547704	84498	35401	1552	690	0.920346	0.135717	0.884409	0.0828917
COPD_CM	MULTIMORB	Multimorbidity, for COPD	DRB1*04:01	B*44:27	8.72972e-05	0.000120782	0.506577	0.130431	135381	58076	271	137	0.962803	0.086851	0.923261	0.0838541	0.0067958	0.4179	0.155471	84498	35401	190	95	0.968617	0.0676819	0.913345	0.0887694
COPD_CM	MULTIMORB	Multimorbidity, for COPD	DRB1*04:01	B*56:01	3.77487e-13	1.36162e-12	0.320624	0.0442962	135381	58076	2440	1181	0.927681	0.188934	0.962494	0.0877441	1.35654e-08	0.322206	0.0569602	84498	35401	1428	686	0.929521	0.182439	0.96113	0.0935008
N14	N14_GLOMEINOTH	Glomerular disorders in diseases classified elsewhere	DQB1*03:02	B*07:02	0.00341145	0.00356064	0.713969	0.228543	134018	1067	1330	19	0.983796	0.044231	0.795295	0.0615289	0.00696995	0.799956	0.276842	83415	680	818	13	0.980006	0.0519028	0.793671	0.0691608
N14	N14_GLOMEINOTH	Glomerular disorders in diseases classified elsewhere	DQB1*03:02	B*15:01	1.96736e-06	3.39839e-06	0.481829	0.0978558	134018	1067	10887	133	0.991746	0.0328964	0.788088	0.08246	1.3591e-10	0.745354	0.105869	83415	680	6610	101	0.990015	0.0373167	0.78623	0.0844638
N14	N14_GLOMEINOTH	Glomerular disorders in diseases classified elsewhere	DQB1*03:02	B*35:01	0.00167138	0.00188755	0.704742	0.209905	134018	1067	1751	23	0.97734	0.0811742	0.87422	0.102843	0.00598079	0.758063	0.258519	83415	680	1065	15	0.977246	0.0834072	0.871088	0.099157
N14	N14_GLOMEINOTH	Glomerular disorders in diseases classified elsewhere	DQB1*03:02	B*39:01	1.23606e-09	3.25375e-09	1.05617	0.150485	134018	1067	2389	46	0.99397	0.0233726	0.868768	0.101856	0.00446254	0.693029	0.229577	83415	680	1363	19	0.992195	0.0314079	0.862729	0.115412
N14	N14_GLOMEINOTH	Glomerular disorders in diseases classified elsewhere	DQB1*03:02	B*44:02	0.00151203	0.00173728	0.580795	0.174753	134018	1067	2595	34	0.986673	0.0402748	0.773399	0.100856	0.00809353	0.621939	0.222963	83415	680	1487	20	0.986871	0.0319543	0.767774	0.109665
N14	N14_GLOMEINOTH	Glomerular disorders in diseases classified elsewhere	DQB1*03:02	B*56:01	3.01722e-08	6.84733e-08	1.01574	0.162278	134018	1067	2095	43	0.996408	0.0243561	0.969396	0.0838946	1.98731e-05	1.00631	0.207421	83415	680	1236	24	0.995405	0.0312408	0.965206	0.0957813
RHEUMA	NECROVASC_FG	Other necrotizing vasculopathies (FG)	DQA1*03:01	C*01:02	0.00956998	0.00883003	0.614356	0.226564	107682	489	2844	21	0.823762	0.0960662	0.952547	0.0817351	0.000108253	0.98892	0.224557	66843	340	1741	20	0.823211	0.0966084	0.951071	0.0761233
RHEUMA	NECROVASC_FG	Other necrotizing vasculopathies (FG)	DQA1*03:01	C*07:01	5.27512e-06	8.56459e-06	0.937693	0.18207	107682	489	3060	31	0.953762	0.0903808	0.893098	0.0586126	3.13669e-05	1.02251	0.21414	66843	340	1817	22	0.954072	0.0882859	0.892663	0.0594598
NEURO_CM	NEURO_COMORBIDITIES	Co-morbidities of interest (NEURO)	DQB1*03:02	A*02:01	4.52021e-19	2.53841e-18	0.206743	0.0231593	135381	98584	14136	10573	0.988329	0.0438674	0.816148	0.0793729	2.5201e-10	0.176738	0.0279658	84498	61176	8378	6231	0.986627	0.0490339	0.814845	0.0787019
NEURO_CM	NEURO_COMORBIDITIES	Co-morbidities of interest (NEURO)	DQB1*03:02	A*03:01	1.07642e-09	2.86512e-09	0.178046	0.0292271	135381	98584	7386	5480	0.990097	0.0392932	0.798573	0.069814	7.30328e-05	0.149695	0.0378345	84498	61176	4383	3246	0.989689	0.0403887	0.796757	0.0709927
NEURO_CM	NEURO_COMORBIDITIES	Co-morbidities of interest (NEURO)	DQB1*03:02	A*24:02	0.000213597	0.000279589	0.145872	0.0395015	135381	98584	3867	2832	0.978316	0.072787	0.825172	0.0840092	0.00373362	0.147628	0.051125	84498	61176	2375	1755	0.977875	0.0696914	0.819403	0.0881226
NEURO_CM	NEURO_COMORBIDITIES	Co-morbidities of interest (NEURO)	DQB1*03:02	A*68:01	0.00594641	0.0058085	0.166354	0.0607935	135381	98584	1678	1251	0.983839	0.0400544	0.912013	0.0882911	0.000781509	0.261281	0.078291	84498	61176	1073	824	0.981768	0.0510974	0.908259	0.0933508
RHEUMA	OTHER_SYSTCON_FG	Other systemic involvement of connective tissue (FG)	B*08:01	DRB1*03:01	3.35239e-17	1.63286e-16	0.460207	0.0529737	109653	2460	17387	568	0.913994	0.0530902	0.992641	0.0568158	5.72902e-09	0.369658	0.0622747	68204	1701	11017	382	0.914552	0.0548645	0.992907	0.0553642
RHEUMA	PSOR_ARTHR_OTH	Other psoriatic arthropathies	C*06:02	DRB1*07:01	3.2582e-12	1.09268e-11	0.734736	0.0964548	135197	827	8966	124	0.978497	0.0438369	0.983079	0.0822611	1.131e-08	0.731574	0.11662	84336	609	5637	79	0.975397	0.0539003	0.978378	0.0951409
RHEUMA	PSOR_ENTE_ARTHR	Psoriatic and enteropathic arthropathies	B*27:05	DRB1*01:01	6.47704e-09	1.55362e-08	0.724942	0.114628	108204	1011	4515	85	0.854785	0.0826087	0.973917	0.0533585	1.42871e-07	0.767237	0.133667	67274	771	2880	63	0.853011	0.0833964	0.97294	0.0525352
RHEUMA	PSOR_ENTE_ARTHR	Psoriatic and enteropathic arthropathies	B*27:05	DRB1*03:01	0.00870558	0.00811086	1.02142	0.351051	108204	1011	343	8	0.851032	0.0913682	0.919882	0.141385	0.00550804	1.1935	0.376673	67274	771	214	7	0.834682	0.110469	0.933262	0.139897
RHEUMA	PSOR_ENTE_ARTHR	Psoriatic and enteropathic arthropathies	B*27:05	DRB1*04:08	2.64709e-06	4.46482e-06	0.817702	0.158157	108204	1011	1930	43	0.72762	0.0656097	0.968137	0.0711343	4.57677e-06	0.944441	0.182679	67274	771	1182	31	0.72404	0.0728427	0.964246	0.0770679
RHEUMA	PSOR_ENTE_ARTHR	Psoriatic and enteropathic arthropathies	B*27:05	DRB1*08:01	5.23411e-07	9.95385e-07	0.612748	0.114273	108204	1011	4656	85	0.894613	0.0721466	0.984456	0.0558249	9.07626e-06	0.648159	0.135735	67274	771	2785	57	0.89339	0.0736133	0.985395	0.0517904
L12	PSORI_STRICT	Psoriasis (vulgaris), strict definition	B*39:01	DRB1*09:01	2.32573e-05	3.45124e-05	1.93997	0.349345	131580	208	727	8	0.9488	0.11547	0.980637	0.0695912	0.000290695	2.10295	0.426767	82060	127	421	5	0.950551	0.108362	0.979654	0.0863866
COPD_CM	PULM_IMMUNECOMORB	Immune disease comorbidities	B*08:01	DQA1*03:01	3.56174e-07	6.91112e-07	0.791012	0.14938	73926	10887	269	65	0.923179	0.111172	0.908545	0.0860745	2.42238e-07	0.933042	0.174434	46526	8032	164	52	0.926797	0.0961855	0.907023	0.0807932
COPD_CM	PULM_IMMUNECOMORB	Immune disease comorbidities	B*08:01	DQA1*05:01	1.39663e-19	8.29867e-19	0.276483	0.0302952	73926	10887	11636	1943	0.914429	0.0515624	0.993612	0.0512253	5.42251e-07	0.172281	0.034326	46526	8032	7493	1425	0.915215	0.0525231	0.993984	0.0492957
RHEUMA	REAC_ARTHRO_NOS	Other/unspecified reactive arthropathies	B*27:05	DRB1*01:01	6.54256e-15	2.69999e-14	1.17232	0.129767	135291	573	5948	69	0.854785	0.0826087	0.973917	0.0533585	1.28425e-13	1.28679	0.148438	84450	402	3820	54	0.853011	0.0833964	0.97294	0.0525352
RHEUMA	REAC_ARTHRO_NOS	Other/unspecified reactive arthropathies	B*27:05	DRB1*04:04	0.000102327	0.000140357	1.03003	0.232798	135291	573	1875	19	0.854333	0.0675955	0.816425	0.191371	0.000106815	1.21712	0.266638	84450	402	1049	14	0.853423	0.0619289	0.825644	0.18189
RHEUMA	REAC_ARTHRO_NOS	Other/unspecified reactive arthropathies	B*27:05	DRB1*04:08	6.60473e-10	1.79128e-09	1.31632	0.179596	135291	573	2637	34	0.72762	0.0656097	0.968137	0.0711343	2.35923e-07	1.27413	0.206598	84450	402	1643	24	0.72404	0.0728427	0.964246	0.0770679
RHEUMA	REAC_ARTHRO_NOS	Other/unspecified reactive arthropathies	B*27:05	DRB1*08:01	5.6511e-16	2.5368e-15	1.21134	0.128342	135291	573	6017	71	0.894613	0.0721466	0.984456	0.0558249	4.90875e-13	1.24837	0.145437	84450	402	3647	51	0.89339	0.0736133	0.985395	0.0517904
RHEUMA	REAC_ARTHRO_NOS	Other/unspecified reactive arthropathies	B*27:05	DRB1*13:01	1.47113e-06	2.60082e-06	1.5434	0.2594	135291	573	908	15	0.830818	0.146722	0.936198	0.133771	0.00350303	1.26697	0.367942	84450	402	547	7	0.83123	0.14908	0.928442	0.155877
RHEUMA	RHEU_ARTHRITIS_OTH	Other arthritis (FG)	B*27:05	DRB1*01:01	8.16791e-17	3.87299e-16	0.627778	0.0700782	110182	2989	4665	235	0.854785	0.0826087	0.973917	0.0533585	1.50049e-21	0.823447	0.0786527	68640	2137	3011	194	0.853011	0.0833964	0.97294	0.0525352
RHEUMA	RHEU_ARTHRITIS_OTH	Other arthritis (FG)	B*27:05	DRB1*04:01	0.000130073	0.000175061	0.764337	0.185087	110182	2989	552	31	0.840886	0.119065	0.765008	0.184714	0.0013705	0.763857	0.22361	68640	2137	362	21	0.849527	0.104632	0.751174	0.193689
RHEUMA	RHEU_ARTHRITIS_OTH	Other arthritis (FG)	B*27:05	DRB1*04:08	3.36124e-09	8.37096e-09	0.652431	0.102638	110182	2989	1993	106	0.72762	0.0656097	0.968137	0.0711343	2.478e-09	0.786232	0.120163	68640	2137	1227	76	0.72404	0.0728427	0.964246	0.0770679
RHEUMA	RHEU_ARTHRITIS_OTH	Other arthritis (FG)	B*27:05	DRB1*08:01	4.69514e-10	1.29796e-09	0.48762	0.0744428	110182	2989	4776	205	0.894613	0.0721466	0.984456	0.0558249	2.09563e-11	0.618067	0.0857852	68640	2137	2878	150	0.89339	0.0736133	0.985395	0.0517904
RHEUMA	RHEUMA_ARHTROPAT_REACTIVE	Reactive arthropathies, FINNGEN	B*27:05	DRB1*01:01	2.49525e-18	1.31367e-17	1.23338	0.121144	107856	663	4510	80	0.854785	0.0826087	0.973917	0.0533585	5.70408e-14	1.27887	0.14579	66953	450	2873	56	0.853011	0.0833964	0.97294	0.0525352
RHEUMA	RHEUMA_ARHTROPAT_REACTIVE	Reactive arthropathies, FINNGEN	B*27:05	DRB1*04:04	3.19176e-06	5.34572e-06	1.15798	0.213859	107856	663	1445	23	0.854333	0.0675955	0.816425	0.191371	4.88695e-05	1.24675	0.261017	66953	450	788	15	0.853423	0.0619289	0.825644	0.18189
RHEUMA	RHEUMA_ARHTROPAT_REACTIVE	Reactive arthropathies, FINNGEN	B*27:05	DRB1*04:08	2.98472e-13	1.09593e-12	1.44978	0.1652	107856	663	1928	41	0.72762	0.0656097	0.968137	0.0711343	1.60115e-08	1.36066	0.200083	66953	450	1177	26	0.72404	0.0728427	0.964246	0.0770679
RHEUMA	RHEUMA_ARHTROPAT_REACTIVE	Reactive arthropathies, FINNGEN	B*27:05	DRB1*08:01	6.18853e-22	4.3655e-21	1.33223	0.117572	107856	663	4658	87	0.894613	0.0721466	0.984456	0.0558249	9.97404e-18	1.3731	0.133185	66953	450	2790	62	0.89339	0.0736133	0.985395	0.0517904
RHEUMA	RHEUMA_ARHTROPAT_REACTIVE	Reactive arthropathies, FINNGEN	B*27:05	DRB1*13:01	1.75113e-09	4.5593e-09	1.73077	0.22839	107856	663	697	20	0.830818	0.146722	0.936198	0.133771	0.00157928	1.30144	0.347577	66953	450	414	8	0.83123	0.14908	0.928442	0.155877
RHEUMA_CM	RHEUMA_COMORB	Rheumatological diseases related comorbidities	B*27:05	DQB1*04:02	5.98893e-05	8.43279e-05	0.113558	0.0283199	135381	68055	6044	3193	0.894847	0.0717939	0.980995	0.0405042	3.118e-05	0.151135	0.036337	84498	41907	3658	1927	0.893379	0.0736569	0.982726	0.0341563
RHEUMA	RHEUMA_ENDPOINTS	Finngen Rheumatological endpoints	B*27:05	DRB1*01:01	6.19884e-18	3.18163e-17	0.276631	0.0317663	135381	28188	5959	1529	0.854785	0.0826087	0.973917	0.0533585	2.6745e-16	0.331084	0.0400454	84498	17995	3822	1005	0.853011	0.0833964	0.97294	0.0525352
RHEUMA	RHEUMA_ENDPOINTS	Finngen Rheumatological endpoints	B*27:05	DRB1*04:01	0.000100464	0.000137933	0.346224	0.0887561	135381	28188	710	189	0.840886	0.119065	0.765008	0.184714	0.00152875	0.353486	0.111176	84498	17995	462	121	0.849527	0.104632	0.751174	0.193689
RHEUMA	RHEUMA_ENDPOINTS	Finngen Rheumatological endpoints	B*27:05	DRB1*04:04	0.000309822	0.00039472	0.203931	0.0564082	135381	28188	1879	457	0.854333	0.0675955	0.816425	0.191371	4.28024e-06	0.34382	0.0745527	84498	17995	1050	277	0.853423	0.0619289	0.825644	0.18189
RHEUMA	RHEUMA_ENDPOINTS	Finngen Rheumatological endpoints	B*27:05	DRB1*04:08	4.27736e-19	2.41149e-18	0.414649	0.0456597	135381	28188	2644	757	0.72762	0.0656097	0.968137	0.0711343	1.09024e-18	0.519919	0.0577499	84498	17995	1645	494	0.72404	0.0728427	0.964246	0.0770679
RHEUMA	RHEUMA_ENDPOINTS	Finngen Rheumatological endpoints	B*27:05	DRB1*08:01	3.90124e-14	1.539e-13	0.244649	0.0321298	135381	28188	6033	1462	0.894613	0.0721466	0.984456	0.0558249	1.48373e-14	0.315984	0.0407086	84498	17995	3658	930	0.89339	0.0736133	0.985395	0.0517904
RHEUMA	RHEUMA_ENDPOINTS	Finngen Rheumatological endpoints	B*27:05	DRB1*13:01	0.000539979	0.000662596	0.273416	0.0787952	135381	28188	913	236	0.830818	0.146722	0.936198	0.133771	0.00571549	0.285885	0.102984	84498	17995	548	142	0.83123	0.14908	0.928442	0.155877
RHEUMA	RHEUMA_ENDPOINTS	Finngen Rheumatological endpoints	B*27:05	DRB1*15:01	0.00454659	0.00456864	0.259066	0.0909064	135381	28188	695	175	0.846013	0.0981247	0.942188	0.112705	0.00358687	0.330612	0.113063	84498	17995	454	117	0.822275	0.114575	0.959421	0.0901903
RHEUMA	RHEUMA_NOS	Other/unspecified rheumatoid arthritis	B*27:05	DRB1*01:01	4.16282e-08	9.27086e-08	0.599605	0.102485	134536	1194	5891	107	0.854785	0.0826087	0.973917	0.0533585	0.000508158	0.519995	0.144189	83858	745	3773	53	0.853011	0.0833964	0.97294	0.0525352
RHEUMA	RHEUMA_NOS	Other/unspecified rheumatoid arthritis	B*27:05	DRB1*04:08	1.84691e-18	9.75931e-18	1.16136	0.115168	134536	1194	2600	88	0.72762	0.0656097	0.968137	0.0711343	1.10337e-06	0.953295	0.17344	83858	745	1614	35	0.72404	0.0728427	0.964246	0.0770679
RHEUMA	RHEUMA_NOS	Other/unspecified rheumatoid arthritis	B*27:05	DRB1*08:01	0.00235776	0.00256364	0.365563	0.117493	134536	1194	5978	79	0.894613	0.0721466	0.984456	0.0558249	0.00139981	0.482954	0.145869	83858	745	3624	49	0.89339	0.0736133	0.985395	0.0517904
RHEUMA	RHEUMA_NOS	Other/unspecified rheumatoid arthritis	B*27:05	DRB1*12:01	0.00527235	0.00522491	0.964923	0.313429	134536	1194	396	10	0.748439	0.116117	0.919283	0.106735	0.00154933	1.42448	0.378048	83858	745	227	7	0.767082	0.115182	0.914845	0.111242
RHEUMA	RHEUMA_OTHER_WIDE	Other (seronegative) rheumatoid arthritis, wide	B*27:05	DRB1*01:01	1.72628e-09	4.5028e-09	0.561169	0.0876871	135096	1754	5931	147	0.854785	0.0826087	0.973917	0.0533585	1.31561e-05	0.50686	0.111566	84368	1255	3810	90	0.853011	0.0833964	0.97294	0.0525352
RHEUMA	RHEUMA_OTHER_WIDE	Other (seronegative) rheumatoid arthritis, wide	B*27:05	DRB1*04:01	0.00888582	0.00826266	0.635484	0.232282	135096	1754	707	19	0.840886	0.119065	0.765008	0.184714	0.000506073	0.982236	0.252318	84368	1255	459	16	0.849527	0.104632	0.751174	0.193689
RHEUMA	RHEUMA_OTHER_WIDE	Other (seronegative) rheumatoid arthritis, wide	B*27:05	DRB1*04:08	2.0356e-19	1.18015e-18	1.04556	0.102257	135096	1754	2623	111	0.72762	0.0656097	0.968137	0.0711343	6.55929e-11	0.97804	0.132141	84368	1255	1641	62	0.72404	0.0728427	0.964246	0.0770679
RHEUMA	RHEUMA_OTHER_WIDE	Other (seronegative) rheumatoid arthritis, wide	B*27:05	DRB1*08:01	0.000341778	0.000432738	0.361002	0.0986504	135096	1754	6012	113	0.894613	0.0721466	0.984456	0.0558249	0.00925345	0.326439	0.12258	84368	1255	3645	70	0.89339	0.0736133	0.985395	0.0517904
RHEUMA	RHEUMA_SERONEG	Seronegative rheumatoid arthritis	B*27:05	DRB1*01:01	6.83875e-10	1.85124e-09	0.707235	0.105649	108300	1107	4532	102	0.854785	0.0826087	0.973917	0.0533585	7.54975e-06	0.630993	0.132711	67339	836	2881	64	0.853011	0.0833964	0.97294	0.0525352
RHEUMA	RHEUMA_SERONEG	Seronegative rheumatoid arthritis	B*27:05	DRB1*04:08	1.48976e-14	6.02636e-14	1.14106	0.129208	108300	1107	1956	69	0.72762	0.0656097	0.968137	0.0711343	8.62206e-09	1.07006	0.162435	67339	836	1192	41	0.72404	0.0728427	0.964246	0.0770679
RHEUMA	RHEUMA_SERONEG	Seronegative rheumatoid arthritis	B*27:05	DRB1*08:01	0.000430333	0.000534928	0.441127	0.121608	108300	1107	4645	74	0.894613	0.0721466	0.984456	0.0558249	0.000465209	0.51387	0.141045	67339	836	2781	53	0.89339	0.0736133	0.985395	0.0517904
RHEUMA	RHEUMA_SEROPOS	Seropositive rheumatoid arthritis	DRB1*04:01	C*01:02	7.72734e-12	2.48284e-11	0.720599	0.0978624	109997	2804	2420	127	0.917475	0.184068	0.962102	0.0861739	1.30846e-09	0.828336	0.124337	68319	1816	1489	73	0.914084	0.18169	0.958689	0.082452
RHEUMA	RHEUMA_SEROPOS	Seropositive rheumatoid arthritis	DRB1*04:01	C*03:03	6.04416e-06	9.74689e-06	0.482949	0.10269	109997	2804	2722	106	0.899271	0.157943	0.940604	0.0788613	5.77387e-05	0.565748	0.134395	68319	1816	1682	61	0.904032	0.148283	0.93863	0.0830669
RHEUMA	RHEUMA_SEROPOS	Seropositive rheumatoid arthritis	DRB1*04:01	C*03:04	1.10681e-10	3.24786e-10	0.445426	0.0669007	109997	2804	7111	300	0.926542	0.147345	0.901829	0.0871172	6.25236e-32	0.951113	0.0727404	68319	1816	4247	234	0.919163	0.151322	0.899712	0.0868714
RHEUMA	RHEUMA_SEROPOS	Seropositive rheumatoid arthritis	DRB1*04:01	C*04:01	1.87343e-06	3.25182e-06	0.518697	0.104134	109997	2804	2220	104	0.885914	0.178188	0.888205	0.0757132	7.18902e-09	0.776344	0.123362	68319	1816	1395	75	0.872026	0.18655	0.881866	0.0792381
RHEUMA	RHEUMA_SEROPOS	Seropositive rheumatoid arthritis	DRB1*04:01	C*05:01	3.48981e-07	6.78995e-07	0.487699	0.091904	109997	2804	3264	137	0.941456	0.11207	0.857617	0.0846577	1.15429e-05	0.574322	0.124287	68319	1816	1920	71	0.937518	0.116347	0.852767	0.0862986
RHEUMA	RHEUMA_SEROPOS	Seropositive rheumatoid arthritis	DRB1*04:01	C*07:01	1.30465e-06	2.33532e-06	0.972024	0.179737	109997	2804	665	34	0.789688	0.199332	0.902994	0.101104	4.86772e-12	1.54447	0.187193	68319	1816	413	33	0.78561	0.200568	0.89999	0.105765
RHEUMA	RHEUMA_SEROPOS_OTH	Other/unspecified seropositiverheumatoid arthritis	DRB1*04:01	C*01:02	6.77596e-12	2.20027e-11	0.717779	0.0968866	135345	2768	2957	127	0.917475	0.184068	0.962102	0.0861739	1.53069e-10	0.874678	0.122788	84477	1795	1785	73	0.914084	0.18169	0.958689	0.082452
RHEUMA	RHEUMA_SEROPOS_OTH	Other/unspecified seropositiverheumatoid arthritis	DRB1*04:01	C*03:03	9.27081e-07	1.70203e-06	0.525006	0.101732	135345	2768	3226	106	0.899271	0.157943	0.940604	0.0788613	2.71021e-05	0.589266	0.132944	84477	1795	2010	61	0.904032	0.148283	0.93863	0.0830669
RHEUMA	RHEUMA_SEROPOS_OTH	Other/unspecified seropositiverheumatoid arthritis	DRB1*04:01	C*03:04	7.04193e-11	2.10523e-10	0.449382	0.066608	135345	2768	8644	297	0.926542	0.147345	0.901829	0.0871172	1.61095e-33	0.970397	0.0716839	84477	1795	5132	233	0.919163	0.151322	0.899712	0.0868714
RHEUMA	RHEUMA_SEROPOS_OTH	Other/unspecified seropositiverheumatoid arthritis	DRB1*04:01	C*04:01	5.76641e-07	1.09226e-06	0.540923	0.102604	135345	2768	2694	104	0.885914	0.178188	0.888205	0.0757132	1.50842e-08	0.752641	0.121948	84477	1795	1701	74	0.872026	0.18655	0.881866	0.0792381
RHEUMA	RHEUMA_SEROPOS_OTH	Other/unspecified seropositiverheumatoid arthritis	DRB1*04:01	C*05:01	1.86296e-07	3.81653e-07	0.500611	0.0916516	135345	2768	3933	134	0.941456	0.11207	0.857617	0.0846577	1.25356e-05	0.571164	0.123749	84477	1795	2334	70	0.937518	0.116347	0.852767	0.0862986
RHEUMA	RHEUMA_SEROPOS_OTH	Other/unspecified seropositiverheumatoid arthritis	DRB1*04:01	C*07:01	1.49102e-06	2.62949e-06	0.958195	0.17756	135345	2768	807	34	0.789688	0.199332	0.902994	0.101104	9.0748e-12	1.49929	0.18283	84477	1795	503	33	0.78561	0.200568	0.89999	0.105765
RHEUMA	RHEUMA_SEROPOS_OTH_ICD10	Other/unspecified seropositiverheumatoid arthritis (ICD-10)	DRB1*04:01	C*01:02	4.17345e-12	1.38663e-11	0.732316	0.0976565	135381	2685	2957	125	0.917475	0.184068	0.962102	0.0861739	7.20551e-11	0.892951	0.122819	84498	1765	1785	73	0.914084	0.18169	0.958689	0.082452
RHEUMA	RHEUMA_SEROPOS_OTH_ICD10	Other/unspecified seropositiverheumatoid arthritis (ICD-10)	DRB1*04:01	C*03:03	4.36829e-07	8.37403e-07	0.545441	0.102217	135381	2685	3226	105	0.899271	0.157943	0.940604	0.0788613	1.57835e-05	0.60904	0.13298	84498	1765	2010	61	0.904032	0.148283	0.93863	0.0830669
RHEUMA	RHEUMA_SEROPOS_OTH_ICD10	Other/unspecified seropositiverheumatoid arthritis (ICD-10)	DRB1*04:01	C*03:04	1.31929e-10	3.83209e-10	0.448565	0.0674898	135381	2685	8647	289	0.926542	0.147345	0.901829	0.0871172	2.8356e-32	0.961742	0.0725217	84498	1765	5133	227	0.919163	0.151322	0.899712	0.0868714
RHEUMA	RHEUMA_SEROPOS_OTH_ICD10	Other/unspecified seropositiverheumatoid arthritis (ICD-10)	DRB1*04:01	C*04:01	4.77673e-07	9.12037e-07	0.550913	0.103548	135381	2685	2694	102	0.885914	0.178188	0.888205	0.0757132	1.82269e-08	0.753053	0.122706	84498	1765	1702	73	0.872026	0.18655	0.881866	0.0792381
RHEUMA	RHEUMA_SEROPOS_OTH_ICD10	Other/unspecified seropositiverheumatoid arthritis (ICD-10)	DRB1*04:01	C*05:01	2.7551e-07	5.4872e-07	0.500496	0.0929582	135381	2685	3936	130	0.941456	0.11207	0.857617	0.0846577	1.26035e-05	0.575374	0.124603	84498	1765	2335	69	0.937518	0.116347	0.852767	0.0862986
RHEUMA	RHEUMA_SEROPOS_OTH_ICD10	Other/unspecified seropositiverheumatoid arthritis (ICD-10)	DRB1*04:01	C*07:01	6.56262e-07	1.22845e-06	0.996837	0.177552	135381	2685	807	34	0.789688	0.199332	0.902994	0.101104	1.02631e-10	1.45346	0.187786	84498	1765	503	31	0.78561	0.200568	0.89999	0.105765
RHEUMA	RHEUMA_SEROPOS_STRICT	Seropositive rheumatoid arthritis, strict definition	DRB1*04:01	B*08:01	4.10693e-08	9.16064e-08	2.00247	0.27733	133463	767	468	13	0.806218	0.192869	0.918161	0.108016	2.4717e-09	2.35652	0.291634	83267	534	280	12	0.812197	0.183286	0.923881	0.0968849
RHEUMA	RHEUMA_SEROPOS_STRICT	Seropositive rheumatoid arthritis, strict definition	DRB1*04:01	B*15:01	1.6131e-13	6.04702e-13	0.81582	0.101996	133463	767	10252	132	0.943989	0.118494	0.789082	0.0784548	6.94972e-17	1.09111	0.113792	83267	534	6135	90	0.940573	0.118494	0.787295	0.0809874
RHEUMA	RHEUMA_SEROPOS_STRICT	Seropositive rheumatoid arthritis, strict definition	DRB1*04:01	B*35:01	1.50111e-05	2.28924e-05	0.814296	0.170552	133463	767	2428	36	0.922931	0.137269	0.885029	0.0861933	7.68642e-05	0.935487	0.210281	83267	534	1506	23	0.920346	0.135717	0.884409	0.0828917
RHEUMA	RHEUMA_SEROPOS_STRICT	Seropositive rheumatoid arthritis, strict definition	DRB1*04:01	B*44:02	0.00377556	0.00388684	0.523323	0.173653	133463	767	3883	35	0.940186	0.112831	0.70206	0.109067	5.9561e-08	1.10425	0.175421	83267	534	2342	34	0.936186	0.116897	0.696145	0.1087
RHEUMA	RHEUMA_SEROPOS_STRICT	Seropositive rheumatoid arthritis, strict definition	DRB1*04:01	B*56:01	9.32688e-08	1.99345e-07	1.06474	0.175544	133463	767	2377	37	0.927681	0.188934	0.962494	0.0877441	3.00288e-05	1.08965	0.226725	83267	534	1394	20	0.929521	0.182439	0.96113	0.0935008
RHEUMA	RHEUMA_SEROPOS_WIDE	Seropositive rheumatoid arthritis, wide	DRB1*04:01	C*01:02	1.32587e-11	4.16371e-11	0.706001	0.0968115	135379	2802	2957	127	0.917475	0.184068	0.962102	0.0861739	2.61356e-10	0.861464	0.122746	84498	1816	1785	73	0.914084	0.18169	0.958689	0.082452
RHEUMA	RHEUMA_SEROPOS_WIDE	Seropositive rheumatoid arthritis, wide	DRB1*04:01	C*03:03	1.55503e-06	2.72559e-06	0.512507	0.101693	135379	2802	3226	106	0.899271	0.157943	0.940604	0.0788613	4.19127e-05	0.573031	0.132904	84498	1816	2010	61	0.904032	0.148283	0.93863	0.0830669
RHEUMA	RHEUMA_SEROPOS_WIDE	Seropositive rheumatoid arthritis, wide	DRB1*04:01	C*03:04	6.46645e-11	1.94129e-10	0.447901	0.0662666	135379	2802	8647	300	0.926542	0.147345	0.901829	0.0871172	5.15691e-33	0.958846	0.0714945	84498	1816	5133	234	0.919163	0.151322	0.899712	0.0868714
RHEUMA	RHEUMA_SEROPOS_WIDE	Seropositive rheumatoid arthritis, wide	DRB1*04:01	C*04:01	9.6057e-07	1.75451e-06	0.52864	0.102563	135379	2802	2694	104	0.885914	0.178188	0.888205	0.0757132	1.20148e-08	0.753207	0.121197	84498	1816	1702	75	0.872026	0.18655	0.881866	0.0792381
RHEUMA	RHEUMA_SEROPOS_WIDE	Seropositive rheumatoid arthritis, wide	DRB1*04:01	C*05:01	8.93803e-08	1.91893e-07	0.509287	0.0907162	135379	2802	3936	137	0.941456	0.11207	0.857617	0.0846577	1.1112e-05	0.570824	0.122921	84498	1816	2335	71	0.937518	0.116347	0.852767	0.0862986
RHEUMA	RHEUMA_SEROPOS_WIDE	Seropositive rheumatoid arthritis, wide	DRB1*04:01	C*07:01	2.04239e-06	3.51949e-06	0.942997	0.177522	135379	2802	807	34	0.789688	0.199332	0.902994	0.101104	1.34579e-11	1.48354	0.182768	84498	1816	503	33	0.78561	0.200568	0.89999	0.105765
RX	RX_A07EC01	Sulfasalazine	B*27:05	DRB1*01:01	5.29503e-27	5.1233e-26	0.774347	0.065712	120838	2925	5257	275	0.854785	0.0826087	0.973917	0.0533585	2.69168e-30	0.949264	0.0746102	74112	2191	3312	221	0.853011	0.0833964	0.97294	0.0525352
RX	RX_A07EC01	Sulfasalazine	B*27:05	DRB1*03:01	0.00266986	0.0028703	0.81706	0.252486	120838	2925	398	16	0.851032	0.0913682	0.919882	0.141385	0.000293984	1.04652	0.258625	74112	2191	247	16	0.834682	0.110469	0.933262	0.139897
RX	RX_A07EC01	Sulfasalazine	B*27:05	DRB1*04:01	1.35093e-05	2.07791e-05	0.847867	0.177244	120838	2925	624	34	0.840886	0.119065	0.765008	0.184714	5.84418e-06	1.04417	0.204499	74112	2191	390	26	0.849527	0.104632	0.751174	0.193689
RX	RX_A07EC01	Sulfasalazine	B*27:05	DRB1*04:04	1.12429e-09	2.98146e-09	0.750949	0.112992	120838	2925	1640	87	0.854333	0.0675955	0.816425	0.191371	2.99289e-08	0.877481	0.143014	74112	2191	894	54	0.853423	0.0619289	0.825644	0.18189
RX	RX_A07EC01	Sulfasalazine	B*27:05	DRB1*04:08	6.60891e-46	1.18299e-44	1.28234	0.0781901	120838	2925	2310	203	0.72762	0.0656097	0.968137	0.0711343	5.76231e-39	1.39943	0.0911542	74112	2191	1431	143	0.72404	0.0728427	0.964246	0.0770679
RX	RX_A07EC01	Sulfasalazine	B*27:05	DRB1*08:01	3.59957e-40	4.81737e-39	0.92689	0.0627291	120838	2925	5398	309	0.894613	0.0721466	0.984456	0.0558249	7.7018e-38	1.05464	0.0722697	74112	2191	3212	225	0.89339	0.0736133	0.985395	0.0517904
RX	RX_A07EC01	Sulfasalazine	B*27:05	DRB1*11:01	1.14489e-05	1.77626e-05	0.891626	0.184333	120838	2925	549	32	0.84137	0.0952663	0.735417	0.174844	6.42761e-07	1.20324	0.210231	74112	2191	315	25	0.829182	0.0881263	0.741875	0.180818
RX	RX_A07EC01	Sulfasalazine	B*27:05	DRB1*13:01	2.83905e-09	7.10754e-09	1.02559	0.15219	120838	2925	813	47	0.830818	0.146722	0.936198	0.133771	4.6885e-05	0.875232	0.195668	74112	2191	479	28	0.83123	0.14908	0.928442	0.155877
RX	RX_A07EC01	Sulfasalazine	B*27:05	DRB1*15:01	3.91423e-08	8.74442e-08	1.1265	0.17853	120838	2925	603	34	0.846013	0.0981247	0.942188	0.112705	0.001868	0.759199	0.229498	74112	2191	400	20	0.822275	0.114575	0.959421	0.0901903
RX	RX_COXIBS	Coxibs	B*27:05	DQA1*01:01	0.000314512	0.000399983	0.162826	0.0452619	47848	22114	2210	1113	0.854373	0.0839633	0.988881	0.0475046	1.33778e-06	0.285034	0.0592026	30660	14385	1397	728	0.852509	0.0848047	0.988986	0.0457106
RX	RX_COXIBS	Coxibs	B*27:05	DQA1*03:03	5.1275e-06	8.38195e-06	0.300402	0.0662217	47848	22114	1016	554	0.735255	0.0786666	0.747924	0.0875914	0.00362715	0.245396	0.0846494	30660	14385	668	352	0.732695	0.0834642	0.74671	0.0850424
RX	RX_COXIBS	Coxibs	B*27:05	DQA1*04:01	0.00061232	0.00074498	0.156066	0.0456156	47848	22114	2176	1061	0.894844	0.071785	0.989389	0.0545125	3.86891e-07	0.30475	0.0603221	30660	14385	1322	689	0.893403	0.0736385	0.992285	0.0418558
RX	RX_CROHN_1STLINE	First line medication for Crohns disease	B*27:05	DQA1*01:01	2.27553e-10	6.42713e-10	0.218972	0.0343031	135381	21750	5965	1150	0.854373	0.0839633	0.988881	0.0475046	1.55775e-11	0.280513	0.0411851	84498	15189	3824	823	0.852509	0.0848047	0.988986	0.0457106
RX	RX_CROHN_1STLINE	First line medication for Crohns disease	B*27:05	DQA1*03:01	2.47601e-08	5.66397e-08	0.295328	0.0524628	135381	21750	2380	485	0.851646	0.0784932	0.925714	0.0678081	3.87217e-09	0.388828	0.0649764	84498	15189	1375	322	0.852775	0.0738904	0.922959	0.0666374
RX	RX_CROHN_1STLINE	First line medication for Crohns disease	B*27:05	DQA1*03:03	1.70707e-23	1.33581e-22	0.469407	0.0455792	135381	21750	2837	685	0.735255	0.0786666	0.747924	0.0875914	2.71397e-14	0.439769	0.0563823	84498	15189	1763	439	0.732695	0.0834642	0.74671	0.0850424
RX	RX_CROHN_1STLINE	First line medication for Crohns disease	B*27:05	DQA1*04:01	1.52741e-07	3.15165e-07	0.182573	0.0346513	135381	21750	6046	1114	0.894844	0.071785	0.989389	0.0545125	5.91153e-09	0.243988	0.0416439	84498	15189	3656	773	0.893403	0.0736385	0.992285	0.0418558
RX	RX_CROHN_1STLINE	First line medication for Crohns disease	B*27:05	DQA1*05:05	2.94791e-05	4.30756e-05	0.297464	0.0707502	135381	21750	1268	262	0.817681	0.127724	0.907919	0.107041	0.00294384	0.277359	0.0927187	84498	15189	709	154	0.810117	0.126887	0.903974	0.113614
RX	RX_CROHN_2NDLINE	Second line medication for Crohns disease	B*27:05	DRB1*01:01	3.80623e-10	1.0563e-09	0.374984	0.0579209	135381	5208	5959	342	0.854785	0.0826087	0.973917	0.0533585	1.99145e-10	0.422156	0.0639052	84498	4498	3822	287	0.853011	0.0833964	0.97294	0.0525352
RX	RX_CROHN_2NDLINE	Second line medication for Crohns disease	B*27:05	DRB1*04:04	2.66155e-05	3.9171e-05	0.4214	0.0974663	135381	5208	1879	116	0.854333	0.0675955	0.816425	0.191371	0.00219228	0.373626	0.119707	84498	4498	1050	76	0.853423	0.0619289	0.825644	0.18189
RX	RX_CROHN_2NDLINE	Second line medication for Crohns disease	B*27:05	DRB1*04:08	1.91635e-22	1.40729e-21	0.755492	0.0711129	135381	5208	2644	233	0.72762	0.0656097	0.968137	0.0711343	2.81402e-21	0.827131	0.0793813	84498	4498	1645	184	0.72404	0.0728427	0.964246	0.0770679
RX	RX_CROHN_2NDLINE	Second line medication for Crohns disease	B*27:05	DRB1*08:01	0.00218856	0.00241078	0.191751	0.0620336	135381	5208	6033	292	0.894613	0.0721466	0.984456	0.0558249	6.18128e-05	0.273957	0.0675024	84498	4498	3658	243	0.89339	0.0736133	0.985395	0.0517904
RX	RX_H02AB06	Oral corticosteroids	B*27:05	DQA1*01:01	6.48473e-06	1.04105e-05	0.188635	0.0416206	131839	13926	5700	714	0.854373	0.0839633	0.988881	0.0475046	6.46562e-07	0.247743	0.049403	81884	9963	3615	523	0.852509	0.0848047	0.988986	0.0457106
RX	RX_H02AB06	Oral corticosteroids	B*27:05	DQA1*03:01	0.000107292	0.000146326	0.247993	0.0635581	131839	13926	2274	301	0.851646	0.0784932	0.925714	0.0678081	5.469e-07	0.390183	0.0764267	81884	9963	1306	213	0.852775	0.0738904	0.922959	0.0666374
RX	RX_H02AB06	Oral corticosteroids	B*27:05	DQA1*03:03	3.47352e-12	1.15946e-11	0.393659	0.0550221	131839	13926	2685	418	0.735255	0.0786666	0.747924	0.0875914	5.50869e-08	0.37349	0.0673916	81884	9963	1660	275	0.732695	0.0834642	0.74671	0.0850424
RX	RX_L01BA01	Methotrexate	B*27:05	DRB1*01:01	2.55748e-08	5.84101e-08	0.565112	0.0955566	119386	1473	5105	123	0.854785	0.0826087	0.973917	0.0533585	4.51795e-11	0.764565	0.106301	73082	1161	3193	102	0.853011	0.0833964	0.97294	0.0525352
RX	RX_L01BA01	Methotrexate	B*27:05	DRB1*04:08	1.13605e-26	1.05638e-25	1.27807	0.102813	119386	1473	2220	113	0.72762	0.0656097	0.968137	0.0711343	6.06931e-20	1.32622	0.122464	73082	1161	1362	74	0.72404	0.0728427	0.964246	0.0770679
RX	RX_L01BA01	Methotrexate	B*27:05	DRB1*08:01	1.10511e-05	1.7164e-05	0.465604	0.101924	119386	1473	5196	107	0.894613	0.0721466	0.984456	0.0558249	2.24176e-05	0.527272	0.118404	73082	1161	3063	76	0.89339	0.0736133	0.985395	0.0517904
RX	RX_L04AA	L04AA Selective immunosuppressants	DRB1*04:08	B*27:05	4.5098e-11	1.37992e-10	0.836903	0.114496	135381	1656	2644	84	0.96939	0.0684681	0.718129	0.049	8.06514e-09	0.823563	0.128629	84498	1479	1645	64	0.967022	0.0692017	0.71572	0.0560912
RX	RX_L04AB	Tumor necrosis factor alpha inhibitors	B*27:05	DRB1*01:01	1.17334e-13	4.45683e-13	0.913676	0.109872	135381	860	5959	95	0.854785	0.0826087	0.973917	0.0533585	8.98153e-13	0.914381	0.114521	84498	835	3822	88	0.853011	0.0833964	0.97294	0.0525352
RX	RX_L04AB	Tumor necrosis factor alpha inhibitors	B*27:05	DRB1*04:01	0.00363365	0.00375425	0.922335	0.287663	135381	860	710	12	0.840886	0.119065	0.765008	0.184714	4.75076e-07	1.50785	0.243943	84498	835	462	17	0.849527	0.104632	0.751174	0.193689
RX	RX_L04AB	Tumor necrosis factor alpha inhibitors	B*27:05	DRB1*04:08	1.18634e-19	7.07852e-19	1.36343	0.127005	135381	860	2644	72	0.72762	0.0656097	0.968137	0.0711343	2.33133e-08	1.02285	0.159961	84498	835	1645	41	0.72404	0.0728427	0.964246	0.0770679
RX	RX_L04AB	Tumor necrosis factor alpha inhibitors	B*27:05	DRB1*08:01	3.59457e-13	1.30314e-12	0.887891	0.109304	135381	860	6033	96	0.894613	0.0721466	0.984456	0.0558249	1.07027e-12	0.938693	0.116325	84498	835	3658	80	0.89339	0.0736133	0.985395	0.0517904
RX	RX_L04AB	Tumor necrosis factor alpha inhibitors	B*27:05	DRB1*11:01	8.1506e-06	1.29541e-05	1.40247	0.261366	135381	860	609	15	0.84137	0.0952663	0.735417	0.174844	0.000575922	1.2781	0.316175	84498	835	349	10	0.829182	0.0881263	0.741875	0.180818
RX	RX_L04AB	Tumor necrosis factor alpha inhibitors	B*27:05	DRB1*13:01	0.0109448	0.00995739	0.812728	0.298737	135381	860	913	11	0.830818	0.146722	0.936198	0.133771	4.51421e-05	1.24552	0.259444	84498	835	548	15	0.83123	0.14908	0.928442	0.155877
RX	RX_L04AB01	Eanercept	B*27:05	DRB1*01:01	3.69728e-07	7.13545e-07	0.893303	0.157271	134901	380	5909	45	0.854785	0.0826087	0.973917	0.0533585	3.69136e-10	1.17482	0.161676	83995	332	3778	44	0.853011	0.0833964	0.97294	0.0525352
RX	RX_L04AB01	Eanercept	B*27:05	DRB1*04:08	4.96292e-09	1.20866e-08	1.31028	0.189148	134901	380	2603	31	0.72762	0.0656097	0.968137	0.0711343	9.11947e-05	1.09976	0.242405	83995	332	1621	17	0.72404	0.0728427	0.964246	0.0770679
RX	RX_L04AB01	Eanercept	B*27:05	DRB1*08:01	6.72224e-08	1.45852e-07	0.963103	0.157791	134901	380	5982	45	0.894613	0.0721466	0.984456	0.0558249	7.10806e-08	1.08455	0.173301	83995	332	3613	35	0.89339	0.0736133	0.985395	0.0517904
RX	RX_L04AB04	Adalimumab	B*27:05	DRB1*01:01	1.63575e-08	3.79642e-08	0.954008	0.149892	134987	466	5914	50	0.854785	0.0826087	0.973917	0.0533585	5.66561e-06	0.785849	0.15823	84125	462	3778	44	0.853011	0.0833964	0.97294	0.0525352
RX	RX_L04AB04	Adalimumab	B*27:05	DRB1*04:01	0.00309294	0.0032687	1.19418	0.346695	134987	466	706	8	0.840886	0.119065	0.765008	0.184714	6.08874e-05	1.54699	0.31005	84125	462	455	10	0.849527	0.104632	0.751174	0.193689
RX	RX_L04AB04	Adalimumab	B*27:05	DRB1*04:04	0.00972534	0.00894457	0.73781	0.26778	134987	466	1875	14	0.854333	0.0675955	0.816425	0.191371	0.00479891	0.885359	0.286388	84125	462	1039	12	0.853423	0.0619289	0.825644	0.18189
RX	RX_L04AB04	Adalimumab	B*27:05	DRB1*04:08	4.40892e-08	9.78849e-08	1.1791	0.185151	134987	466	2604	32	0.72762	0.0656097	0.968137	0.0711343	0.000132557	0.943535	0.219111	84125	462	1625	21	0.72404	0.0728427	0.964246	0.0770679
RX	RX_L04AB04	Adalimumab	B*27:05	DRB1*08:01	6.00423e-11	1.81012e-10	1.03041	0.13798	134987	466	5997	60	0.894613	0.0721466	0.984456	0.0558249	4.86799e-06	0.819862	0.161573	84125	462	3618	40	0.89339	0.0736133	0.985395	0.0517904
RX	RX_L04AB06	Golimumab	B*27:05	DRB1*01:01	3.51079e-08	7.91724e-08	1.32079	0.201374	134710	189	5892	28	0.854785	0.0826087	0.973917	0.0533585	4.9647e-07	1.22765	0.208556	83849	186	3760	26	0.853011	0.0833964	0.97294	0.0525352
RX	RX_L04AB06	Golimumab	B*27:05	DRB1*04:08	1.75229e-11	5.45494e-11	1.9237	0.224969	134710	189	2595	23	0.72762	0.0656097	0.968137	0.0711343	7.44874e-06	1.47426	0.266697	83849	186	1618	14	0.72404	0.0728427	0.964246	0.0770679
RX	RX_L04AB06	Golimumab	B*27:05	DRB1*08:01	5.29865e-06	8.59306e-06	1.13833	0.215493	134710	189	5961	24	0.894613	0.0721466	0.984456	0.0558249	2.79141e-07	1.28581	0.208533	83849	186	3602	24	0.89339	0.0736133	0.985395	0.0517904
RX	RX_L04AX	L04AX Other immunosuppressants	B*27:05	DRB1*01:01	1.70051e-10	4.88002e-10	0.384328	0.0581055	135381	5123	5959	340	0.854785	0.0826087	0.973917	0.0533585	1.68457e-10	0.42627	0.0642227	84498	4422	3822	284	0.853011	0.0833964	0.97294	0.0525352
RX	RX_L04AX	L04AX Other immunosuppressants	B*27:05	DRB1*04:04	1.39207e-05	2.13266e-05	0.437433	0.0975021	135381	5123	1879	116	0.854333	0.0675955	0.816425	0.191371	0.0021976	0.375908	0.120439	84498	4422	1050	75	0.853423	0.0619289	0.825644	0.18189
RX	RX_L04AX	L04AX Other immunosuppressants	B*27:05	DRB1*04:08	1.19418e-22	8.86048e-22	0.763262	0.0714181	135381	5123	2644	231	0.72762	0.0656097	0.968137	0.0711343	2.55183e-21	0.832863	0.079768	84498	4422	1645	182	0.72404	0.0728427	0.964246	0.0770679
RX	RX_L04AX	L04AX Other immunosuppressants	B*27:05	DRB1*08:01	0.000952503	0.00112591	0.207297	0.062168	135381	5123	6033	291	0.894613	0.0721466	0.984456	0.0558249	6.5653e-05	0.275124	0.0680239	84498	4422	3658	239	0.89339	0.0736133	0.985395	0.0517904
RX	RX_OXICAMS	Oxicams	B*27:05	DQA1*01:01	0.00183542	0.00205658	0.187937	0.060245	34767	9033	1560	463	0.854373	0.0839633	0.988881	0.0475046	3.78987e-05	0.337154	0.0818278	21522	5247	939	270	0.852509	0.0848047	0.988986	0.0457106
RX	RX_OXICAMS	Oxicams	B*27:05	DQA1*03:03	2.6005e-05	3.83118e-05	0.358254	0.0852866	34767	9033	706	244	0.735255	0.0786666	0.747924	0.0875914	6.76939e-05	0.437215	0.109916	21522	5247	474	158	0.732695	0.0834642	0.74671	0.0850424
RX	RX_RHEUMA_BIOLOGICAL	Biological medication for rheuma	B*27:05	DRB1*01:01	3.00158e-13	1.09649e-12	0.873546	0.107427	135381	940	5959	99	0.854785	0.0826087	0.973917	0.0533585	1.00764e-10	0.827185	0.115852	84498	866	3822	85	0.853011	0.0833964	0.97294	0.0525352
RX	RX_RHEUMA_BIOLOGICAL	Biological medication for rheuma	B*27:05	DRB1*04:01	0.00768088	0.00724573	0.823533	0.28734	135381	940	710	12	0.840886	0.119065	0.765008	0.184714	8.76277e-07	1.46222	0.243797	84498	866	462	17	0.849527	0.104632	0.751174	0.193689
RX	RX_RHEUMA_BIOLOGICAL	Biological medication for rheuma	B*27:05	DRB1*04:08	8.74513e-20	5.30637e-19	1.3238	0.123405	135381	940	2644	76	0.72762	0.0656097	0.968137	0.0711343	3.2005e-09	1.05407	0.154757	84498	866	1645	44	0.72404	0.0728427	0.964246	0.0770679
RX	RX_RHEUMA_BIOLOGICAL	Biological medication for rheuma	B*27:05	DRB1*08:01	1.68303e-12	5.75201e-12	0.832082	0.106307	135381	940	6033	101	0.894613	0.0721466	0.984456	0.0558249	1.06614e-11	0.887906	0.116131	84498	866	3658	80	0.89339	0.0736133	0.985395	0.0517904
RX	RX_RHEUMA_BIOLOGICAL	Biological medication for rheuma	B*27:05	DRB1*11:01	7.14309e-06	1.14162e-05	1.35974	0.253445	135381	940	609	16	0.84137	0.0952663	0.735417	0.174844	0.00928472	1.00733	0.34969	84498	866	349	8	0.829182	0.0881263	0.741875	0.180818
RX	RX_RHEUMA_BIOLOGICAL	Biological medication for rheuma	B*27:05	DRB1*13:01	0.00982201	0.00902487	0.789059	0.286739	135381	940	913	12	0.830818	0.146722	0.936198	0.133771	0.000774698	1.05816	0.276938	84498	866	548	13	0.83123	0.14908	0.928442	0.155877
RHEUMA	SLE_FG	SLE (Finngen)	DRB1*03:01	B*08:01	1.89286e-09	4.90158e-09	0.832925	0.13041	110016	304	16319	107	0.991252	0.0618489	0.91252	0.0569602	5.09658e-08	0.852978	0.145071	67991	238	10272	75	0.991673	0.0608132	0.913218	0.0583249
RHEUMA	SLE_ICD10	SLE, ICD10	DRB1*03:01	B*08:01	4.00314e-09	9.83276e-09	0.816568	0.130819	135381	290	21469	110	0.991252	0.0618489	0.91252	0.0569602	5.44616e-07	0.794462	0.147749	84498	224	13580	72	0.991673	0.0608132	0.913218	0.0583249
RHEUMA	SLE_NOS	Systemic lupus erythematosus, unspecified	DRB1*03:01	B*08:01	1.00934e-07	2.15406e-07	0.79188	0.140391	135326	249	21456	94	0.991252	0.0618489	0.91252	0.0569602	1.59406e-06	0.807964	0.156465	84457	197	13569	64	0.991673	0.0608132	0.913218	0.0583249
RHEUMA	SLE_STRICT	SLE, strict definition	DRB1*03:01	B*08:01	4.00314e-09	9.83276e-09	0.816568	0.130819	135381	290	21469	110	0.991252	0.0618489	0.91252	0.0569602	5.44616e-07	0.794462	0.147749	84498	224	13580	72	0.991673	0.0608132	0.913218	0.0583249
ILD_CM	SPONDYLOARTHRITIS	Spondyloarthritis	B*27:05	DRB1*01:01	1.22844e-59	3.51825e-58	1.40066	0.073645	125383	1778	5505	237	0.854785	0.0826087	0.973917	0.0533585	5.77785e-49	1.47033	0.0856991	77206	1277	3492	181	0.853011	0.0833964	0.97294	0.0525352
ILD_CM	SPONDYLOARTHRITIS	Spondyloarthritis	B*27:05	DRB1*03:01	2.34929e-05	3.48259e-05	1.31051	0.26232	125383	1778	412	15	0.851032	0.0913682	0.919882	0.141385	3.35014e-06	1.5578	0.277116	77206	1277	253	14	0.834682	0.110469	0.933262	0.139897
ILD_CM	SPONDYLOARTHRITIS	Spondyloarthritis	B*27:05	DRB1*04:01	6.31152e-10	1.72483e-09	1.42954	0.192531	125383	1778	656	29	0.840886	0.119065	0.765008	0.184714	9.07991e-09	1.54118	0.220585	77206	1277	412	22	0.849527	0.104632	0.751174	0.193689
ILD_CM	SPONDYLOARTHRITIS	Spondyloarthritis	B*27:05	DRB1*04:04	1.12735e-17	5.66446e-17	1.2691	0.12674	125383	1778	1731	71	0.854333	0.0675955	0.816425	0.191371	1.05852e-22	1.62757	0.136614	77206	1277	961	62	0.853423	0.0619289	0.825644	0.18189
ILD_CM	SPONDYLOARTHRITIS	Spondyloarthritis	B*27:05	DRB1*04:08	1.87308e-47	3.62466e-46	1.63968	0.094298	125383	1778	2398	140	0.72762	0.0656097	0.968137	0.0711343	1.16198e-39	1.74215	0.107932	77206	1277	1479	102	0.72404	0.0728427	0.964246	0.0770679
ILD_CM	SPONDYLOARTHRITIS	Spondyloarthritis	B*27:05	DRB1*07:01	2.67762e-07	5.34778e-07	1.6941	0.265958	125383	1778	266	15	0.820314	0.0943214	0.916829	0.152265	9.59019e-08	1.87794	0.282471	77206	1277	191	14	0.807806	0.11862	0.92065	0.150789
ILD_CM	SPONDYLOARTHRITIS	Spondyloarthritis	B*27:05	DRB1*08:01	3.33609e-90	2.38864e-88	1.58164	0.0667231	125383	1778	5566	306	0.894613	0.0721466	0.984456	0.0558249	1.04784e-58	1.54425	0.0799824	77206	1277	3342	191	0.89339	0.0736133	0.985395	0.0517904
ILD_CM	SPONDYLOARTHRITIS	Spondyloarthritis	B*27:05	DRB1*11:01	7.5662e-13	2.66867e-12	1.63468	0.186518	125383	1778	568	32	0.84137	0.0952663	0.735417	0.174844	9.12362e-14	1.9686	0.209789	77206	1277	320	26	0.829182	0.0881263	0.741875	0.180818
ILD_CM	SPONDYLOARTHRITIS	Spondyloarthritis	B*27:05	DRB1*11:03	0.00700187	0.00669785	1.13952	0.371434	125383	1778	198	7	0.919517	0.0520953	0.614018	0.115684	2.40892e-07	2.23863	0.336805	77206	1277	96	10	0.915671	0.0389677	0.59316	0.119991
ILD_CM	SPONDYLOARTHRITIS	Spondyloarthritis	B*27:05	DRB1*12:01	4.5554e-09	1.1132e-08	1.62688	0.226432	125383	1778	364	21	0.748439	0.116117	0.919283	0.106735	0.000300351	1.37204	0.322535	77206	1277	213	10	0.767082	0.115182	0.914845	0.111242
ILD_CM	SPONDYLOARTHRITIS	Spondyloarthritis	B*27:05	DRB1*13:01	2.11134e-15	9.05221e-15	1.52406	0.158809	125383	1778	842	44	0.830818	0.146722	0.936198	0.133771	1.47707e-08	1.43626	0.211282	77206	1277	499	24	0.83123	0.14908	0.928442	0.155877
ILD_CM	SPONDYLOARTHRITIS	Spondyloarthritis	B*27:05	DRB1*13:02	4.0407e-07	7.75641e-07	1.82681	0.288536	125383	1778	208	13	0.877725	0.118854	0.906559	0.117665	0.000937769	1.66842	0.412235	77206	1277	111	6	0.850859	0.133448	0.896961	0.119414
ILD_CM	SPONDYLOARTHRITIS	Spondyloarthritis	B*27:05	DRB1*15:01	9.94304e-09	2.338e-08	1.38971	0.203268	125383	1778	636	26	0.846013	0.0981247	0.942188	0.112705	1.49738e-13	1.81033	0.196989	77206	1277	424	29	0.822275	0.114575	0.959421	0.0901903
RHEUMA_CM	SPONDYLOPATH_COMORB	Spondylopathy related co-morbidities	B*27:05	DRB1*01:01	2.11441e-05	3.15399e-05	0.165536	0.0389193	94125	26799	4164	1294	0.854785	0.0826087	0.973917	0.0533585	3.47484e-09	0.292913	0.0495833	57976	15385	2653	808	0.853011	0.0833964	0.97294	0.0525352
RHEUMA_CM	SPONDYLOPATH_COMORB	Spondylopathy related co-morbidities	B*27:05	DRB1*04:08	2.65641e-09	6.67364e-09	0.334359	0.0561949	94125	26799	1852	645	0.72762	0.0656097	0.968137	0.0711343	9.20683e-09	0.417734	0.0727113	57976	15385	1160	388	0.72404	0.0728427	0.964246	0.0770679
RHEUMA_CM	SPONDYLOPATH_COMORB	Spondylopathy related co-morbidities	B*27:05	DRB1*08:01	1.76684e-13	6.60605e-13	0.281014	0.0381214	94125	26799	4255	1409	0.894613	0.0721466	0.984456	0.0558249	7.08931e-13	0.356244	0.0495598	57976	15385	2548	817	0.89339	0.0736133	0.985395	0.0517904
RHEUMA	SPONDYLOPATHY_FG	Spondylopathies (FG)	B*27:05	DRB1*01:01	2.64118e-68	1.18193e-66	1.69739	0.0817539	108478	1285	4636	206	0.854785	0.0826087	0.973917	0.0533585	3.92862e-58	1.7539	0.0923062	67492	989	2985	168	0.853011	0.0833964	0.97294	0.0525352
RHEUMA	SPONDYLOPATHY_FG	Spondylopathies (FG)	B*27:05	DRB1*03:01	2.77246e-07	5.51411e-07	1.77362	0.276542	108478	1285	349	14	0.851032	0.0913682	0.919882	0.141385	1.2009e-06	1.82243	0.301357	67492	989	219	12	0.834682	0.110469	0.933262	0.139897
RHEUMA	SPONDYLOPATHY_FG	Spondylopathies (FG)	B*27:05	DRB1*04:01	7.62258e-12	2.45845e-11	1.75242	0.206059	108478	1285	547	26	0.840886	0.119065	0.765008	0.184714	2.44269e-10	1.79996	0.227333	67492	989	362	21	0.849527	0.104632	0.751174	0.193689
RHEUMA	SPONDYLOPATHY_FG	Spondylopathies (FG)	B*27:05	DRB1*04:04	1.6622e-20	1.04858e-19	1.55536	0.139552	108478	1285	1483	61	0.854333	0.0675955	0.816425	0.191371	4.8474e-28	1.96878	0.144298	67492	989	832	59	0.853423	0.0619289	0.825644	0.18189
RHEUMA	SPONDYLOPATHY_FG	Spondylopathies (FG)	B*27:05	DRB1*04:08	4.54274e-59	1.251e-57	2.01889	0.101596	108478	1285	2018	131	0.72762	0.0656097	0.968137	0.0711343	3.80266e-48	2.07947	0.114382	67492	989	1248	97	0.72404	0.0728427	0.964246	0.0770679
RHEUMA	SPONDYLOPATHY_FG	Spondylopathies (FG)	B*27:05	DRB1*07:01	1.60061e-09	4.19793e-09	2.10086	0.26989	108478	1285	234	15	0.820314	0.0943214	0.916829	0.152265	6.6066e-10	2.30337	0.288556	67492	989	167	14	0.807806	0.11862	0.92065	0.150789
RHEUMA	SPONDYLOPATHY_FG	Spondylopathies (FG)	B*27:05	DRB1*08:01	6.4653e-113	9.25831e-111	1.95614	0.0726555	108478	1285	4860	289	0.894613	0.0721466	0.984456	0.0558249	9.49549e-73	1.86657	0.0850174	67492	989	2909	181	0.89339	0.0736133	0.985395	0.0517904
RHEUMA	SPONDYLOPATHY_FG	Spondylopathies (FG)	B*27:05	DRB1*09:01	5.76051e-05	8.15123e-05	1.58203	0.324042	108478	1285	223	10	0.848733	0.110552	0.834322	0.171503	0.00345182	1.58682	0.454277	67492	989	109	5	0.829571	0.121517	0.817792	0.192996
RHEUMA	SPONDYLOPATHY_FG	Spondylopathies (FG)	B*27:05	DRB1*11:01	4.08378e-18	2.12654e-17	2.11851	0.191746	108478	1285	471	32	0.84137	0.0952663	0.735417	0.174844	2.30149e-16	2.30987	0.217506	67492	989	285	25	0.829182	0.0881263	0.741875	0.180818
RHEUMA	SPONDYLOPATHY_FG	Spondylopathies (FG)	B*27:05	DRB1*11:03	0.000692047	0.000836296	1.55239	0.374295	108478	1285	169	7	0.919517	0.0520953	0.614018	0.115684	1.67701e-07	2.46626	0.363155	67492	989	82	9	0.915671	0.0389677	0.59316	0.119991
RHEUMA	SPONDYLOPATHY_FG	Spondylopathies (FG)	B*27:05	DRB1*12:01	6.43764e-10	1.75261e-09	1.94569	0.250229	108478	1285	304	18	0.748439	0.116117	0.919283	0.106735	1.23969e-05	1.7761	0.329026	67492	989	178	10	0.767082	0.115182	0.914845	0.111242
RHEUMA	SPONDYLOPATHY_FG	Spondylopathies (FG)	B*27:05	DRB1*13:01	1.29821e-18	7.01521e-18	1.88922	0.171216	108478	1285	716	39	0.830818	0.146722	0.936198	0.133771	3.90774e-10	1.7293	0.222982	67492	989	428	22	0.83123	0.14908	0.928442	0.155877
RHEUMA	SPONDYLOPATHY_FG	Spondylopathies (FG)	B*27:05	DRB1*15:01	2.65593e-11	8.21445e-11	1.78262	0.215085	108478	1285	544	24	0.846013	0.0981247	0.942188	0.112705	6.46024e-18	2.2376	0.201053	67492	989	366	29	0.822275	0.114575	0.959421	0.0901903
ILD_CM	STILL_ADULT	Adult-onset Still disease	B*27:05	DRB1*01:01	4.46508e-12	1.47667e-11	0.598979	0.080891	125644	2039	5443	175	0.854785	0.0826087	0.973917	0.0533585	3.9738e-07	0.565662	0.105706	77314	1385	3413	102	0.853011	0.0833964	0.97294	0.0525352
ILD_CM	STILL_ADULT	Adult-onset Still disease	B*27:05	DRB1*04:01	0.00430857	0.00435418	0.650224	0.217633	125644	2039	649	22	0.840886	0.119065	0.765008	0.184714	4.54252e-05	1.09545	0.236533	77314	1385	409	19	0.849527	0.104632	0.751174	0.193689
ILD_CM	STILL_ADULT	Adult-onset Still disease	B*27:05	DRB1*04:08	3.30647e-24	2.75283e-23	1.09469	0.094892	125644	2039	2390	132	0.72762	0.0656097	0.968137	0.0711343	8.65556e-12	0.998117	0.128959	77314	1385	1443	66	0.72404	0.0728427	0.964246	0.0770679
ILD_CM	STILL_ADULT	Adult-onset Still disease	B*27:05	DRB1*08:01	1.39249e-05	2.13266e-05	0.407788	0.0910928	125644	2039	5394	134	0.894613	0.0721466	0.984456	0.0558249	0.000217671	0.431738	0.113271	77314	1385	3234	83	0.89339	0.0736133	0.985395	0.0517904
DIAB	T1D	Type1 diabetes, definitions combined	DQB1*03:02	B*07:02	1.79757e-12	6.1143e-12	1.4132	0.174561	113989	1610	1101	43	0.983796	0.044231	0.795295	0.0615289	9.79499e-10	1.44951	0.201576	72166	1083	691	29	0.980006	0.0519028	0.793671	0.0691608
DIAB	T1D	Type1 diabetes, definitions combined	DQB1*03:02	B*08:01	1.31388e-11	4.13511e-11	1.66774	0.213873	113989	1610	399	32	0.96726	0.0674482	0.915889	0.110192	0.00127819	1.23664	0.343601	72166	1083	232	10	0.967914	0.0700602	0.919601	0.102227
DIAB	T1D	Type1 diabetes, definitions combined	DQB1*03:02	B*13:02	9.70866e-07	1.77106e-06	1.91836	0.337397	113989	1610	150	13	0.924742	0.0917109	0.921214	0.0986046	2.78897e-05	1.96046	0.379374	72166	1083	109	8	0.930683	0.0798333	0.923055	0.0843993
DIAB	T1D	Type1 diabetes, definitions combined	DQB1*03:02	B*15:01	2.27078e-81	1.3549e-79	1.41497	0.0690121	113989	1610	8978	463	0.991746	0.0328964	0.788088	0.08246	2.93527e-116	1.84572	0.0694859	72166	1083	5600	337	0.990015	0.0373167	0.78623	0.0844638
DIAB	T1D	Type1 diabetes, definitions combined	DQB1*03:02	B*18:01	1.57601e-10	4.53181e-10	0.869082	0.124621	113989	1610	3127	81	0.994411	0.0307044	0.688064	0.152248	6.411e-18	1.30611	0.130666	72166	1083	1895	71	0.994423	0.0291817	0.686605	0.154165
DIAB	T1D	Type1 diabetes, definitions combined	DQB1*03:02	B*27:05	3.50356e-06	5.82791e-06	0.822725	0.164031	113989	1610	1989	44	0.978062	0.055724	0.848899	0.079162	0.00152898	0.712625	0.213673	72166	1083	1173	24	0.977257	0.057049	0.848672	0.0785281
DIAB	T1D	Type1 diabetes, definitions combined	DQB1*03:02	B*35:01	2.01308e-40	2.74545e-39	2.07666	0.129787	113989	1610	1457	88	0.97734	0.0811742	0.87422	0.102843	3.41297e-27	2.07613	0.155241	72166	1083	904	54	0.977246	0.0834072	0.871088	0.099157
DIAB	T1D	Type1 diabetes, definitions combined	DQB1*03:02	B*39:01	2.45702e-41	3.59025e-40	1.78504	0.112974	113989	1610	1979	115	0.99397	0.0233726	0.868768	0.101856	1.40681e-35	1.95796	0.128689	72166	1083	1183	79	0.992195	0.0314079	0.862729	0.115412
DIAB	T1D	Type1 diabetes, definitions combined	DQB1*03:02	B*40:01	6.03518e-08	1.31744e-07	0.885412	0.150147	113989	1610	1927	55	0.988272	0.0385289	0.873822	0.0878421	1.85493e-09	1.12852	0.165421	72166	1083	1225	43	0.988923	0.0299049	0.867106	0.0949173
DIAB	T1D	Type1 diabetes, definitions combined	DQB1*03:02	B*44:02	4.70873e-15	1.95447e-14	1.13488	0.129173	113989	1610	2171	78	0.986673	0.0402748	0.773399	0.100856	3.2359e-08	1.0744	0.171954	72166	1083	1271	39	0.986871	0.0319543	0.767774	0.109665
DIAB	T1D	Type1 diabetes, definitions combined	DQB1*03:02	B*44:27	7.24146e-14	2.81024e-13	2.22275	0.25451	113989	1610	236	26	0.99468	0.0192453	0.913396	0.104229	7.3898e-09	2.19014	0.308544	72166	1083	156	14	0.995915	0.0188907	0.912175	0.0863327
DIAB	T1D	Type1 diabetes, definitions combined	DQB1*03:02	B*51:01	2.13705e-07	4.33464e-07	1.09862	0.189163	113989	1610	1135	34	0.937966	0.0798533	0.684105	0.17471	0.00239833	0.824194	0.254661	72166	1083	749	17	0.934525	0.0874818	0.684506	0.168445
DIAB	T1D	Type1 diabetes, definitions combined	DQB1*03:02	B*56:01	1.06701e-42	1.66082e-41	1.77872	0.115596	113989	1610	1690	140	0.996408	0.0243561	0.969396	0.0838946	5.52627e-43	2.17456	0.129289	72166	1083	1008	84	0.995405	0.0312408	0.965206	0.0957813
DIAB	T1D_ICD9_10	Sub-endpoint used in defining T1D endpoints	DQB1*03:02	B*07:02	6.85735e-19	3.7914e-18	1.09245	0.108184	135381	4380	1338	99	0.983796	0.044231	0.795295	0.0615289	1.26404e-13	1.21814	0.142772	84498	2337	830	57	0.980006	0.0519028	0.793671	0.0691608
DIAB	T1D_ICD9_10	Sub-endpoint used in defining T1D endpoints	DQB1*03:02	B*08:01	3.94961e-16	1.7955e-15	1.34362	0.143304	135381	4380	491	60	0.96726	0.0674482	0.915889	0.110192	3.10196e-08	1.39837	0.216783	84498	2337	293	25	0.967914	0.0700602	0.919601	0.102227
DIAB	T1D_ICD9_10	Sub-endpoint used in defining T1D endpoints	DQB1*03:02	B*13:02	3.49354e-09	8.67026e-09	1.5452	0.225106	135381	4380	177	25	0.924742	0.0917109	0.921214	0.0986046	9.17389e-05	1.4621	0.319643	84498	2337	127	11	0.930683	0.0798333	0.923055	0.0843993
DIAB	T1D_ICD9_10	Sub-endpoint used in defining T1D endpoints	DQB1*03:02	B*15:01	1.86074e-122	2.96065e-120	1.07815	0.0423817	135381	4380	11009	955	0.991746	0.0328964	0.788088	0.08246	1.46948e-162	1.53048	0.0492039	84498	2337	6703	615	0.990015	0.0373167	0.78623	0.0844638
DIAB	T1D_ICD9_10	Sub-endpoint used in defining T1D endpoints	DQB1*03:02	B*15:17	6.47475e-06	1.04061e-05	1.65197	0.315545	135381	4380	91	13	0.952372	0.0288554	0.631944	0.0801746	0.00053795	2.02253	0.47159	84498	2337	45	5	0.949807	0.0162743	0.610693	0.0392306
DIAB	T1D_ICD9_10	Sub-endpoint used in defining T1D endpoints	DQB1*03:02	B*18:01	4.07405e-12	1.35675e-11	0.593636	0.0800689	135381	4380	3672	176	0.994411	0.0307044	0.688064	0.152248	1.26683e-20	1.00213	0.0954604	84498	2337	2219	127	0.994423	0.0291817	0.686605	0.154165
DIAB	T1D_ICD9_10	Sub-endpoint used in defining T1D endpoints	DQB1*03:02	B*27:05	2.03602e-07	4.15918e-07	0.542554	0.0992208	135381	4380	2378	115	0.978062	0.055724	0.848899	0.079162	8.0502e-05	0.605986	0.145925	84498	2337	1377	51	0.977257	0.057049	0.848672	0.0785281
DIAB	T1D_ICD9_10	Sub-endpoint used in defining T1D endpoints	DQB1*03:02	B*35:01	7.1483e-47	1.34689e-45	1.46029	0.0865305	135381	4380	1765	166	0.97734	0.0811742	0.87422	0.102843	1.78823e-30	1.59723	0.116515	84498	2337	1077	90	0.977246	0.0834072	0.871088	0.099157
DIAB	T1D_ICD9_10	Sub-endpoint used in defining T1D endpoints	DQB1*03:02	B*39:01	3.59394e-59	1.00912e-57	1.38346	0.073213	135381	4380	2416	231	0.99397	0.0233726	0.868768	0.101856	1.97706e-43	1.58602	0.0965567	84498	2337	1384	133	0.992195	0.0314079	0.862729	0.115412
DIAB	T1D_ICD9_10	Sub-endpoint used in defining T1D endpoints	DQB1*03:02	B*40:01	1.51564e-09	3.98237e-09	0.615812	0.0954862	135381	4380	2310	125	0.988272	0.0385289	0.873822	0.0878421	1.86676e-12	0.931333	0.118421	84498	2337	1432	81	0.988923	0.0299049	0.867106	0.0949173
DIAB	T1D_ICD9_10	Sub-endpoint used in defining T1D endpoints	DQB1*03:02	B*44:02	2.90992e-16	1.33423e-15	0.745167	0.0837913	135381	4380	2618	167	0.986673	0.0402748	0.773399	0.100856	3.09664e-10	0.856825	0.123045	84498	2337	1505	74	0.986871	0.0319543	0.767774	0.109665
DIAB	T1D_ICD9_10	Sub-endpoint used in defining T1D endpoints	DQB1*03:02	B*44:27	4.24156e-14	1.66866e-13	1.64849	0.184189	135381	4380	289	37	0.99468	0.0192453	0.913396	0.104229	2.40669e-08	1.62483	0.245624	84498	2337	190	20	0.995915	0.0188907	0.912175	0.0863327
DIAB	T1D_ICD9_10	Sub-endpoint used in defining T1D endpoints	DQB1*03:02	B*51:01	3.23723e-10	9.03647e-10	0.818142	0.118384	135381	4380	1355	80	0.937966	0.0798533	0.684105	0.17471	0.000867058	0.628981	0.180013	84498	2337	886	33	0.934525	0.0874818	0.684506	0.168445
DIAB	T1D_ICD9_10	Sub-endpoint used in defining T1D endpoints	DQB1*03:02	B*56:01	1.96397e-60	5.85917e-59	1.37589	0.074276	135381	4380	2111	265	0.996408	0.0243561	0.969396	0.0838946	1.40726e-66	1.90708	0.0919461	84498	2337	1256	160	0.995405	0.0312408	0.965206	0.0957813
DIAB	T1D_STRICT	Type 1 diabetes, strict definition	DQB1*03:02	B*07:02	2.18717e-13	8.13513e-13	1.50435	0.178278	113905	1526	1101	43	0.983796	0.044231	0.795295	0.0615289	1.30043e-10	1.5526	0.203715	72106	1023	691	29	0.980006	0.0519028	0.793671	0.0691608
DIAB	T1D_STRICT	Type 1 diabetes, strict definition	DQB1*03:02	B*08:01	5.67807e-12	1.86064e-11	1.73777	0.219485	113905	1526	399	32	0.96726	0.0674482	0.915889	0.110192	0.00346106	1.16873	0.364609	72106	1023	231	9	0.967914	0.0700602	0.919601	0.102227
DIAB	T1D_STRICT	Type 1 diabetes, strict definition	DQB1*03:02	B*13:02	5.92229e-07	1.11735e-06	2.00063	0.346341	113905	1526	150	13	0.924742	0.0917109	0.921214	0.0986046	1.60685e-05	2.04674	0.382938	72106	1023	109	8	0.930683	0.0798333	0.923055	0.0843993
DIAB	T1D_STRICT	Type 1 diabetes, strict definition	DQB1*03:02	B*15:01	1.81058e-82	1.12728e-80	1.47552	0.0717302	113905	1526	8968	453	0.991746	0.0328964	0.788088	0.08246	3.3597e-121	1.93235	0.0713774	72106	1023	5596	333	0.990015	0.0373167	0.78623	0.0844638
DIAB	T1D_STRICT	Type 1 diabetes, strict definition	DQB1*03:02	B*18:01	5.23259e-11	1.59089e-10	0.919767	0.128323	113905	1526	3125	79	0.994411	0.0307044	0.688064	0.152248	3.61453e-18	1.36161	0.134905	72106	1023	1892	68	0.994423	0.0291817	0.686605	0.154165
DIAB	T1D_STRICT	Type 1 diabetes, strict definition	DQB1*03:02	B*27:05	8.41817e-07	1.56353e-06	0.902058	0.167932	113905	1526	1988	43	0.978062	0.055724	0.848899	0.079162	0.000456472	0.81014	0.215853	72106	1023	1173	24	0.977257	0.057049	0.848672	0.0785281
DIAB	T1D_STRICT	Type 1 diabetes, strict definition	DQB1*03:02	B*35:01	3.33283e-41	4.82082e-40	2.16384	0.134142	113905	1526	1455	86	0.97734	0.0811742	0.87422	0.102843	5.8132e-28	2.18237	0.160101	72106	1023	902	52	0.977246	0.0834072	0.871088	0.099157
DIAB	T1D_STRICT	Type 1 diabetes, strict definition	DQB1*03:02	B*39:01	1.24227e-43	1.9988e-42	1.88116	0.116001	113905	1526	1979	115	0.99397	0.0233726	0.868768	0.101856	1.82874e-36	2.03734	0.131954	72106	1023	1181	77	0.992195	0.0314079	0.862729	0.115412
DIAB	T1D_STRICT	Type 1 diabetes, strict definition	DQB1*03:02	B*40:01	8.88206e-08	1.90978e-07	0.908503	0.156285	113905	1526	1924	52	0.988272	0.0385289	0.873822	0.0878421	2.74166e-10	1.2082	0.167545	72106	1023	1225	43	0.988923	0.0299049	0.867106	0.0949173
DIAB	T1D_STRICT	Type 1 diabetes, strict definition	DQB1*03:02	B*44:02	1.2475e-16	5.83797e-16	1.22709	0.131579	113905	1526	2171	78	0.986673	0.0402748	0.773399	0.100856	1.51173e-08	1.13007	0.175941	72106	1023	1270	38	0.986871	0.0319543	0.767774	0.109665
DIAB	T1D_STRICT	Type 1 diabetes, strict definition	DQB1*03:02	B*44:27	5.20025e-14	2.04021e-13	2.28756	0.263094	113905	1526	236	26	0.99468	0.0192453	0.913396	0.104229	2.57577e-09	2.30336	0.314376	72106	1023	156	14	0.995915	0.0188907	0.912175	0.0863327
DIAB	T1D_STRICT	Type 1 diabetes, strict definition	DQB1*03:02	B*51:01	1.40777e-07	2.92162e-07	1.15091	0.194962	113905	1526	1134	33	0.937966	0.0798533	0.684105	0.17471	0.000991082	0.920494	0.257899	72106	1023	749	17	0.934525	0.0874818	0.684506	0.168445
DIAB	T1D_STRICT	Type 1 diabetes, strict definition	DQB1*03:02	B*56:01	8.55929e-42	1.2902e-40	1.81988	0.120254	113905	1526	1686	136	0.996408	0.0243561	0.969396	0.0838946	1.84519e-44	2.26269	0.132275	72106	1023	1007	83	0.995405	0.0312408	0.965206	0.0957813
DIAB	T1D_STRICT1	Type 1 diabetes, strict definition, subgroup 1	DQB1*03:02	B*07:02	3.58671e-13	1.30314e-12	1.55365	0.184968	112665	1397	1086	40	0.983796	0.044231	0.795295	0.0615289	1.89263e-10	1.60249	0.210846	71258	921	680	27	0.980006	0.0519028	0.793671	0.0691608
DIAB	T1D_STRICT1	Type 1 diabetes, strict definition, subgroup 1	DQB1*03:02	B*08:01	1.81441e-10	5.1861e-10	1.67879	0.230274	112665	1397	391	29	0.96726	0.0674482	0.915889	0.110192	0.00454128	1.19864	0.383223	71258	921	228	8	0.967914	0.0700602	0.919601	0.102227
DIAB	T1D_STRICT1	Type 1 diabetes, strict definition, subgroup 1	DQB1*03:02	B*13:02	2.92965e-07	5.81061e-07	2.08639	0.351203	112665	1397	149	13	0.924742	0.0917109	0.921214	0.0986046	5.24383e-05	2.03251	0.403928	71258	921	108	7	0.930683	0.0798333	0.923055	0.0843993
DIAB	T1D_STRICT1	Type 1 diabetes, strict definition, subgroup 1	DQB1*03:02	B*15:01	3.50907e-79	1.8611e-77	1.50002	0.0745813	112665	1397	8877	430	0.991746	0.0328964	0.788088	0.08246	6.13785e-120	1.99755	0.0738779	71258	921	5508	314	0.990015	0.0373167	0.78623	0.0844638
DIAB	T1D_STRICT1	Type 1 diabetes, strict definition, subgroup 1	DQB1*03:02	B*18:01	1.22237e-10	3.55779e-10	0.942207	0.13388	112665	1397	3098	73	0.994411	0.0307044	0.688064	0.152248	9.84552e-17	1.37035	0.141605	71258	921	1869	61	0.994423	0.0291817	0.686605	0.154165
DIAB	T1D_STRICT1	Type 1 diabetes, strict definition, subgroup 1	DQB1*03:02	B*27:05	1.36365e-05	2.09523e-05	0.844551	0.179961	112665	1397	1961	37	0.978062	0.055724	0.848899	0.079162	0.000233313	0.879773	0.220182	71258	921	1160	23	0.977257	0.057049	0.848672	0.0785281
DIAB	T1D_STRICT1	Type 1 diabetes, strict definition, subgroup 1	DQB1*03:02	B*35:01	2.09519e-40	2.83048e-39	2.22399	0.138867	112665	1397	1438	81	0.97734	0.0811742	0.87422	0.102843	7.30587e-28	2.25367	0.164162	71258	921	894	49	0.977246	0.0834072	0.871088	0.099157
DIAB	T1D_STRICT1	Type 1 diabetes, strict definition, subgroup 1	DQB1*03:02	B*39:01	5.59239e-39	7.21469e-38	1.87389	0.122668	112665	1397	1951	103	0.99397	0.0233726	0.868768	0.101856	2.05556e-31	2.01795	0.140759	71258	921	1159	66	0.992195	0.0314079	0.862729	0.115412
DIAB	T1D_STRICT1	Type 1 diabetes, strict definition, subgroup 1	DQB1*03:02	B*40:01	9.27715e-08	1.98875e-07	0.941057	0.161749	112665	1397	1901	49	0.988272	0.0385289	0.873822	0.0878421	5.65118e-09	1.18771	0.178439	71258	921	1206	37	0.988923	0.0299049	0.867106	0.0949173
DIAB	T1D_STRICT1	Type 1 diabetes, strict definition, subgroup 1	DQB1*03:02	B*44:02	1.31383e-15	5.75351e-15	1.23563	0.137199	112665	1397	2148	72	0.986673	0.0402748	0.773399	0.100856	2.06988e-08	1.16968	0.182731	71258	921	1251	35	0.986871	0.0319543	0.767774	0.109665
DIAB	T1D_STRICT1	Type 1 diabetes, strict definition, subgroup 1	DQB1*03:02	B*44:27	8.84772e-14	3.4059e-13	2.33055	0.270813	112665	1397	231	25	0.99468	0.0192453	0.913396	0.104229	2.48963e-09	2.38825	0.320124	71258	921	155	13	0.995915	0.0188907	0.912175	0.0863327
DIAB	T1D_STRICT1	Type 1 diabetes, strict definition, subgroup 1	DQB1*03:02	B*51:01	5.16777e-08	1.14201e-07	1.22513	0.199134	112665	1397	1123	32	0.937966	0.0798533	0.684105	0.17471	0.00206235	0.906577	0.272873	71258	921	743	15	0.934525	0.0874818	0.684506	0.168445
DIAB	T1D_STRICT1	Type 1 diabetes, strict definition, subgroup 1	DQB1*03:02	B*56:01	1.70772e-38	2.16411e-37	1.81159	0.125289	112665	1397	1664	127	0.996408	0.0243561	0.969396	0.0838946	2.88686e-43	2.31056	0.13629	71258	921	994	78	0.995405	0.0312408	0.965206	0.0957813
DIAB	T1D_WIDE	Type 1 diabetes, wide definition	DQB1*03:02	B*07:02	3.62046e-19	2.05734e-18	1.10548	0.108667	116788	4409	1157	99	0.983796	0.044231	0.795295	0.0615289	9.67404e-14	1.23041	0.143777	73428	2345	719	57	0.980006	0.0519028	0.793671	0.0691608
DIAB	T1D_WIDE	Type 1 diabetes, wide definition	DQB1*03:02	B*08:01	5.37551e-17	2.59183e-16	1.38498	0.143617	116788	4409	428	61	0.96726	0.0674482	0.915889	0.110192	1.36489e-08	1.44965	0.218772	73428	2345	247	25	0.967914	0.0700602	0.919601	0.102227
DIAB	T1D_WIDE	Type 1 diabetes, wide definition	DQB1*03:02	B*13:02	4.67459e-09	1.14038e-08	1.53252	0.226004	116788	4409	162	25	0.924742	0.0917109	0.921214	0.0986046	0.000103484	1.45377	0.322084	73428	2345	112	11	0.930683	0.0798333	0.923055	0.0843993
DIAB	T1D_WIDE	Type 1 diabetes, wide definition	DQB1*03:02	B*15:01	9.50227e-126	1.94389e-123	1.09889	0.0426789	116788	4409	9472	957	0.991746	0.0328964	0.788088	0.08246	3.53073e-162	1.53204	0.049506	73428	2345	5879	616	0.990015	0.0373167	0.78623	0.0844638
DIAB	T1D_WIDE	Type 1 diabetes, wide definition	DQB1*03:02	B*15:17	9.35008e-06	1.46813e-05	1.6203	0.317815	116788	4409	82	13	0.952372	0.0288554	0.631944	0.0801746	0.000512876	2.03724	0.47481	73428	2345	40	5	0.949807	0.0162743	0.610693	0.0392306
DIAB	T1D_WIDE	Type 1 diabetes, wide definition	DQB1*03:02	B*18:01	1.08638e-11	3.46482e-11	0.579764	0.0800705	116788	4409	3223	177	0.994411	0.0307044	0.688064	0.152248	3.42511e-20	0.991793	0.0958919	73428	2345	1951	127	0.994423	0.0291817	0.686605	0.154165
DIAB	T1D_WIDE	Type 1 diabetes, wide definition	DQB1*03:02	B*27:05	1.03011e-07	2.19186e-07	0.553874	0.0987942	116788	4409	2062	117	0.978062	0.055724	0.848899	0.079162	0.000108831	0.594699	0.146494	73428	2345	1200	51	0.977257	0.057049	0.848672	0.0785281
DIAB	T1D_WIDE	Type 1 diabetes, wide definition	DQB1*03:02	B*35:01	1.48924e-47	2.96193e-46	1.47474	0.0869816	116788	4409	1536	167	0.97734	0.0811742	0.87422	0.102843	3.99008e-31	1.6168	0.116986	73428	2345	941	91	0.977246	0.0834072	0.871088	0.099157
DIAB	T1D_WIDE	Type 1 diabetes, wide definition	DQB1*03:02	B*39:01	9.70492e-61	3.02118e-59	1.40065	0.0732877	116788	4409	2098	234	0.99397	0.0233726	0.868768	0.101856	1.34118e-42	1.57226	0.0972096	73428	2345	1237	133	0.992195	0.0314079	0.862729	0.115412
DIAB	T1D_WIDE	Type 1 diabetes, wide definition	DQB1*03:02	B*40:01	1.14422e-09	3.0287e-09	0.620262	0.0955152	116788	4409	1998	126	0.988272	0.0385289	0.873822	0.0878421	1.17141e-12	0.938322	0.118402	73428	2345	1264	82	0.988923	0.0299049	0.867106	0.0949173
DIAB	T1D_WIDE	Type 1 diabetes, wide definition	DQB1*03:02	B*44:02	7.3532e-17	3.49827e-16	0.762331	0.0839971	116788	4409	2261	168	0.986673	0.0402748	0.773399	0.100856	2.22138e-10	0.866799	0.123483	73428	2345	1306	74	0.986871	0.0319543	0.767774	0.109665
DIAB	T1D_WIDE	Type 1 diabetes, wide definition	DQB1*03:02	B*44:27	2.0317e-14	8.1268e-14	1.68162	0.185949	116788	4409	247	37	0.99468	0.0192453	0.913396	0.104229	1.30555e-08	1.67307	0.248492	73428	2345	162	20	0.995915	0.0188907	0.912175	0.0863327
DIAB	T1D_WIDE	Type 1 diabetes, wide definition	DQB1*03:02	B*51:01	5.49549e-10	1.51047e-09	0.808033	0.118872	116788	4409	1181	80	0.937966	0.0798533	0.684105	0.17471	0.000725194	0.640559	0.180339	73428	2345	765	33	0.934525	0.0874818	0.684506	0.168445
DIAB	T1D_WIDE	Type 1 diabetes, wide definition	DQB1*03:02	B*56:01	1.09477e-62	3.73263e-61	1.40948	0.0747596	116788	4409	1816	266	0.996408	0.0243561	0.969396	0.0838946	5.73801e-67	1.92381	0.0929229	73428	2345	1084	160	0.995405	0.0312408	0.965206	0.0957813
DIAB	T1D_WIDE1	Type 1 diabetes, wide definition, subgroup 1	DQB1*03:02	B*07:02	1.56046e-23	1.22779e-22	1.43216	0.122849	114314	3046	1129	83	0.983796	0.044231	0.795295	0.0615289	1.78715e-14	1.40009	0.156113	72155	1818	702	49	0.980006	0.0519028	0.793671	0.0691608
DIAB	T1D_WIDE1	Type 1 diabetes, wide definition, subgroup 1	DQB1*03:02	B*08:01	2.79398e-17	1.36552e-16	1.59549	0.162358	114314	3046	413	51	0.96726	0.0674482	0.915889	0.110192	5.98092e-09	1.62361	0.234957	72155	1818	242	22	0.967914	0.0700602	0.919601	0.102227
DIAB	T1D_WIDE1	Type 1 diabetes, wide definition, subgroup 1	DQB1*03:02	B*13:02	2.76736e-11	8.54065e-11	1.86846	0.240078	114314	3046	161	25	0.924742	0.0917109	0.921214	0.0986046	0.000210277	1.54251	0.353526	72155	1818	110	9	0.930683	0.0798333	0.923055	0.0843993
DIAB	T1D_WIDE1	Type 1 diabetes, wide definition, subgroup 1	DQB1*03:02	B*15:01	8.53499e-136	3.05553e-133	1.33498	0.0498988	114314	3046	9258	811	0.991746	0.0328964	0.788088	0.08246	2.69388e-173	1.74434	0.0540869	72155	1818	5742	548	0.990015	0.0373167	0.78623	0.0844638
DIAB	T1D_WIDE1	Type 1 diabetes, wide definition, subgroup 1	DQB1*03:02	B*15:17	2.89764e-07	5.7551e-07	2.05045	0.338704	114314	3046	82	13	0.952372	0.0288554	0.631944	0.0801746	9.81061e-05	2.40375	0.483058	72155	1818	39	5	0.949807	0.0162743	0.610693	0.0392306
DIAB	T1D_WIDE1	Type 1 diabetes, wide definition, subgroup 1	DQB1*03:02	B*18:01	3.58152e-15	1.50845e-14	0.787782	0.0918474	114314	3046	3167	142	0.994411	0.0307044	0.688064	0.152248	5.4846e-20	1.11592	0.107022	72155	1818	1911	103	0.994423	0.0291817	0.686605	0.154165
DIAB	T1D_WIDE1	Type 1 diabetes, wide definition, subgroup 1	DQB1*03:02	B*27:05	1.32269e-07	2.76107e-07	0.6752	0.119786	114314	3046	2005	81	0.978062	0.055724	0.848899	0.079162	3.01671e-05	0.723809	0.161755	72155	1818	1179	42	0.977257	0.057049	0.848672	0.0785281
DIAB	T1D_WIDE1	Type 1 diabetes, wide definition, subgroup 1	DQB1*03:02	B*35:01	6.56646e-56	1.64968e-54	1.83813	0.0978107	114314	3046	1501	144	0.97734	0.0811742	0.87422	0.102843	5.21724e-34	1.86797	0.126186	72155	1818	925	80	0.977246	0.0834072	0.871088	0.099157
DIAB	T1D_WIDE1	Type 1 diabetes, wide definition, subgroup 1	DQB1*03:02	B*39:01	1.93621e-66	7.49364e-65	1.6722	0.0826513	114314	3046	2049	201	0.99397	0.0233726	0.868768	0.101856	4.63049e-44	1.76769	0.105545	72155	1818	1208	115	0.992195	0.0314079	0.862729	0.115412
DIAB	T1D_WIDE1	Type 1 diabetes, wide definition, subgroup 1	DQB1*03:02	B*40:01	4.16316e-10	1.15312e-09	0.750025	0.111141	114314	3046	1949	97	0.988272	0.0385289	0.873822	0.0878421	2.61122e-13	1.07466	0.129697	72155	1818	1238	69	0.988923	0.0299049	0.867106	0.0949173
DIAB	T1D_WIDE1	Type 1 diabetes, wide definition, subgroup 1	DQB1*03:02	B*44:02	5.95925e-20	3.6783e-19	0.985863	0.0969589	114314	3046	2208	132	0.986673	0.0402748	0.773399	0.100856	6.40329e-12	1.03874	0.133712	72155	1818	1280	64	0.986871	0.0319543	0.767774	0.109665
DIAB	T1D_WIDE1	Type 1 diabetes, wide definition, subgroup 1	DQB1*03:02	B*44:27	7.37442e-16	3.27955e-15	1.96266	0.204632	114314	3046	240	34	0.99468	0.0192453	0.913396	0.104229	3.85132e-10	1.9685	0.258636	72155	1818	161	19	0.995915	0.0188907	0.912175	0.0863327
DIAB	T1D_WIDE1	Type 1 diabetes, wide definition, subgroup 1	DQB1*03:02	B*51:01	3.48874e-10	9.71959e-10	0.975004	0.139318	114314	3046	1151	60	0.937966	0.0798533	0.684105	0.17471	0.000171391	0.800739	0.197071	72155	1818	756	28	0.934525	0.0874818	0.684506	0.168445
DIAB	T1D_WIDE1	Type 1 diabetes, wide definition, subgroup 1	DQB1*03:02	B*56:01	5.81945e-67	2.38099e-65	1.66709	0.0851192	114314	3046	1768	231	0.996408	0.0243561	0.969396	0.0838946	4.733e-73	2.17159	0.0989164	72155	1818	1063	147	0.995405	0.0312408	0.965206	0.0957813
DIAB	T2D_WIDE	Type 2 diabetes, wide definition	DQB1*03:02	C*01:02	8.06835e-09	1.92244e-08	0.340925	0.0581203	124829	11088	3341	386	0.98476	0.0488028	0.952308	0.0818676	4.1646e-08	0.419819	0.0745536	78210	6277	2047	222	0.98252	0.0549918	0.95074	0.0764088
DIAB	T2D_WIDE	Type 2 diabetes, wide definition	DQB1*03:02	C*03:03	0.000116979	0.000158931	0.245823	0.0633268	124829	11088	3022	301	0.99017	0.0369699	0.938498	0.0835186	1.34505e-06	0.392965	0.0796721	78210	6277	1891	194	0.989944	0.0411542	0.938262	0.0817693
DIAB	T2D_WIDE	Type 2 diabetes, wide definition	DQB1*03:02	C*03:04	8.81835e-19	4.8198e-18	0.329064	0.0364454	124829	11088	9638	1074	0.98888	0.0414353	0.902737	0.0826902	2.72474e-08	0.265389	0.0472294	78210	6277	5835	573	0.987982	0.0409536	0.900581	0.082093
DIAB	T2D_WIDE	Type 2 diabetes, wide definition	DQB1*03:02	C*04:01	0.00241924	0.0026265	0.227367	0.0743529	124829	11088	2126	214	0.952997	0.0906588	0.892862	0.0795857	0.00543217	0.276707	0.0984766	78210	6277	1311	124	0.949844	0.0975236	0.884283	0.0878062
DIAB	T2D_WIDE	Type 2 diabetes, wide definition	DQB1*03:02	C*07:02	3.39216e-09	8.43329e-09	0.344194	0.0569713	124829	11088	3348	374	0.991201	0.0306968	0.949596	0.0541787	0.000329671	0.289243	0.0798307	78210	6277	1990	191	0.989083	0.0351255	0.94561	0.0597917
GASTRO_CM	THYROID_DISORDER_IBD	Disorders of thyroid, IBD co-morbidities	DQA1*05:01	B*08:01	2.60928e-25	2.3208e-24	0.550542	0.0515215	42548	3017	6745	691	0.992182	0.0568259	0.912809	0.0559203	6.54641e-25	0.630379	0.0592436	27184	2114	4370	522	0.992987	0.053816	0.913734	0.0565329
GASTRO_CM	THYROID_DISORDER_IBD	Disorders of thyroid, IBD co-morbidities	DQA1*05:01	B*27:05	6.85085e-05	9.58049e-05	1.14159	0.265381	42548	3017	126	19	0.942138	0.13238	0.853999	0.0913247	0.00972353	0.879063	0.334036	27184	2114	80	12	0.94811	0.126818	0.84129	0.108194
GASTRO_CM	THYROID_DISORDER_IBD	Disorders of thyroid, IBD co-morbidities	DQA1*05:01	B*51:01	0.00192316	0.0021465	0.633794	0.199341	42548	3017	268	31	0.970284	0.0890161	0.940125	0.125638	0.000351571	0.921221	0.2459	27184	2114	148	22	0.971013	0.0913269	0.92994	0.139399
GASTRO_CM	THYROIDITIS	Thyroiditis	B*35:01	DRB1*01:01	6.47766e-10	1.76015e-09	0.993464	0.15685	132937	573	26128	187	0.868735	0.0448387	0.984405	0.042554	0.000100352	0.777576	0.195828	82772	388	15947	121	0.868316	0.0473583	0.983722	0.0443148
GASTRO_CM	THYROIDITIS	Thyroiditis	B*35:01	DRB1*13:01	0.00164314	0.00186153	1.29797	0.347954	132937	573	681	8	0.838848	0.0986786	0.932095	0.115004	0.00540075	1.31216	0.400826	82772	388	463	6	0.829125	0.109999	0.941865	0.106358
GASTRO_CM	THYROIDITIS	Thyroiditis	B*35:01	DRB1*15:01	0.00123667	0.00143976	1.46304	0.373199	132937	573	526	7	0.8507	0.0881084	0.962865	0.0993749	0.000893935	1.67688	0.405542	82772	388	319	6	0.838772	0.120903	0.960611	0.109361
GASTRO_CM	THYROTOXICOSIS	Thyrotoxicosis	DQA1*05:01	B*08:01	1.44963e-18	7.80403e-18	0.474165	0.0522369	134790	2426	21342	593	0.992182	0.0568259	0.912809	0.0559203	4.67814e-20	0.558509	0.058366	84126	1742	13501	463	0.992987	0.053816	0.913734	0.0565329
GASTRO_CM	THYROTOXICOSIS	Thyrotoxicosis	DQA1*05:01	B*51:01	0.0017095	0.00192756	0.66009	0.199627	134790	2426	847	26	0.970284	0.0890161	0.940125	0.125638	0.00011611	0.940189	0.220277	84126	1742	472	22	0.971013	0.0913269	0.92994	0.139399
ICDMAIN	VII_EYE_ADNEXA	Diseases of the eye and adnexa	DRB1*04:01	B*15:01	9.16827e-10	2.45861e-09	0.1417	0.023143	135381	43753	10487	3594	0.943989	0.118494	0.789082	0.0784548	3.46552e-07	0.146805	0.0288127	84498	27062	6313	2165	0.940573	0.118494	0.787295	0.0809874
ICDMAIN	VII_EYE_ADNEXA	Diseases of the eye and adnexa	DRB1*04:01	B*56:01	2.17546e-09	5.55304e-09	0.271482	0.0453727	135381	43753	2440	888	0.927681	0.188934	0.962494	0.0877441	0.00104898	0.194772	0.0593983	84498	27062	1428	491	0.929521	0.182439	0.96113	0.0935008
ICDMAIN	XI_DIGESTIVE	Diseases of the digestive system	DRB1*03:01	B*08:01	7.36354e-09	1.76036e-08	0.0944296	0.0163393	135381	66265	21469	10885	0.991252	0.0618489	0.91252	0.0569602	8.43864e-05	0.0791849	0.0201498	84498	41730	13580	6901	0.991673	0.0608132	0.913218	0.0583249
ICDMAIN	XIII_MUSCULOSKELET	Diseases of the musculoskeletal system and connective tissue	B*27:05	DRB1*01:01	5.77405e-07	1.09226e-06	0.137655	0.0275745	135381	71802	5959	3353	0.854785	0.0826087	0.973917	0.0533585	4.36448e-06	0.160977	0.0351053	84498	44550	3822	2134	0.853011	0.0833964	0.97294	0.0525352
ICDMAIN	XIII_MUSCULOSKELET	Diseases of the musculoskeletal system and connective tissue	B*27:05	DRB1*04:08	3.05646e-07	6.04537e-07	0.210541	0.0412357	135381	71802	2644	1553	0.72762	0.0656097	0.968137	0.0711343	7.33729e-08	0.284397	0.0530728	84498	44550	1645	972	0.72404	0.0728427	0.964246	0.0770679
ICDMAIN	XIII_MUSCULOSKELET	Diseases of the musculoskeletal system and connective tissue	B*27:05	DRB1*08:01	3.27449e-05	4.77016e-05	0.113537	0.0273639	135381	71802	6033	3336	0.894613	0.0721466	0.984456	0.0558249	1.68132e-09	0.213288	0.0354884	84498	44550	3658	2078	0.89339	0.0736133	0.985395	0.0517904
Z21	Z21_OTHER_SPECIAL_EXAM_INVES_PERSONS_WO_COMPLA_REPOR_DIAGNOSIS	Other special examinations and investigations of persons without complaint or reported diagnosis	DQB1*03:02	B*56:01	1.3403e-06	2.39316e-06	0.254922	0.0527276	106465	31395	1714	591	0.996408	0.0243561	0.969396	0.0838946	8.44691e-06	0.296703	0.0667412	65674	22045	981	386	0.995405	0.0312408	0.965206	0.0957813
Z21	Z21_SPECIAL_SCREEN_EXAM_OTH_DISEA_DISORD	Special screening examination for other diseases and disorders	DQB1*03:02	C*01:02	1.32964e-07	2.76879e-07	0.832624	0.144524	76001	931	2017	57	0.98476	0.0488028	0.952308	0.0818676	9.98047e-10	1.01368	0.146736	44389	760	1138	52	0.98252	0.0549918	0.95074	0.0764088
Z21	Z21_SPECIAL_SCREEN_EXAM_OTH_DISEA_DISORD	Special screening examination for other diseases and disorders	DQB1*03:02	C*03:03	7.92168e-05	0.000109708	0.675954	0.160322	76001	931	1802	42	0.99017	0.0369699	0.938498	0.0835186	0.000505955	0.684645	0.185384	44389	760	1071	31	0.989944	0.0411542	0.938262	0.0817693
Z21	Z21_SPECIAL_SCREEN_EXAM_OTH_DISEA_DISORD	Special screening examination for other diseases and disorders	DQB1*03:02	C*03:04	1.6189e-09	4.23814e-09	0.6314	0.0993318	76001	931	5834	139	0.98888	0.0414353	0.902737	0.0826902	6.72236e-10	0.689157	0.103492	44389	760	3270	109	0.987982	0.0409536	0.900581	0.082093
Z21	Z21_SPECIAL_SCREEN_EXAM_OTH_DISEA_DISORD	Special screening examination for other diseases and disorders	DQB1*03:02	C*04:01	3.44661e-06	5.75239e-06	0.934752	0.179724	76001	931	1261	33	0.952997	0.0906588	0.892862	0.0795857	1.74237e-06	1.09149	0.200145	44389	760	748	27	0.949844	0.0975236	0.884283	0.0878062
Z21	Z21_SPECIAL_SCREEN_EXAM_OTH_DISEA_DISORD	Special screening examination for other diseases and disorders	DQB1*03:02	C*05:01	0.00453266	0.00455812	0.532496	0.180641	76001	931	1621	32	0.987344	0.0384723	0.895074	0.0774782	0.000639613	0.732301	0.200083	44389	760	851	26	0.987131	0.0340845	0.891147	0.0840677
Z21	Z21_SPECIAL_SCREEN_EXAM_OTH_DISEA_DISORD	Special screening examination for other diseases and disorders	DQB1*03:02	C*07:01	0.000561988	0.000687247	0.584443	0.161097	76001	931	2172	40	0.991343	0.0357878	0.893207	0.0586433	1.49118e-06	0.899114	0.167363	44389	760	1211	38	0.991712	0.0353007	0.892685	0.0594802
Z21	Z21_SPECIAL_SCREEN_EXAM_OTH_DISEA_DISORD	Special screening examination for other diseases and disorders	DQB1*03:02	C*07:02	0.000119382	0.000162042	0.648243	0.158032	76001	931	2053	42	0.991201	0.0306968	0.949596	0.0541787	0.000966331	0.642032	0.184842	44389	760	1119	31	0.989083	0.0351255	0.94561	0.0597917

### Sheet: Table S6
# Results for class I – class II HLA allele combination (haplotype) effect differences
# beta.diff.p.value = p-value for Z-test for the difference between the betas of two haplotypes
# the beta difference p-values are calculated relative to the top risk haplotype; this is in the first line of each phenotype
#
category	phenotype	longname	risk.locus	mod.locus	p.value	adjusted.p	beta	SEbeta	total.n	cases.n	haplo.n	haplo.n.cases	risk.locus.mean.imp.pprob	risk.locus.sd.imp.pprob	mod.locus.mean.imp.pprob	mod.locus.sd.imp.pprob	p.value.replication	beta.replication	SEbeta.replication	total.n.replication	cases.n.replication	haplo.n.replication	haplo.n.cases.replication	risk.locus.mean.imp.pprob.replication	risk.locus.sd.imp.pprob.replication	mod.locus.mean.imp.pprob.replication	mod.locus.sd.imp.pprob.replication	beta.diff.p.value	adjusted.beta.diff.p.value	replication.beta.diff.p.value
ASTHMA_CM	ASTHMA_COMORB	Asthma associated co-morbidites	DRB1*04:01	B*44:27	3.14043e-06	5.26592e-06	0.627683	0.137127	135381	75907	271	176	0.962803	0.086851	0.923261	0.0838541	0.000217656	0.599232	0.165337	84498	48077	190	129	0.968617	0.0676819	0.913345	0.0887694	NA	NA	NA
ASTHMA_CM	ASTHMA_COMORB	Asthma associated co-morbidites	DRB1*04:01	B*44:02	0.0279307	0.022846	0.0764971	0.0348445	135381	75907	3980	2287	0.940186	0.112831	0.70206	0.109067	0.2705	0.0489777	0.0445515	84498	48077	2378	1347	0.936186	0.116897	0.696145	0.1087	9.79036e-05	0.00100871	0.00131146
ASTHMA_CM	ASTHMA_COMORB	Asthma associated co-morbidites	DRB1*04:01	B*40:02	0.455299	0.252282	0.064797	0.0874143	135381	75907	595	336	0.656485	0.223882	0.824535	0.0958303	0.607797	0.0563239	0.111179	84498	48077	375	217	0.640476	0.21495	0.812539	0.103325	0.000537428	0.00374574	0.00643255
ASTHMA_CM	ASTHMA_CVDMETABOCOMORB	Co-morbidites, CVD and metabolic diseases	DRB1*04:01	B*44:27	2.51004e-09	6.32828e-09	0.936158	0.16066	105982	46508	213	118	0.962803	0.086851	0.923261	0.0838541	8.20189e-05	0.789067	0.203752	63201	26780	137	76	0.968617	0.0676819	0.913345	0.0887694	NA	NA	NA
ASTHMA_CM	ASTHMA_CVDMETABOCOMORB	Co-morbidites, CVD and metabolic diseases	DRB1*04:01	B*51:01	5.88034e-06	9.51485e-06	0.348216	0.0771807	105982	46508	870	425	0.726947	0.239293	0.740323	0.173625	0.897589	0.0134997	0.103958	63201	26780	525	222	0.713804	0.239979	0.730817	0.172353	0.000971497	0.00605834	0.000697401
ASTHMA_CM	ASTHMA_CVDMETABOCOMORB	Co-morbidites, CVD and metabolic diseases	DRB1*04:01	B*44:02	0.00353964	0.00366771	0.120703	0.0413978	105982	46508	3124	1431	0.940186	0.112831	0.70206	0.109067	0.0918092	0.0964179	0.0571618	63201	26780	1778	747	0.936186	0.116897	0.696145	0.1087	8.87284e-07	3.82293e-05	0.00106373
ASTHMA_CM	ASTHMA_CVDMETABOCOMORB	Co-morbidites, CVD and metabolic diseases	DRB1*04:01	B*40:02	0.533008	0.285547	0.065124	0.104098	105982	46508	463	204	0.656485	0.223882	0.824535	0.0958303	0.356677	0.13042	0.140927	63201	26780	280	122	0.640476	0.21495	0.812539	0.103325	5.36478e-06	0.000114274	0.00784619
COPD_CM	COPD_CVDMETABOCOMORB	COPD Co-morbidites, CVD and metabolic diseases	DRB1*04:01	B*44:27	1.33026e-07	2.76879e-07	0.781399	0.151021	112408	49369	223	121	0.962803	0.086851	0.923261	0.0838541	0.000247595	0.686732	0.190483	66986	28492	144	80	0.968617	0.0676819	0.913345	0.0887694	NA	NA	NA
COPD_CM	COPD_CVDMETABOCOMORB	COPD Co-morbidites, CVD and metabolic diseases	DRB1*04:01	B*44:02	0.00492594	0.00491773	0.109995	0.0391273	112408	49369	3307	1515	0.940186	0.112831	0.70206	0.109067	0.327468	0.0523463	0.0533521	66986	28492	1879	787	0.936186	0.116897	0.696145	0.1087	1.68003e-05	0.000258939	0.00134133
DIAB	D1_ICD8	ICD-8 DM (Sub-endpoint used for defining DM endpoints)	DQB1*03:02	B*35:01	2.99284e-13	1.0961e-12	2.1597	0.226541	132214	357	1674	22	0.97734	0.0811742	0.87422	0.102843	2.33791e-12	2.53226	0.266417	82360	235	1017	16	0.977246	0.0834072	0.871088	0.099157	NA	NA	NA
DIAB	D1_ICD8	ICD-8 DM (Sub-endpoint used for defining DM endpoints)	DQB1*03:02	B*18:01	0.00013338	0.000179174	1.01015	0.232764	132214	357	3564	19	0.994411	0.0307044	0.688064	0.152248	0.282292	0.51652	0.393212	82360	235	2125	6	0.994423	0.0291817	0.686605	0.154165	0.000401354	0.00297217	2.19616e-05
DIAB	D1_ICD8	ICD-8 DM (Sub-endpoint used for defining DM endpoints)	DQB1*03:02	B*27:05	0.00600592	0.00585066	0.91347	0.303288	132214	357	2308	11	0.978062	0.055724	0.848899	0.079162	0.0749857	0.876616	0.425742	82360	235	1335	5	0.977257	0.057049	0.848672	0.0785281	0.000994546	0.00618175	0.000978677
RX	DIAB_MED	Diabetes medication	DQB1*03:02	C*07:04	7.19332e-10	1.93989e-09	0.656694	0.102423	135350	20880	555	132	0.975927	0.060585	0.847162	0.204377	0.000527809	0.478868	0.136617	84454	12194	364	71	0.977883	0.0498198	0.842138	0.202764	NA	NA	NA
RX	DIAB_MED	Diabetes medication	DQB1*03:02	C*02:02	0.0573103	0.0436534	0.137795	0.0717141	135350	20880	1449	248	0.988763	0.0351523	0.921449	0.0670518	0.868281	0.0201218	0.101667	84454	12194	838	120	0.987925	0.0348684	0.916057	0.0754938	3.32349e-05	0.000437054	0.00706352
DIAB	DM_BCKGRND_RETINA	Background diabetic retinopathy	DQB1*03:02	B*44:27	8.34394e-09	1.97823e-08	1.9818	0.270184	127384	1339	265	15	0.99468	0.0192453	0.913396	0.104229	0.000823972	1.68786	0.407754	79867	696	169	6	0.995915	0.0188907	0.912175	0.0863327	NA	NA	NA
DIAB	DM_BCKGRND_RETINA	Background diabetic retinopathy	DQB1*03:02	B*27:05	0.000725672	0.000873981	0.600981	0.169343	127384	1339	2211	37	0.978062	0.055724	0.848899	0.079162	0.177011	0.414368	0.275629	79867	696	1307	13	0.977257	0.057049	0.848672	0.0785281	1.48845e-05	0.000237123	0.00966817
DIAB	DM_EYE_OPER	Operations, diabetic retinopathy	DQB1*03:02	B*13:02	2.04192e-05	3.04905e-05	1.61473	0.312424	110263	1991	143	11	0.924742	0.0917109	0.921214	0.0986046	0.00638432	1.43787	0.451304	69821	1230	103	5	0.930683	0.0798333	0.923055	0.0843993	NA	NA	NA
DIAB	DM_EYE_OPER	Operations, diabetic retinopathy	DQB1*03:02	B*27:05	0.96787	0.445799	0.0209356	0.174236	110263	1991	1894	34	0.978062	0.055724	0.848899	0.079162	0.350488	-0.219306	0.266479	69821	1230	1121	14	0.977257	0.057049	0.848672	0.0785281	8.37543e-06	0.000145669	0.00156737
GASTRO_CM	DM_IBD	Diabetes 1 & 2, IBD co-morbidity	DQB1*03:02	B*44:27	7.26194e-12	2.35274e-11	1.26347	0.187318	61858	22327	143	78	0.99468	0.0192453	0.913396	0.104229	1.74305e-05	1.02104	0.242853	38058	12988	91	46	0.995915	0.0188907	0.912175	0.0863327	NA	NA	NA
GASTRO_CM	DM_IBD	Diabetes 1 & 2, IBD co-morbidity	DQB1*03:02	B*44:02	3.21052e-07	6.3185e-07	0.32044	0.0628276	61858	22327	1294	514	0.986673	0.0402748	0.773399	0.100856	0.0281796	0.191412	0.0870832	38058	12988	748	261	0.986871	0.0319543	0.767774	0.109665	1.81434e-06	6.03435e-05	0.00130138
GASTRO_CM	DM_IBD	Diabetes 1 & 2, IBD co-morbidity	DQB1*03:02	B*51:01	0.00914411	0.00847531	0.226535	0.0868499	61858	22327	670	250	0.937966	0.0798533	0.684105	0.17471	0.0703079	0.213561	0.117723	38058	12988	406	147	0.934525	0.0874818	0.684506	0.168445	5.10929e-07	2.87843e-05	0.00277188
GASTRO_CM	DM_IBD	Diabetes 1 & 2, IBD co-morbidity	DQB1*03:02	B*40:01	0.00164597	0.00186327	0.213516	0.0678739	61858	22327	1093	429	0.988272	0.0385289	0.873822	0.0878421	0.000271174	0.339477	0.0933974	38058	12988	634	243	0.988923	0.0299049	0.867106	0.0949173	1.36476e-07	1.43738e-05	0.00880739
GASTRO_CM	DM_IBD	Diabetes 1 & 2, IBD co-morbidity	DQB1*03:02	B*27:05	0.133743	0.0911567	0.102809	0.068372	61858	22327	1089	417	0.978062	0.055724	0.848899	0.079162	0.10234	0.156099	0.095273	38058	12988	619	221	0.977257	0.057049	0.848672	0.0785281	5.86316e-09	1.11152e-06	0.000914583
GASTRO_CM	DM_IBD	Diabetes 1 & 2, IBD co-morbidity	DQB1*03:02	B*18:01	0.246362	0.152855	0.0647659	0.0556926	61858	22327	1661	601	0.994411	0.0307044	0.688064	0.152248	0.000381663	0.262228	0.0738629	38058	12988	1021	386	0.994423	0.0291817	0.686605	0.154165	8.57216e-10	3.25017e-07	0.00279563
DIAB	DM_KIDNEYFAIL	Diabetes, kidney failure	DQB1*03:02	B*56:01	8.34344e-19	4.59531e-18	1.333	0.12884	134804	1364	2100	73	0.996408	0.0243561	0.969396	0.0838946	2.7912e-09	1.24047	0.177333	83897	756	1250	34	0.995405	0.0312408	0.965206	0.0957813	NA	NA	NA
DIAB	DM_KIDNEYFAIL	Diabetes, kidney failure	DQB1*03:02	B*27:05	0.00386001	0.00395955	0.518415	0.172971	134804	1364	2367	35	0.978062	0.055724	0.848899	0.079162	0.26413	-0.355185	0.366052	83897	756	1369	7	0.977257	0.057049	0.848672	0.0785281	0.000158868	0.0015211	8.74536e-05
DIAB	DM_KIDNEYFAIL	Diabetes, kidney failure	DQB1*03:02	B*18:01	0.0158496	0.0138988	0.371368	0.149156	134804	1364	3654	46	0.994411	0.0307044	0.688064	0.152248	0.0138652	0.486405	0.189849	83897	756	2205	28	0.994423	0.0291817	0.686605	0.154165	1.06638e-06	4.39482e-05	0.00370041
DIAB	DM_MACULOPATHY	Diabetic maculopathy	DQB1*03:02	B*56:01	1.33699e-17	6.67099e-17	1.35309	0.135706	131797	1162	1992	67	0.996408	0.0243561	0.969396	0.0838946	2.40079e-12	1.50191	0.176161	82638	658	1192	35	0.995405	0.0312408	0.965206	0.0957813	NA	NA	NA
DIAB	DM_MACULOPATHY	Diabetic maculopathy	DQB1*03:02	B*18:01	0.000482536	0.000596197	0.548486	0.149837	131797	1162	3564	46	0.994411	0.0307044	0.688064	0.152248	0.00120492	0.655866	0.190576	82638	658	2159	28	0.994423	0.0291817	0.686605	0.154165	6.88852e-05	0.000777326	0.00111406
DIAB	DM_MACULOPATHY	Diabetic maculopathy	DQB1*03:02	B*27:05	0.369895	0.214276	0.217161	0.215205	131797	1162	2299	22	0.978062	0.055724	0.848899	0.079162	0.531557	-0.171088	0.366104	82638	658	1347	7	0.977257	0.057049	0.848672	0.0785281	8.01497e-06	0.000142005	3.8245e-05
DIAB	DM_RETINA_NOS	Unspecified diabetic retinopathy	DQB1*03:02	B*35:01	4.43622e-16	2.01034e-15	1.51447	0.153381	127196	1151	1600	47	0.97734	0.0811742	0.87422	0.102843	2.01754e-05	1.15455	0.233886	79846	675	994	19	0.977246	0.0834072	0.871088	0.099157	NA	NA	NA
DIAB	DM_RETINA_NOS	Unspecified diabetic retinopathy	DQB1*03:02	B*27:05	0.800092	0.387333	0.0844551	0.230693	127196	1151	2193	19	0.978062	0.055724	0.848899	0.079162	0.785999	-0.0386452	0.344705	79846	675	1302	8	0.977257	0.057049	0.848672	0.0785281	2.44378e-07	1.93035e-05	0.00417808
DIAB	DM_VITREOUS_BLEEDING	Vitreous bleeding (caused by prolif. dmrp when together with H36.03*)	DQB1*03:02	B*56:01	9.30262e-08	1.99123e-07	1.09346	0.179136	126900	855	1854	35	0.996408	0.0243561	0.969396	0.0838946	9.20663e-13	1.69498	0.190074	79660	489	1118	30	0.995405	0.0312408	0.965206	0.0957813	NA	NA	NA
DIAB	DM_VITREOUS_BLEEDING	Vitreous bleeding (caused by prolif. dmrp when together with H36.03*)	DQB1*03:02	B*18:01	0.408216	0.231328	0.190565	0.203296	126900	855	3426	24	0.994411	0.0307044	0.688064	0.152248	0.157449	0.385674	0.247246	79660	489	2076	16	0.994423	0.0291817	0.686605	0.154165	0.000861593	0.00551819	2.68872e-05
E4	E4_DM1	Type 1 diabetes	DQB1*03:02	B*44:27	7.10679e-16	3.17038e-15	1.83274	0.191549	116487	3733	248	37	0.99468	0.0192453	0.913396	0.104229	4.66219e-09	1.7463	0.250518	73539	2217	162	20	0.995915	0.0188907	0.912175	0.0863327	NA	NA	NA
E4	E4_DM1	Type 1 diabetes	DQB1*03:02	B*51:01	1.18479e-11	3.75358e-11	0.944382	0.125107	116487	3733	1177	74	0.937966	0.0798533	0.684105	0.17471	0.00186575	0.614117	0.189282	73539	2217	764	30	0.934525	0.0874818	0.684506	0.168445	0.0001032	0.00104622	0.000311128
E4	E4_DM1	Type 1 diabetes	DQB1*03:02	B*44:02	2.05875e-19	1.18876e-18	0.891238	0.0897103	116487	3733	2252	151	0.986673	0.0402748	0.773399	0.100856	7.37368e-11	0.909321	0.125535	73539	2217	1310	72	0.986871	0.0319543	0.767774	0.109665	8.53811e-06	0.000147148	0.00281758
E4	E4_DM1	Type 1 diabetes	DQB1*03:02	B*18:01	1.08753e-13	4.15941e-13	0.680244	0.0849522	116487	3733	3219	162	0.994411	0.0307044	0.688064	0.152248	6.8261e-19	0.992598	0.0995376	73539	2217	1946	118	0.994423	0.0291817	0.686605	0.154165	3.79612e-08	5.07674e-06	0.00517437
E4	E4_DM1	Type 1 diabetes	DQB1*03:02	B*40:02	0.00189433	0.00211598	0.644201	0.199353	116487	3733	537	28	0.927234	0.101569	0.815469	0.106596	0.325779	0.364941	0.320614	73539	2217	316	10	0.922189	0.10881	0.797191	0.120411	1.71507e-05	0.000260377	0.000686297
E4	E4_DM1	Type 1 diabetes	DQB1*03:02	B*40:01	9.49385e-09	2.23605e-08	0.636021	0.104036	116487	3733	1982	108	0.988272	0.0385289	0.873822	0.0878421	1.66337e-11	0.920318	0.122995	73539	2217	1261	76	0.988923	0.0299049	0.867106	0.0949173	4.01689e-08	5.07674e-06	0.00307993
E4	E4_DM1	Type 1 diabetes	DQB1*03:02	B*27:05	9.16407e-07	1.69006e-06	0.570385	0.110418	116487	3733	2046	94	0.978062	0.055724	0.848899	0.079162	0.000274737	0.578861	0.152487	73539	2217	1202	47	0.977257	0.057049	0.848672	0.0785281	1.13265e-08	1.95204e-06	6.87188e-05
E4	E4_DM1_STRICT	Type 1 diabetes, strict (exclude DM2)	DQB1*03:02	B*44:27	6.45397e-14	2.51828e-13	2.23637	0.255902	114639	1583	237	26	0.99468	0.0192453	0.913396	0.104229	7.38775e-09	2.19021	0.308518	72585	1074	158	14	0.995915	0.0188907	0.912175	0.0863327	NA	NA	NA
E4	E4_DM1_STRICT	Type 1 diabetes, strict (exclude DM2)	DQB1*03:02	B*44:02	2.09332e-15	9.00192e-15	1.15574	0.12973	114639	1583	2182	78	0.986673	0.0402748	0.773399	0.100856	8.74068e-08	1.04886	0.174102	72585	1074	1282	38	0.986871	0.0319543	0.767774	0.109665	0.000165569	0.00157729	0.00127364
E4	E4_DM1_STRICT	Type 1 diabetes, strict (exclude DM2)	DQB1*03:02	B*51:01	1.17681e-07	2.47954e-07	1.12997	0.189952	114639	1583	1139	34	0.937966	0.0798533	0.684105	0.17471	0.00213658	0.836658	0.254994	72585	1074	756	17	0.934525	0.0874818	0.684506	0.168445	0.000517297	0.00365251	0.000720324
E4	E4_DM1_STRICT	Type 1 diabetes, strict (exclude DM2)	DQB1*03:02	B*40:02	0.000317829	0.000403843	1.07109	0.269704	114639	1583	525	16	0.927234	0.101569	0.815469	0.106596	0.0510645	0.819976	0.38726	72585	1074	314	7	0.922189	0.10881	0.797191	0.120411	0.0017228	0.00941222	0.00564997
E4	E4_DM1_STRICT	Type 1 diabetes, strict (exclude DM2)	DQB1*03:02	B*40:01	7.34818e-08	1.58473e-07	0.8895	0.1519	114639	1583	1935	54	0.988272	0.0385289	0.873822	0.0878421	3.93042e-09	1.11631	0.167363	72585	1074	1231	42	0.988923	0.0299049	0.867106	0.0949173	6.01288e-06	0.000122697	0.00221588
E4	E4_DM1_STRICT	Type 1 diabetes, strict (exclude DM2)	DQB1*03:02	B*18:01	1.56128e-10	4.4985e-10	0.877664	0.125812	114639	1583	3151	80	0.994411	0.0307044	0.688064	0.152248	3.39811e-18	1.32054	0.130852	72585	1074	1904	71	0.994423	0.0291817	0.686605	0.154165	1.89073e-06	6.17999e-05	0.00945561
E4	E4_DM1_STRICT	Type 1 diabetes, strict (exclude DM2)	DQB1*03:02	B*27:05	1.06699e-05	1.66079e-05	0.794034	0.167781	114639	1583	2003	42	0.978062	0.055724	0.848899	0.079162	0.00133681	0.723401	0.213861	72585	1074	1180	24	0.977257	0.057049	0.848672	0.0785281	2.43487e-06	7.15806e-05	9.32902e-05
E4	E4_DM1COMA	Type 1 diabetes with coma	DQB1*03:02	B*35:01	9.86618e-24	7.89294e-23	2.09381	0.166365	113529	775	1419	46	0.97734	0.0811742	0.87422	0.102843	1.4188e-09	1.83432	0.241182	71789	467	874	19	0.977246	0.0834072	0.871088	0.099157	NA	NA	NA
E4	E4_DM1COMA	Type 1 diabetes with coma	DQB1*03:02	B*44:02	1.72355e-06	3.01358e-06	1.01928	0.189111	113529	775	2132	31	0.986673	0.0402748	0.773399	0.100856	0.036007	0.672509	0.300376	71789	467	1249	11	0.986871	0.0319543	0.767774	0.109665	1.98855e-05	0.000292236	0.00256168
E4	E4_DM1COMA	Type 1 diabetes with coma	DQB1*03:02	B*40:01	2.99286e-06	5.03026e-06	1.0111	0.192612	113529	775	1904	30	0.988272	0.0385289	0.873822	0.0878421	0.00257439	0.855277	0.260193	71789	467	1200	15	0.988923	0.0299049	0.867106	0.0949173	2.09918e-05	0.000304064	0.00578783
E4	E4_DM1COMA	Type 1 diabetes with coma	DQB1*03:02	B*27:05	0.00189104	0.00211395	0.765814	0.231016	113529	775	1972	20	0.978062	0.055724	0.848899	0.079162	0.0144702	0.781811	0.301183	71789	467	1166	11	0.977257	0.057049	0.848672	0.0785281	3.08915e-06	8.6072e-05	0.0063765
E4	E4_DM1KETO	Type 1 diabetes with ketoacidosis	DQB1*03:02	B*35:01	2.78376e-28	2.78765e-27	2.25284	0.165239	113523	769	1425	52	0.97734	0.0811742	0.87422	0.102843	4.03033e-11	1.8868	0.228352	71883	561	877	22	0.977246	0.0834072	0.871088	0.099157	NA	NA	NA
E4	E4_DM1KETO	Type 1 diabetes with ketoacidosis	DQB1*03:02	B*27:05	0.000230679	0.000299758	0.886434	0.221217	113523	769	1975	23	0.978062	0.055724	0.848899	0.079162	0.188827	0.496507	0.333101	71883	561	1164	9	0.977257	0.057049	0.848672	0.0785281	7.47318e-07	3.3732e-05	0.000576263
E4	E4_DM1NASCOMP	Type 1 diabetes with other specified/multiple/unspecified complications	DQB1*03:02	B*35:01	4.5654e-42	6.95494e-41	1.88961	0.11383	114832	2078	1472	99	0.97734	0.0811742	0.87422	0.102843	7.36305e-25	1.85157	0.146318	72673	1351	912	57	0.977246	0.0834072	0.871088	0.099157	NA	NA	NA
E4	E4_DM1NASCOMP	Type 1 diabetes with other specified/multiple/unspecified complications	DQB1*03:02	B*51:01	1.54069e-10	4.44812e-10	1.13599	0.154872	114832	2078	1150	47	0.937966	0.0798533	0.684105	0.17471	0.00406806	0.715285	0.236383	72673	1351	753	19	0.934525	0.0874818	0.684506	0.168445	8.82126e-05	0.000939499	4.36391e-05
E4	E4_DM1NASCOMP	Type 1 diabetes with other specified/multiple/unspecified complications	DQB1*03:02	B*18:01	4.14717e-11	1.27168e-10	0.791238	0.109447	114832	2078	3152	95	0.994411	0.0307044	0.688064	0.152248	4.82239e-13	1.03948	0.126971	72673	1351	1899	71	0.994423	0.0291817	0.686605	0.154165	3.51036e-12	3.32742e-09	2.76642e-05
E4	E4_DM1NASCOMP	Type 1 diabetes with other specified/multiple/unspecified complications	DQB1*03:02	B*44:02	8.63568e-09	2.04402e-08	0.785149	0.12507	114832	2078	2174	73	0.986673	0.0402748	0.773399	0.100856	5.29926e-10	1.07049	0.151541	72673	1351	1287	49	0.986871	0.0319543	0.767774	0.109665	6.54076e-11	3.09995e-08	0.000208936
E4	E4_DM1NASCOMP	Type 1 diabetes with other specified/multiple/unspecified complications	DQB1*03:02	B*40:01	2.04043e-07	4.15947e-07	0.737328	0.131293	114832	2078	1940	66	0.988272	0.0385289	0.873822	0.0878421	2.15393e-09	1.01557	0.150728	72673	1351	1235	50	0.988923	0.0299049	0.867106	0.0949173	3.33063e-11	2.10471e-08	6.90064e-05
E4	E4_DM1NASCOMP	Type 1 diabetes with other specified/multiple/unspecified complications	DQB1*03:02	B*40:02	0.00970538	0.00893768	0.697208	0.257899	114832	2078	525	16	0.927234	0.101569	0.815469	0.106596	0.214825	0.543451	0.379627	72673	1351	313	7	0.922189	0.10881	0.797191	0.120411	2.33856e-05	0.000335861	0.00130329
E4	E4_DM1NASCOMP	Type 1 diabetes with other specified/multiple/unspecified complications	DQB1*03:02	B*27:05	0.000769326	0.000925	0.526442	0.151243	114832	2078	2000	48	0.978062	0.055724	0.848899	0.079162	0.0352971	0.459214	0.209657	72673	1351	1179	24	0.977257	0.057049	0.848672	0.0785281	5.96099e-13	1.13007e-09	5.15111e-08
E4	E4_DM1NOCOMP	Type 1 diabetes without complications	DQB1*03:02	B*44:27	1.72199e-15	7.47239e-15	1.93969	0.20594	115846	3092	245	34	0.99468	0.0192453	0.913396	0.104229	5.94006e-09	1.86365	0.267464	73167	1845	160	18	0.995915	0.0188907	0.912175	0.0863327	NA	NA	NA
E4	E4_DM1NOCOMP	Type 1 diabetes without complications	DQB1*03:02	B*51:01	2.5863e-12	8.7143e-12	1.0653	0.135182	115846	3092	1168	65	0.937966	0.0798533	0.684105	0.17471	0.0011143	0.705234	0.20491	73167	1845	760	26	0.934525	0.0874818	0.684506	0.168445	0.00038602	0.00293898	0.000585806
E4	E4_DM1NOCOMP	Type 1 diabetes without complications	DQB1*03:02	B*44:02	3.49481e-21	2.30625e-20	1.01491	0.0964698	115846	3092	2236	135	0.986673	0.0402748	0.773399	0.100856	6.12062e-12	1.03387	0.13322	73167	1845	1303	65	0.986871	0.0319543	0.767774	0.109665	4.77261e-05	0.000587518	0.00548663
E4	E4_DM1NOCOMP	Type 1 diabetes without complications	DQB1*03:02	B*18:01	1.20524e-16	5.65868e-16	0.820826	0.0906887	115846	3092	3205	148	0.994411	0.0307044	0.688064	0.152248	3.47747e-20	1.11505	0.106611	73167	1845	1933	105	0.994423	0.0291817	0.686605	0.154165	6.6197e-07	3.10819e-05	0.00932396
E4	E4_DM1NOCOMP	Type 1 diabetes without complications	DQB1*03:02	B*40:01	2.72876e-10	7.67699e-10	0.757622	0.111122	115846	3092	1972	98	0.988272	0.0385289	0.873822	0.0878421	1.46837e-13	1.07586	0.128765	73167	1845	1256	71	0.988923	0.0299049	0.867106	0.0949173	4.38535e-07	2.59801e-05	0.00795764
E4	E4_DM1NOCOMP	Type 1 diabetes without complications	DQB1*03:02	B*27:05	3.09749e-08	7.01837e-08	0.706308	0.118899	115846	3092	2035	83	0.978062	0.055724	0.848899	0.079162	2.38779e-05	0.727336	0.160549	73167	1845	1198	43	0.977257	0.057049	0.848672	0.0785281	2.14092e-07	1.76465e-05	0.000269885
E4	E4_DM1NOCOMP	Type 1 diabetes without complications	DQB1*03:02	B*40:02	0.00777406	0.00732398	0.620288	0.225226	115846	3092	531	22	0.927234	0.101569	0.815469	0.106596	0.0996684	0.580438	0.323434	73167	1845	316	10	0.922189	0.10881	0.797191	0.120411	1.53728e-05	0.000240855	0.00223218
E4	E4_DM1OPTH	Type 1 diabetes with ophthalmic complications	DQB1*03:02	B*13:02	6.99601e-10	1.89024e-09	2.05504	0.279232	114596	1842	155	18	0.924742	0.0917109	0.921214	0.0986046	6.24785e-06	2.14545	0.369817	72365	1043	109	8	0.930683	0.0798333	0.923055	0.0843993	NA	NA	NA
E4	E4_DM1OPTH	Type 1 diabetes with ophthalmic complications	DQB1*03:02	B*27:05	9.77113e-05	0.000134541	0.643741	0.156848	114596	1842	1998	46	0.978062	0.055724	0.848899	0.079162	0.000496729	0.788022	0.209775	72365	1043	1179	24	0.977257	0.057049	0.848672	0.0785281	1.04989e-05	0.000175959	0.00140969
E4	E4_DM1OPTH	Type 1 diabetes with ophthalmic complications	DQB1*03:02	B*40:02	0.0392445	0.0309461	0.62182	0.286685	114596	1842	522	13	0.927234	0.101569	0.815469	0.106596	0.292852	0.565764	0.437128	72365	1043	311	5	0.922189	0.10881	0.797191	0.120411	0.000341912	0.00271208	0.00579972
E4	E4_DM1REN	Type 1 diabetes with renal complications	DQB1*03:02	B*35:01	3.48039e-17	1.68947e-16	1.96819	0.183581	113376	622	1407	34	0.97734	0.0811742	0.87422	0.102843	2.31659e-10	2.02025	0.24733	71671	349	873	18	0.977246	0.0834072	0.871088	0.099157	NA	NA	NA
E4	E4_DM1REN	Type 1 diabetes with renal complications	DQB1*03:02	B*18:01	4.12569e-06	6.7986e-06	0.92492	0.178706	113376	622	3090	33	0.994411	0.0307044	0.688064	0.152248	0.000176724	1.01291	0.237492	71671	349	1846	18	0.994423	0.0291817	0.686605	0.154165	4.659e-05	0.000581079	0.0033057
E4	E4_DMICD8	Diabetes, unspecified because of ICD-8	DQB1*03:02	B*35:01	1.1964e-18	6.48959e-18	1.5062	0.141164	114161	1407	1429	56	0.97734	0.0811742	0.87422	0.102843	1.36934e-09	1.53318	0.207527	71959	637	880	25	0.977246	0.0834072	0.871088	0.099157	NA	NA	NA
E4	E4_DMICD8	Diabetes, unspecified because of ICD-8	DQB1*03:02	B*44:02	2.3053e-06	3.916e-06	0.74799	0.145359	114161	1407	2152	51	0.986673	0.0402748	0.773399	0.100856	0.0161828	0.632461	0.249225	71959	637	1254	16	0.986871	0.0319543	0.767774	0.109665	0.000182578	0.00168842	0.00548149
E4	E4_DMICD8	Diabetes, unspecified because of ICD-8	DQB1*03:02	B*18:01	1.25708e-05	1.93981e-05	0.628226	0.134213	114161	1407	3115	58	0.994411	0.0307044	0.688064	0.152248	0.182558	0.343427	0.234286	71959	637	1846	18	0.994423	0.0291817	0.686605	0.154165	6.56055e-06	0.000126844	0.000143914
E4	E4_DMICD8	Diabetes, unspecified because of ICD-8	DQB1*03:02	B*27:05	0.00406095	0.00413017	0.501645	0.168775	114161	1407	1989	37	0.978062	0.055724	0.848899	0.079162	0.948429	0.0352069	0.345413	71959	637	1163	8	0.977257	0.057049	0.848672	0.0785281	4.98079e-06	0.000108534	0.000201277
E4	E4_DMICD8	Diabetes, unspecified because of ICD-8	DQB1*03:02	B*51:01	0.0621483	0.0468896	0.470861	0.236795	114161	1407	1121	18	0.937966	0.0798533	0.684105	0.17471	0.215238	0.495256	0.342177	71959	637	742	8	0.934525	0.0874818	0.684506	0.168445	0.000172923	0.00161709	0.00949852
E4	E4_DMICD8COMA	Diabetes, unspecified because of ICD-8, with coma	DQB1*03:02	B*35:01	1.03315e-19	6.19026e-19	1.60162	0.144005	114020	1266	1427	54	0.97734	0.0811742	0.87422	0.102843	3.0641e-09	1.56944	0.215954	71893	571	878	23	0.977246	0.0834072	0.871088	0.099157	NA	NA	NA
E4	E4_DMICD8COMA	Diabetes, unspecified because of ICD-8, with coma	DQB1*03:02	B*44:02	2.08392e-06	3.58244e-06	0.786706	0.151238	114020	1266	2148	47	0.986673	0.0402748	0.773399	0.100856	0.0254031	0.628829	0.265318	71893	571	1252	14	0.986871	0.0319543	0.767774	0.109665	9.52898e-05	0.000989417	0.00596766
E4	E4_DMICD8COMA	Diabetes, unspecified because of ICD-8, with coma	DQB1*03:02	B*18:01	1.74952e-05	2.64832e-05	0.647088	0.140178	114020	1266	3110	53	0.994411	0.0307044	0.688064	0.152248	0.07137	0.454468	0.234482	71893	571	1846	18	0.994423	0.0291817	0.686605	0.154165	2.03679e-06	6.33e-05	0.000469342
E4	E4_DMICD8COMA	Diabetes, unspecified because of ICD-8, with coma	DQB1*03:02	B*27:05	0.00294517	0.00313567	0.543325	0.175858	114020	1266	1986	34	0.978062	0.055724	0.848899	0.079162	0.782803	0.15683	0.345517	71893	571	1163	8	0.977257	0.057049	0.848672	0.0785281	3.22355e-06	8.6072e-05	0.000526446
E4	E4_DMICD8NOCOMP	Diabetes, unspecified because of ICD-8, without complications	DQB1*03:02	B*35:01	1.03315e-19	6.19026e-19	1.60162	0.144005	114020	1266	1427	54	0.97734	0.0811742	0.87422	0.102843	3.0641e-09	1.56944	0.215954	71893	571	878	23	0.977246	0.0834072	0.871088	0.099157	NA	NA	NA
E4	E4_DMICD8NOCOMP	Diabetes, unspecified because of ICD-8, without complications	DQB1*03:02	B*44:02	2.08392e-06	3.58244e-06	0.786706	0.151238	114020	1266	2148	47	0.986673	0.0402748	0.773399	0.100856	0.0254031	0.628829	0.265318	71893	571	1252	14	0.986871	0.0319543	0.767774	0.109665	9.52898e-05	0.000989417	0.00596766
E4	E4_DMICD8NOCOMP	Diabetes, unspecified because of ICD-8, without complications	DQB1*03:02	B*18:01	1.74952e-05	2.64832e-05	0.647088	0.140178	114020	1266	3110	53	0.994411	0.0307044	0.688064	0.152248	0.07137	0.454468	0.234482	71893	571	1846	18	0.994423	0.0291817	0.686605	0.154165	2.03679e-06	6.33e-05	0.000469342
E4	E4_DMICD8NOCOMP	Diabetes, unspecified because of ICD-8, without complications	DQB1*03:02	B*27:05	0.00294517	0.00313567	0.543325	0.175858	114020	1266	1986	34	0.978062	0.055724	0.848899	0.079162	0.782803	0.15683	0.345517	71893	571	1163	8	0.977257	0.057049	0.848672	0.0785281	3.22355e-06	8.6072e-05	0.000526446
E4	E4_DMICD8OTHCOMP	Diabetes, unspecified because of ICD-8, with other specified complications	DQB1*03:02	B*35:01	1.1964e-18	6.48959e-18	1.5062	0.141164	114161	1407	1429	56	0.97734	0.0811742	0.87422	0.102843	1.36934e-09	1.53318	0.207527	71959	637	880	25	0.977246	0.0834072	0.871088	0.099157	NA	NA	NA
E4	E4_DMICD8OTHCOMP	Diabetes, unspecified because of ICD-8, with other specified complications	DQB1*03:02	B*44:02	2.3053e-06	3.916e-06	0.74799	0.145359	114161	1407	2152	51	0.986673	0.0402748	0.773399	0.100856	0.0161828	0.632461	0.249225	71959	637	1254	16	0.986871	0.0319543	0.767774	0.109665	0.000182578	0.00168842	0.00548149
E4	E4_DMICD8OTHCOMP	Diabetes, unspecified because of ICD-8, with other specified complications	DQB1*03:02	B*18:01	1.25708e-05	1.93981e-05	0.628226	0.134213	114161	1407	3115	58	0.994411	0.0307044	0.688064	0.152248	0.182558	0.343427	0.234286	71959	637	1846	18	0.994423	0.0291817	0.686605	0.154165	6.56055e-06	0.000126844	0.000143914
E4	E4_DMICD8OTHCOMP	Diabetes, unspecified because of ICD-8, with other specified complications	DQB1*03:02	B*27:05	0.00406095	0.00413017	0.501645	0.168775	114161	1407	1989	37	0.978062	0.055724	0.848899	0.079162	0.948429	0.0352069	0.345413	71959	637	1163	8	0.977257	0.057049	0.848672	0.0785281	4.98079e-06	0.000108534	0.000201277
E4	E4_DMICD8OTHCOMP	Diabetes, unspecified because of ICD-8, with other specified complications	DQB1*03:02	B*51:01	0.0621483	0.0468896	0.470861	0.236795	114161	1407	1121	18	0.937966	0.0798533	0.684105	0.17471	0.215238	0.495256	0.342177	71959	637	742	8	0.934525	0.0874818	0.684506	0.168445	0.000172923	0.00161709	0.00949852
E4	E4_DMNAS	Unspecified diabetes	DQB1*03:02	B*08:01	2.04197e-07	4.15947e-07	1.26107	0.207773	115084	2330	394	25	0.96726	0.0674482	0.915889	0.110192	0.000452116	1.24756	0.307404	72594	1272	234	11	0.967914	0.0700602	0.919601	0.102227	NA	NA	NA
E4	E4_DMNAS	Unspecified diabetes	DQB1*03:02	B*18:01	5.2419e-06	8.52032e-06	0.517176	0.10787	115084	2330	3148	91	0.994411	0.0307044	0.688064	0.152248	0.136723	0.261666	0.166238	72594	1272	1865	37	0.994423	0.0291817	0.686605	0.154165	0.0014849	0.00844886	0.0047863
H7	H7_MACULOPATHYDIAB	Diabetic maculopathy	DQB1*03:02	B*56:01	1.02393e-17	5.18115e-17	1.36049	0.135979	126586	1162	1917	67	0.996408	0.0243561	0.969396	0.0838946	2.8403e-12	1.49645	0.176341	79265	658	1153	35	0.995405	0.0312408	0.965206	0.0957813	NA	NA	NA
H7	H7_MACULOPATHYDIAB	Diabetic maculopathy	DQB1*03:02	B*18:01	0.000521033	0.000640996	0.544838	0.149828	126586	1162	3458	46	0.994411	0.0307044	0.688064	0.152248	0.00125141	0.653638	0.19071	79265	658	2076	28	0.994423	0.0291817	0.686605	0.154165	5.54905e-05	0.000657483	0.00117535
H7	H7_MACULOPATHYDIAB	Diabetic maculopathy	DQB1*03:02	B*27:05	0.361397	0.210118	0.220703	0.215311	126586	1162	2190	22	0.978062	0.055724	0.848899	0.079162	0.555535	-0.157579	0.366196	79265	658	1282	7	0.977257	0.057049	0.848672	0.0785281	7.61274e-06	0.000136151	4.71089e-05
H7	H7_RETINALDISOTH	Other retinal disorders	DQB1*03:02	B*44:27	2.66647e-06	4.49222e-06	1.0008	0.192553	132442	7018	283	31	0.99468	0.0192453	0.913396	0.104229	5.67837e-05	1.0529	0.238776	82739	4132	185	21	0.995915	0.0188907	0.912175	0.0863327	NA	NA	NA
H7	H7_RETINALDISOTH	Other retinal disorders	DQB1*03:02	B*44:02	0.00216642	0.00238823	0.254599	0.0820743	132442	7018	2551	166	0.986673	0.0402748	0.773399	0.100856	0.000747566	0.374247	0.109042	82739	4132	1472	94	0.986871	0.0319543	0.767774	0.109665	0.000363925	0.0028538	0.00972761
H7	H7_RETINALDISOTH	Other retinal disorders	DQB1*03:02	B*27:05	0.0180899	0.0156524	0.207817	0.0866829	132442	7018	2317	149	0.978062	0.055724	0.848899	0.079162	0.584439	0.0773429	0.12853	82739	4132	1341	66	0.977257	0.057049	0.848672	0.0785281	0.000173158	0.00161709	0.000321231
H7	H7_RETINALDISOTH	Other retinal disorders	DQB1*03:02	B*40:02	0.531161	0.284771	0.124941	0.176992	132442	7018	609	34	0.927234	0.101569	0.815469	0.106596	0.558214	-0.129316	0.272793	82739	4132	361	14	0.922189	0.10881	0.797191	0.120411	0.000811482	0.00530477	0.00111029
H7	H7_RETINALDISOTH	Other retinal disorders	DQB1*03:02	B*18:01	0.671023	0.340143	0.0350667	0.0766659	132442	7018	3596	184	0.994411	0.0307044	0.688064	0.152248	0.000899923	0.30734	0.091316	82739	4132	2182	134	0.994423	0.0291817	0.686605	0.154165	3.16758e-06	8.6072e-05	0.00354086
H7	H7_RETINOPATHYDIAB	Diabetic retinopathy	DQB1*03:02	B*44:27	8.9126e-09	2.10608e-08	1.65783	0.237043	127809	2385	272	20	0.99468	0.0192453	0.913396	0.104229	3.53689e-06	1.71324	0.301297	79883	1276	176	12	0.995915	0.0188907	0.912175	0.0863327	NA	NA	NA
H7	H7_RETINOPATHYDIAB	Diabetic retinopathy	DQB1*03:02	B*18:01	1.73129e-06	3.02342e-06	0.542014	0.107146	127809	2385	3505	93	0.994411	0.0307044	0.688064	0.152248	2.41886e-08	0.810585	0.13133	79883	1276	2110	62	0.994423	0.0291817	0.686605	0.154165	1.79171e-05	0.000267454	0.00602656
H7	H7_RETINOPATHYDIAB	Diabetic retinopathy	DQB1*03:02	B*27:05	0.00305058	0.00323109	0.42399	0.139455	127809	2385	2223	55	0.978062	0.055724	0.848899	0.079162	0.243951	0.280872	0.219598	79883	1276	1296	21	0.977257	0.057049	0.848672	0.0785281	7.24625e-06	0.000132089	0.000122106
H7	H7_RETINOPATHYDIAB	Diabetic retinopathy	DQB1*03:02	B*40:02	0.661604	0.33668	0.177212	0.300197	127809	2385	586	11	0.927234	0.101569	0.815469	0.106596	0.775456	0.22159	0.431828	79883	1276	352	5	0.922189	0.10881	0.797191	0.120411	0.000108445	0.00108776	0.00461324
H7	H7_RETINOPATHYDIAB_NAS	Other diabetic retinopathy	DQB1*03:02	B*39:01	2.48223e-23	1.91105e-22	1.76518	0.14206	126076	652	2194	56	0.99397	0.0233726	0.868768	0.101856	7.42121e-11	1.72327	0.209811	78947	340	1276	24	0.992195	0.0314079	0.862729	0.115412	NA	NA	NA
H7	H7_RETINOPATHYDIAB_NAS	Other diabetic retinopathy	DQB1*03:02	B*27:05	0.0526027	0.0404767	0.523977	0.252393	126076	652	2184	16	0.978062	0.055724	0.848899	0.079162	0.280158	0.518498	0.392301	78947	340	1281	6	0.977257	0.057049	0.848672	0.0785281	1.8231e-05	0.000270014	0.00676772
H7	H7_RETINOPATHYDIAB_PROLIF	Proliferative diabetic retinopathy	DQB1*03:02	B*35:01	1.54297e-14	6.22402e-14	1.61515	0.171218	126317	893	1615	38	0.97734	0.0811742	0.87422	0.102843	4.2591e-07	1.48362	0.240953	79102	495	1001	18	0.977246	0.0834072	0.871088	0.099157	NA	NA	NA
H7	H7_RETINOPATHYDIAB_PROLIF	Proliferative diabetic retinopathy	DQB1*03:02	B*27:05	0.025775	0.0213105	0.506057	0.216913	126317	893	2190	22	0.978062	0.055724	0.848899	0.079162	0.934435	0.110704	0.392925	79102	495	1281	6	0.977257	0.057049	0.848672	0.0785281	5.98399e-05	0.000695968	0.0028953
RX	IBD_DRUGS	Inflammatory bowel disease treatment related agents	B*27:05	DRB1*04:08	6.63167e-22	4.65517e-21	0.500319	0.0500404	135381	17468	2644	537	0.72762	0.0656097	0.968137	0.0711343	1.23997e-14	0.486989	0.0610415	84498	12577	1645	357	0.72404	0.0728427	0.964246	0.0770679	NA	NA	NA
RX	IBD_DRUGS	Inflammatory bowel disease treatment related agents	B*27:05	DRB1*08:01	2.62105e-10	7.38847e-10	0.235741	0.0369383	135381	17468	6033	944	0.894613	0.0721466	0.984456	0.0558249	7.51776e-11	0.289416	0.0438375	84498	12577	3658	671	0.89339	0.0736133	0.985395	0.0517904	2.10112e-05	0.000304064	0.00856405
ILD_CM	ILD_CVDMETABOCOMORB	ILD Co-morbidites, CVD and metabolic diseases	DRB1*04:01	B*44:27	1.50917e-06	2.65822e-06	0.694717	0.146668	117700	50324	234	121	0.962803	0.086851	0.923261	0.0838541	0.000960288	0.58589	0.179514	71025	29158	159	82	0.968617	0.0676819	0.913345	0.0887694	NA	NA	NA
ILD_CM	ILD_CVDMETABOCOMORB	ILD Co-morbidites, CVD and metabolic diseases	DRB1*04:01	B*44:02	0.00863306	0.00805378	0.100283	0.03819	117700	50324	3470	1550	0.940186	0.112831	0.70206	0.109067	0.41384	0.0424283	0.0517876	71025	29158	1989	805	0.936186	0.116897	0.696145	0.1087	8.77654e-05	0.000939499	0.00362842
RX	INSULIN_FAST	Insulin, fast-acting	DQB1*03:02	B*44:27	1.35599e-13	5.13699e-13	1.57993	0.18151	132709	4667	286	38	0.99468	0.0192453	0.913396	0.104229	6.60529e-09	1.56317	0.228651	82982	2790	187	23	0.995915	0.0188907	0.912175	0.0863327	NA	NA	NA
RX	INSULIN_FAST	Insulin, fast-acting	DQB1*03:02	B*51:01	7.56956e-11	2.25825e-10	0.819277	0.114529	132709	4667	1324	86	0.937966	0.0798533	0.684105	0.17471	5.41125e-05	0.680622	0.157769	82982	2790	866	43	0.934525	0.0874818	0.684506	0.168445	0.00039391	0.00296334	0.00148838
RX	INSULIN_FAST	Insulin, fast-acting	DQB1*03:02	B*44:02	4.35301e-15	1.82267e-14	0.713722	0.0839503	132709	4667	2564	165	0.986673	0.0402748	0.773399	0.100856	1.06166e-08	0.726872	0.117039	82982	2790	1471	81	0.986871	0.0319543	0.767774	0.109665	1.48181e-05	0.000237123	0.00113072
RX	INSULIN_FAST	Insulin, fast-acting	DQB1*03:02	B*18:01	9.01775e-16	3.98562e-15	0.651976	0.075191	132709	4667	3620	202	0.994411	0.0307044	0.688064	0.152248	2.75711e-16	0.829024	0.0917169	82982	2790	2180	135	0.994423	0.0291817	0.686605	0.154165	2.32195e-06	6.98711e-05	0.00288259
RX	INSULIN_FAST	Insulin, fast-acting	DQB1*03:02	B*40:01	5.66187e-09	1.36761e-08	0.583123	0.0942699	132709	4667	2258	128	0.988272	0.0385289	0.873822	0.0878421	9.83059e-11	0.800964	0.112712	82982	2790	1414	88	0.988923	0.0299049	0.867106	0.0949173	1.09571e-06	4.41962e-05	0.00279007
RX	INSULIN_FAST	Insulin, fast-acting	DQB1*03:02	B*27:05	1.67729e-07	3.45594e-07	0.536668	0.0975337	132709	4667	2338	119	0.978062	0.055724	0.848899	0.079162	0.000425476	0.496842	0.136426	82982	2790	1359	58	0.977257	0.057049	0.848672	0.0785281	4.12688e-07	2.59801e-05	6.20497e-05
RX	INSULIN_FAST	Insulin, fast-acting	DQB1*03:02	B*40:02	0.0101841	0.00930081	0.494413	0.186889	132709	4667	613	31	0.927234	0.101569	0.815469	0.106596	0.122586	0.440834	0.264196	82982	2790	365	15	0.922189	0.10881	0.797191	0.120411	3.0913e-05	0.000415631	0.00131729
RX	INSULIN_INTER_AND_LONG	Insulin, intermediate and long-acting	DQB1*03:02	B*15:17	3.56938e-05	5.17867e-05	1.33275	0.286707	134919	6877	91	15	0.952372	0.0288554	0.631944	0.0801746	0.00278534	1.48189	0.432107	84314	4122	45	6	0.949807	0.0162743	0.610693	0.0392306	NA	NA	NA
RX	INSULIN_INTER_AND_LONG	Insulin, intermediate and long-acting	DQB1*03:02	B*27:05	0.00299313	0.00317965	0.266426	0.0886111	134919	6877	2361	142	0.978062	0.055724	0.848899	0.079162	0.0281289	0.269955	0.120312	84314	4122	1376	75	0.977257	0.057049	0.848672	0.0785281	0.000380313	0.00290721	0.00689391
RX	INSULIN_SHORT_HUMAN	Insulin, fast-acting (human)	DQB1*03:02	B*44:27	1.02272e-13	3.92638e-13	1.97979	0.222	130512	2470	276	28	0.99468	0.0192453	0.913396	0.104229	8.31009e-07	1.89322	0.313215	81470	1278	176	12	0.995915	0.0188907	0.912175	0.0863327	NA	NA	NA
RX	INSULIN_SHORT_HUMAN	Insulin, fast-acting (human)	DQB1*03:02	B*27:05	1.0449e-07	2.22003e-07	0.757461	0.13178	130512	2470	2286	67	0.978062	0.055724	0.848899	0.079162	0.000636256	0.722838	0.198731	81470	1278	1328	27	0.977257	0.057049	0.848672	0.0785281	2.19399e-06	6.70855e-05	0.00160408
RX	INSULIN_SHORT_HUMAN	Insulin, fast-acting (human)	DQB1*03:02	B*40:02	0.00808243	0.00758456	0.681977	0.247434	130512	2470	600	18	0.927234	0.101569	0.815469	0.106596	0.658378	0.290846	0.438551	81470	1278	355	5	0.922189	0.10881	0.797191	0.120411	9.45872e-05	0.000989417	0.00294593
RX	INSULIN_SHORTFAST	Insulin, fast-acting or short human	DQB1*03:02	B*44:27	2.54173e-13	9.42944e-13	1.55418	0.180829	135381	4850	289	38	0.99468	0.0192453	0.913396	0.104229	7.32246e-09	1.55616	0.2283	84498	2821	190	23	0.995915	0.0188907	0.912175	0.0863327	NA	NA	NA
RX	INSULIN_SHORTFAST	Insulin, fast-acting or short human	DQB1*03:02	B*51:01	1.37885e-10	3.99698e-10	0.795052	0.113059	135381	4850	1355	88	0.937966	0.0798533	0.684105	0.17471	3.70745e-05	0.689501	0.156052	84498	2821	886	44	0.934525	0.0874818	0.684506	0.168445	0.000371479	0.00286276	0.00172461
RX	INSULIN_SHORTFAST	Insulin, fast-acting or short human	DQB1*03:02	B*44:02	8.59331e-15	3.51589e-14	0.697078	0.0830501	135381	4850	2618	168	0.986673	0.0402748	0.773399	0.100856	2.10231e-08	0.708815	0.116802	84498	2821	1505	81	0.986871	0.0319543	0.767774	0.109665	1.65279e-05	0.000256828	0.000952446
RX	INSULIN_SHORTFAST	Insulin, fast-acting or short human	DQB1*03:02	B*18:01	2.9163e-16	1.33423e-15	0.651833	0.0738877	135381	4850	3672	209	0.994411	0.0307044	0.688064	0.152248	3.0535e-16	0.8236	0.0912864	84498	2821	2219	136	0.994423	0.0291817	0.686605	0.154165	3.85041e-06	9.47988e-05	0.00288801
RX	INSULIN_SHORTFAST	Insulin, fast-acting or short human	DQB1*03:02	B*40:01	2.82747e-09	7.09096e-09	0.583552	0.0924573	135381	4850	2310	133	0.988272	0.0385289	0.873822	0.0878421	2.72811e-11	0.818457	0.111585	84498	2821	1432	90	0.988923	0.0299049	0.867106	0.0949173	1.76018e-06	6.0283e-05	0.0036951
RX	INSULIN_SHORTFAST	Insulin, fast-acting or short human	DQB1*03:02	B*27:05	2.75712e-08	6.28694e-08	0.557186	0.094917	135381	4850	2378	126	0.978062	0.055724	0.848899	0.079162	0.000272928	0.510372	0.135297	84498	2821	1377	59	0.977257	0.057049	0.848672	0.0785281	1.05126e-06	4.39482e-05	8.12335e-05
RX	INSULIN_SHORTFAST	Insulin, fast-acting or short human	DQB1*03:02	B*40:02	0.0160336	0.0140257	0.46293	0.186573	135381	4850	623	31	0.927234	0.101569	0.815469	0.106596	0.134161	0.428551	0.264047	84498	2821	371	15	0.922189	0.10881	0.797191	0.120411	2.66984e-05	0.000374919	0.00123602
RX	INSULINS	Insulin medication	DQB1*03:02	B*44:27	2.08963e-10	5.92545e-10	1.24924	0.173704	121840	7339	255	41	0.99468	0.0192453	0.913396	0.104229	5.86303e-07	1.21779	0.217447	76610	4306	172	26	0.995915	0.0188907	0.912175	0.0863327	NA	NA	NA
RX	INSULINS	Insulin medication	DQB1*03:02	B*51:01	8.0929e-09	1.92509e-08	0.605413	0.0988793	121840	7339	1232	117	0.937966	0.0798533	0.684105	0.17471	7.10167e-05	0.546216	0.131922	76610	4306	806	63	0.934525	0.0874818	0.684506	0.168445	0.00127671	0.00756361	0.00827863
RX	INSULINS	Insulin medication	DQB1*03:02	B*44:02	3.43543e-12	1.14942e-11	0.53606	0.0729751	121840	7339	2360	219	0.986673	0.0402748	0.773399	0.100856	3.4706e-08	0.579253	0.0992453	76610	4306	1371	115	0.986871	0.0319543	0.767774	0.109665	0.000153538	0.00148306	0.00755326
RX	INSULINS	Insulin medication	DQB1*03:02	B*40:01	5.39874e-08	1.18574e-07	0.451355	0.0799387	121840	7339	2081	180	0.988272	0.0385289	0.873822	0.0878421	2.36243e-06	0.508288	0.10333	76610	4306	1306	106	0.988923	0.0299049	0.867106	0.0949173	3.00975e-05	0.000412353	0.0032083
RX	INSULINS	Insulin medication	DQB1*03:02	B*18:01	3.13873e-07	6.19099e-07	0.349558	0.0666939	121840	7339	3357	254	0.994411	0.0307044	0.688064	0.152248	6.71157e-11	0.561553	0.081205	76610	4306	2028	174	0.994423	0.0291817	0.686605	0.154165	1.32969e-06	5.002e-05	0.00469585
RX	INSULINS	Insulin medication	DQB1*03:02	B*27:05	0.000295986	0.000378102	0.309898	0.0844894	121840	7339	2147	159	0.978062	0.055724	0.848899	0.079162	0.0516912	0.239904	0.120213	76610	4306	1244	76	0.977257	0.057049	0.848672	0.0785281	1.15619e-06	4.56641e-05	8.29505e-05
RX	INSULINS	Insulin medication	DQB1*03:02	B*40:02	0.0688935	0.0514367	0.308484	0.163459	121840	7339	557	41	0.927234	0.101569	0.815469	0.106596	0.220243	0.300754	0.226594	76610	4306	331	21	0.922189	0.10881	0.797191	0.120411	8.00809e-05	0.000868688	0.00350016
GASTRO	K11_REIMB_202	KELA_REIMBURSEMENT_202	B*27:05	DRB1*04:08	4.47328e-61	1.45585e-59	1.10397	0.0598551	135381	6358	2644	362	0.72762	0.0656097	0.968137	0.0711343	2.15394e-50	1.20308	0.071026	84498	4614	1645	249	0.72404	0.0728427	0.964246	0.0770679	NA	NA	NA
GASTRO	K11_REIMB_202	KELA_REIMBURSEMENT_202	B*27:05	DRB1*08:01	8.84969e-49	1.81039e-47	0.752173	0.0472454	135381	6358	6033	560	0.894613	0.0721466	0.984456	0.0558249	1.03587e-33	0.751798	0.0570399	84498	4614	3658	366	0.89339	0.0736133	0.985395	0.0517904	3.96079e-06	9.50474e-05	7.27161e-07
GASTRO	K11_REIMB_202	KELA_REIMBURSEMENT_202	B*27:05	DRB1*01:01	1.40918e-43	2.24216e-42	0.713988	0.0477573	135381	6358	5959	545	0.854785	0.0826087	0.973917	0.0533585	1.48495e-31	0.729801	0.0578309	84498	4614	3822	374	0.853011	0.0833964	0.97294	0.0525352	3.52569e-07	2.49954e-05	2.37591e-07
GASTRO	K11_REIMB_202	KELA_REIMBURSEMENT_202	B*27:05	DRB1*04:04	4.37301e-15	1.8257e-14	0.694333	0.0820882	135381	6358	1879	174	0.854333	0.0675955	0.816425	0.191371	3.42234e-10	0.718476	0.106003	84498	4614	1050	102	0.853423	0.0619289	0.825644	0.18189	5.52749e-05	0.000657483	0.000145935
GASTRO	K11_REIMB_202	KELA_REIMBURSEMENT_202	B*27:05	DRB1*13:01	6.0168e-06	9.7137e-06	0.598389	0.125411	135381	6358	913	71	0.830818	0.146722	0.936198	0.133771	0.0017367	0.509479	0.158276	84498	4614	548	44	0.83123	0.14908	0.928442	0.155877	0.000274503	0.00228243	6.38535e-05
DIAB	KELA_DIAB_INSUL	Diabetes, insuline treatment (Kela reimbursement)	DQB1*03:02	C*07:04	1.13716e-10	3.32329e-10	0.710111	0.104798	135381	18556	555	123	0.975927	0.060585	0.847162	0.204377	0.00112462	0.473033	0.14335	84498	10669	364	62	0.977883	0.0498198	0.842138	0.202764	NA	NA	NA
DIAB	KELA_DIAB_INSUL	Diabetes, insuline treatment (Kela reimbursement)	DQB1*03:02	C*02:02	0.0252289	0.0209276	0.167956	0.0743481	135381	18556	1450	226	0.988763	0.0351523	0.921449	0.0670518	0.989546	0.00251546	0.108001	84498	10669	839	103	0.987925	0.0348684	0.916057	0.0754938	2.44994e-05	0.000349213	0.00875302
M13	M13_POLYARTHROPATHIES	Polyarthropathies	B*27:05	DRB1*04:08	5.22881e-33	5.75974e-32	0.770697	0.0603612	100398	9120	2001	378	0.72762	0.0656097	0.968137	0.0711343	9.82469e-21	0.762011	0.0764262	62889	6189	1231	227	0.72404	0.0728427	0.964246	0.0770679	NA	NA	NA
M13	M13_POLYARTHROPATHIES	Polyarthropathies	B*27:05	DRB1*08:01	6.35587e-10	1.73364e-09	0.304717	0.0484547	100398	9120	4481	535	0.894613	0.0721466	0.984456	0.0558249	2.22036e-08	0.340796	0.0597767	62889	6189	2727	343	0.89339	0.0736133	0.985395	0.0517904	1.74281e-09	5.50663e-07	1.41694e-05
M13	M13_POLYARTHROPATHIES	Polyarthropathies	B*27:05	DRB1*04:04	0.00713608	0.00680116	0.230287	0.0847746	100398	9120	1409	168	0.854333	0.0675955	0.816425	0.191371	0.11864	0.183634	0.114715	62889	6189	800	90	0.853423	0.0619289	0.825644	0.18189	2.07109e-07	1.76465e-05	2.71763e-05
M13	M13_POLYARTHROPATHIES	Polyarthropathies	B*27:05	DRB1*13:01	0.0802833	0.0584472	0.226881	0.126446	100398	9120	660	73	0.830818	0.146722	0.936198	0.133771	0.500974	0.12214	0.166078	62889	6189	389	42	0.83123	0.14908	0.928442	0.155877	0.000103936	0.00104808	0.000465207
RHEUMA	RHEUMA_OTHER_WIDE	Other (seronegative) rheumatoid arthritis, wide	B*27:05	DRB1*04:08	2.0356e-19	1.18015e-18	1.04556	0.102257	135096	1754	2623	111	0.72762	0.0656097	0.968137	0.0711343	6.55929e-11	0.97804	0.132141	84368	1255	1641	62	0.72404	0.0728427	0.964246	0.0770679	NA	NA	NA
RHEUMA	RHEUMA_OTHER_WIDE	Other (seronegative) rheumatoid arthritis, wide	B*27:05	DRB1*01:01	1.72628e-09	4.5028e-09	0.561169	0.0876871	135096	1754	5931	147	0.854785	0.0826087	0.973917	0.0533585	1.31561e-05	0.50686	0.111566	84368	1255	3810	90	0.853011	0.0833964	0.97294	0.0525352	0.000323198	0.00258527	0.00643923
RHEUMA	RHEUMA_OTHER_WIDE	Other (seronegative) rheumatoid arthritis, wide	B*27:05	DRB1*08:01	0.000341778	0.000432738	0.361002	0.0986504	135096	1754	6012	113	0.894613	0.0721466	0.984456	0.0558249	0.00925345	0.326439	0.12258	84368	1255	3645	70	0.89339	0.0736133	0.985395	0.0517904	1.45048e-06	5.09217e-05	0.000300168
RHEUMA	RHEUMA_OTHER_WIDE	Other (seronegative) rheumatoid arthritis, wide	B*27:05	DRB1*04:04	0.874648	0.413291	0.0474539	0.191014	135096	1754	1873	28	0.854333	0.0675955	0.816425	0.191371	0.811714	0.0900051	0.249475	84368	1255	1046	16	0.853423	0.0619289	0.825644	0.18189	4.09015e-06	9.69248e-05	0.00165745
RHEUMA	RHEUMA_SERONEG	Seronegative rheumatoid arthritis	B*27:05	DRB1*04:08	1.48976e-14	6.02636e-14	1.14106	0.129208	108300	1107	1956	69	0.72762	0.0656097	0.968137	0.0711343	8.62206e-09	1.07006	0.162435	67339	836	1192	41	0.72404	0.0728427	0.964246	0.0770679	NA	NA	NA
RHEUMA	RHEUMA_SERONEG	Seronegative rheumatoid arthritis	B*27:05	DRB1*08:01	0.000430333	0.000534928	0.441127	0.121608	108300	1107	4645	74	0.894613	0.0721466	0.984456	0.0558249	0.000465209	0.51387	0.141045	67339	836	2781	53	0.89339	0.0736133	0.985395	0.0517904	7.9885e-05	0.000868688	0.00972645
RHEUMA	RHEUMA_SEROPOS_STRICT	Seropositive rheumatoid arthritis, strict definition	DRB1*04:01	B*08:01	4.10693e-08	9.16064e-08	2.00247	0.27733	133463	767	468	13	0.806218	0.192869	0.918161	0.108016	2.4717e-09	2.35652	0.291634	83267	534	280	12	0.812197	0.183286	0.923881	0.0968849	NA	NA	NA
RHEUMA	RHEUMA_SEROPOS_STRICT	Seropositive rheumatoid arthritis, strict definition	DRB1*04:01	B*15:01	1.6131e-13	6.04702e-13	0.81582	0.101996	133463	767	10252	132	0.943989	0.118494	0.789082	0.0784548	6.94972e-17	1.09111	0.113792	83267	534	6135	90	0.940573	0.118494	0.787295	0.0809874	5.92308e-05	0.000693326	5.29468e-05
RHEUMA	RHEUMA_SEROPOS_STRICT	Seropositive rheumatoid arthritis, strict definition	DRB1*04:01	B*35:01	1.50111e-05	2.28924e-05	0.814296	0.170552	133463	767	2428	36	0.922931	0.137269	0.885029	0.0861933	7.68642e-05	0.935487	0.210281	83267	534	1506	23	0.920346	0.135717	0.884409	0.0828917	0.000262804	0.00224422	7.73797e-05
RHEUMA	RHEUMA_SEROPOS_STRICT	Seropositive rheumatoid arthritis, strict definition	DRB1*04:01	B*44:02	0.00377556	0.00388684	0.523323	0.173653	133463	767	3883	35	0.940186	0.112831	0.70206	0.109067	5.9561e-08	1.10425	0.175421	83267	534	2342	34	0.936186	0.116897	0.696145	0.1087	6.17049e-06	0.000124445	0.000233608
RX	RX_A07EC01	Sulfasalazine	B*27:05	DRB1*04:08	6.60891e-46	1.18299e-44	1.28234	0.0781901	120838	2925	2310	203	0.72762	0.0656097	0.968137	0.0711343	5.76231e-39	1.39943	0.0911542	74112	2191	1431	143	0.72404	0.0728427	0.964246	0.0770679	NA	NA	NA
RX	RX_A07EC01	Sulfasalazine	B*27:05	DRB1*08:01	3.59957e-40	4.81737e-39	0.92689	0.0627291	120838	2925	5398	309	0.894613	0.0721466	0.984456	0.0558249	7.7018e-38	1.05464	0.0722697	74112	2191	3212	225	0.89339	0.0736133	0.985395	0.0517904	0.000391362	0.00296334	0.00303693
RX	RX_A07EC01	Sulfasalazine	B*27:05	DRB1*01:01	5.29503e-27	5.1233e-26	0.774347	0.065712	120838	2925	5257	275	0.854785	0.0826087	0.973917	0.0533585	2.69168e-30	0.949264	0.0746102	74112	2191	3312	221	0.853011	0.0833964	0.97294	0.0525352	6.57056e-07	3.10819e-05	0.000132573
RX	RX_A07EC01	Sulfasalazine	B*27:05	DRB1*04:04	1.12429e-09	2.98146e-09	0.750949	0.112992	120838	2925	1640	87	0.854333	0.0675955	0.816425	0.191371	2.99289e-08	0.877481	0.143014	74112	2191	894	54	0.853423	0.0619289	0.825644	0.18189	0.000110083	0.00109838	0.00208622
RX	RX_CROHN_1STLINE	First line medication for Crohns disease	B*27:05	DQA1*03:03	1.70707e-23	1.33581e-22	0.469407	0.0455792	135381	21750	2837	685	0.735255	0.0786666	0.747924	0.0875914	2.71397e-14	0.439769	0.0563823	84498	15189	1763	439	0.732695	0.0834642	0.74671	0.0850424	NA	NA	NA
RX	RX_CROHN_1STLINE	First line medication for Crohns disease	B*27:05	DQA1*04:01	1.52741e-07	3.15165e-07	0.182573	0.0346513	135381	21750	6046	1114	0.894844	0.071785	0.989389	0.0545125	5.91153e-09	0.243988	0.0416439	84498	15189	3656	773	0.893403	0.0736385	0.992285	0.0418558	5.45067e-07	2.95235e-05	0.00522024
RX	RX_CROHN_2NDLINE	Second line medication for Crohns disease	B*27:05	DRB1*04:08	1.91635e-22	1.40729e-21	0.755492	0.0711129	135381	5208	2644	233	0.72762	0.0656097	0.968137	0.0711343	2.81402e-21	0.827131	0.0793813	84498	4498	1645	184	0.72404	0.0728427	0.964246	0.0770679	NA	NA	NA
RX	RX_CROHN_2NDLINE	Second line medication for Crohns disease	B*27:05	DRB1*01:01	3.80623e-10	1.0563e-09	0.374984	0.0579209	135381	5208	5959	342	0.854785	0.0826087	0.973917	0.0533585	1.99145e-10	0.422156	0.0639052	84498	4498	3822	287	0.853011	0.0833964	0.97294	0.0525352	3.34285e-05	0.000437054	7.0697e-05
RX	RX_CROHN_2NDLINE	Second line medication for Crohns disease	B*27:05	DRB1*08:01	0.00218856	0.00241078	0.191751	0.0620336	135381	5208	6033	292	0.894613	0.0721466	0.984456	0.0558249	6.18128e-05	0.273957	0.0675024	84498	4498	3658	243	0.89339	0.0736133	0.985395	0.0517904	2.3165e-09	6.27366e-07	1.10413e-07
RX	RX_H02AB06	Oral corticosteroids	B*27:05	DQA1*03:03	3.47352e-12	1.15946e-11	0.393659	0.0550221	131839	13926	2685	418	0.735255	0.0786666	0.747924	0.0875914	5.50869e-08	0.37349	0.0673916	81884	9963	1660	275	0.732695	0.0834642	0.74671	0.0850424	NA	NA	NA
RX	RX_H02AB06	Oral corticosteroids	B*27:05	DQA1*04:01	0.0649805	0.0488462	0.0800848	0.0430605	131839	13926	5759	657	0.894844	0.071785	0.989389	0.0545125	0.0140262	0.126808	0.0512982	81884	9963	3447	460	0.893403	0.0736385	0.992285	0.0418558	7.18762e-06	0.000132089	0.00358423
RX	RX_L01BA01	Methotrexate	B*27:05	DRB1*04:08	1.13605e-26	1.05638e-25	1.27807	0.102813	119386	1473	2220	113	0.72762	0.0656097	0.968137	0.0711343	6.06931e-20	1.32622	0.122464	73082	1161	1362	74	0.72404	0.0728427	0.964246	0.0770679	NA	NA	NA
RX	RX_L01BA01	Methotrexate	B*27:05	DRB1*01:01	2.55748e-08	5.84101e-08	0.565112	0.0955566	119386	1473	5105	123	0.854785	0.0826087	0.973917	0.0533585	4.51795e-11	0.764565	0.106301	73082	1161	3193	102	0.853011	0.0833964	0.97294	0.0525352	3.78618e-07	2.50454e-05	0.000533231
RX	RX_L01BA01	Methotrexate	B*27:05	DRB1*08:01	1.10511e-05	1.7164e-05	0.465604	0.101924	119386	1473	5196	107	0.894613	0.0721466	0.984456	0.0558249	2.24176e-05	0.527272	0.118404	73082	1161	3063	76	0.89339	0.0736133	0.985395	0.0517904	2e-08	3.15962e-06	2.72912e-06
RX	RX_L01BA01	Methotrexate	B*27:05	DRB1*04:04	0.0220558	0.0186335	0.421442	0.17775	119386	1473	1586	33	0.854333	0.0675955	0.816425	0.191371	0.0289764	0.515128	0.225459	73082	1161	860	20	0.853423	0.0619289	0.825644	0.18189	3.02342e-05	0.000412353	0.00157087
RX	RX_L04AX	L04AX Other immunosuppressants	B*27:05	DRB1*04:08	1.19418e-22	8.86048e-22	0.763262	0.0714181	135381	5123	2644	231	0.72762	0.0656097	0.968137	0.0711343	2.55183e-21	0.832863	0.079768	84498	4422	1645	182	0.72404	0.0728427	0.964246	0.0770679	NA	NA	NA
RX	RX_L04AX	L04AX Other immunosuppressants	B*27:05	DRB1*01:01	1.70051e-10	4.88002e-10	0.384328	0.0581055	135381	5123	5959	340	0.854785	0.0826087	0.973917	0.0533585	1.68457e-10	0.42627	0.0642227	84498	4422	3822	284	0.853011	0.0833964	0.97294	0.0525352	3.85937e-05	0.000494358	7.17818e-05
RX	RX_L04AX	L04AX Other immunosuppressants	B*27:05	DRB1*08:01	0.000952503	0.00112591	0.207297	0.062168	135381	5123	6033	291	0.894613	0.0721466	0.984456	0.0558249	6.5653e-05	0.275124	0.0680239	84498	4422	3658	239	0.89339	0.0736133	0.985395	0.0517904	4.31396e-09	1.02228e-06	1.0365e-07
ILD_CM	STILL_ADULT	Adult-onset Still disease	B*27:05	DRB1*04:08	3.30647e-24	2.75283e-23	1.09469	0.094892	125644	2039	2390	132	0.72762	0.0656097	0.968137	0.0711343	8.65556e-12	0.998117	0.128959	77314	1385	1443	66	0.72404	0.0728427	0.964246	0.0770679	NA	NA	NA
ILD_CM	STILL_ADULT	Adult-onset Still disease	B*27:05	DRB1*01:01	4.46508e-12	1.47667e-11	0.598979	0.080891	125644	2039	5443	175	0.854785	0.0826087	0.973917	0.0533585	3.9738e-07	0.565662	0.105706	77314	1385	3413	102	0.853011	0.0833964	0.97294	0.0525352	7.02344e-05	0.00078786	0.00950046
ILD_CM	STILL_ADULT	Adult-onset Still disease	B*27:05	DRB1*08:01	1.39249e-05	2.13266e-05	0.407788	0.0910928	125644	2039	5394	134	0.894613	0.0721466	0.984456	0.0558249	0.000217671	0.431738	0.113271	77314	1385	3234	83	0.89339	0.0736133	0.985395	0.0517904	1.76968e-07	1.67746e-05	0.000967593
ILD_CM	STILL_ADULT	Adult-onset Still disease	B*27:05	DRB1*04:04	0.590641	0.308236	0.108442	0.174316	125644	2039	1694	34	0.854333	0.0675955	0.816425	0.191371	0.265743	0.276751	0.225124	77314	1385	919	20	0.853423	0.0619289	0.825644	0.18189	6.72211e-07	3.10819e-05	0.00542862
DIAB	T1D	Type1 diabetes, definitions combined	DQB1*03:02	B*44:27	7.24146e-14	2.81024e-13	2.22275	0.25451	113989	1610	236	26	0.99468	0.0192453	0.913396	0.104229	7.3898e-09	2.19014	0.308544	72166	1083	156	14	0.995915	0.0188907	0.912175	0.0863327	NA	NA	NA
DIAB	T1D	Type1 diabetes, definitions combined	DQB1*03:02	B*44:02	4.70873e-15	1.95447e-14	1.13488	0.129173	113989	1610	2171	78	0.986673	0.0402748	0.773399	0.100856	3.2359e-08	1.0744	0.171954	72166	1083	1271	39	0.986871	0.0319543	0.767774	0.109665	0.000138082	0.00135614	0.00158469
DIAB	T1D	Type1 diabetes, definitions combined	DQB1*03:02	B*51:01	2.13705e-07	4.33464e-07	1.09862	0.189163	113989	1610	1135	34	0.937966	0.0798533	0.684105	0.17471	0.00239833	0.824194	0.254661	72166	1083	749	17	0.934525	0.0874818	0.684506	0.168445	0.000392686	0.00296334	0.000639437
DIAB	T1D	Type1 diabetes, definitions combined	DQB1*03:02	B*40:02	0.000415982	0.000519343	1.04271	0.268796	113989	1610	524	16	0.927234	0.101569	0.815469	0.106596	0.0564887	0.803163	0.386921	72166	1083	312	7	0.922189	0.10881	0.797191	0.120411	0.00143348	0.00828523	0.00506855
DIAB	T1D	Type1 diabetes, definitions combined	DQB1*03:02	B*40:01	6.03518e-08	1.31744e-07	0.885412	0.150147	113989	1610	1927	55	0.988272	0.0385289	0.873822	0.0878421	1.85493e-09	1.12852	0.165421	72166	1083	1225	43	0.988923	0.0299049	0.867106	0.0949173	6.01908e-06	0.000122697	0.00242606
DIAB	T1D	Type1 diabetes, definitions combined	DQB1*03:02	B*18:01	1.57601e-10	4.53181e-10	0.869082	0.124621	113989	1610	3127	81	0.994411	0.0307044	0.688064	0.152248	6.411e-18	1.30611	0.130666	72166	1083	1895	71	0.994423	0.0291817	0.686605	0.154165	1.78073e-06	6.0283e-05	0.00833163
DIAB	T1D	Type1 diabetes, definitions combined	DQB1*03:02	B*27:05	3.50356e-06	5.82791e-06	0.822725	0.164031	113989	1610	1989	44	0.978062	0.055724	0.848899	0.079162	0.00152898	0.712625	0.213673	72166	1083	1173	24	0.977257	0.057049	0.848672	0.0785281	3.76831e-06	9.39981e-05	8.25724e-05
DIAB	T1D_ICD9_10	Sub-endpoint used in defining T1D endpoints	DQB1*03:02	B*15:17	6.47475e-06	1.04061e-05	1.65197	0.315545	135381	4380	91	13	0.952372	0.0288554	0.631944	0.0801746	0.00053795	2.02253	0.47159	84498	2337	45	5	0.949807	0.0162743	0.610693	0.0392306	NA	NA	NA
DIAB	T1D_ICD9_10	Sub-endpoint used in defining T1D endpoints	DQB1*03:02	B*27:05	2.03602e-07	4.15918e-07	0.542554	0.0992208	135381	4380	2378	115	0.978062	0.055724	0.848899	0.079162	8.0502e-05	0.605986	0.145925	84498	2337	1377	51	0.977257	0.057049	0.848672	0.0785281	0.000796637	0.00522575	0.00411082
DIAB	T1D_ICD9_10	Sub-endpoint used in defining T1D endpoints	DQB1*03:02	B*40:02	0.012752	0.0114848	0.495483	0.192968	135381	4380	623	29	0.927234	0.101569	0.815469	0.106596	0.335779	0.339829	0.305777	84498	2337	371	11	0.922189	0.10881	0.797191	0.120411	0.00176771	0.00960225	0.0027545
DIAB	T1D_STRICT	Type 1 diabetes, strict definition	DQB1*03:02	B*44:27	5.20025e-14	2.04021e-13	2.28756	0.263094	113905	1526	236	26	0.99468	0.0192453	0.913396	0.104229	2.57577e-09	2.30336	0.314376	72106	1023	156	14	0.995915	0.0188907	0.912175	0.0863327	NA	NA	NA
DIAB	T1D_STRICT	Type 1 diabetes, strict definition	DQB1*03:02	B*44:02	1.2475e-16	5.83797e-16	1.22709	0.131579	113905	1526	2171	78	0.986673	0.0402748	0.773399	0.100856	1.51173e-08	1.13007	0.175941	72106	1023	1270	38	0.986871	0.0319543	0.767774	0.109665	0.000312103	0.00252484	0.00112685
DIAB	T1D_STRICT	Type 1 diabetes, strict definition	DQB1*03:02	B*51:01	1.40777e-07	2.92162e-07	1.15091	0.194962	113905	1526	1134	33	0.937966	0.0798533	0.684105	0.17471	0.000991082	0.920494	0.257899	72106	1023	749	17	0.934525	0.0874818	0.684506	0.168445	0.000518272	0.00365251	0.000671796
DIAB	T1D_STRICT	Type 1 diabetes, strict definition	DQB1*03:02	B*40:02	0.000525887	0.000646413	1.06501	0.279986	113905	1526	523	15	0.927234	0.101569	0.815469	0.106596	0.334954	0.533212	0.450782	72106	1023	310	5	0.922189	0.10881	0.797191	0.120411	0.00146228	0.008426	0.00127781
DIAB	T1D_STRICT	Type 1 diabetes, strict definition	DQB1*03:02	B*18:01	5.23259e-11	1.59089e-10	0.919767	0.128323	113905	1526	3125	79	0.994411	0.0307044	0.688064	0.152248	3.61453e-18	1.36161	0.134905	72106	1023	1892	68	0.994423	0.0291817	0.686605	0.154165	2.97273e-06	8.41137e-05	0.00590755
DIAB	T1D_STRICT	Type 1 diabetes, strict definition	DQB1*03:02	B*40:01	8.88206e-08	1.90978e-07	0.908503	0.156285	113905	1526	1924	52	0.988272	0.0385289	0.873822	0.0878421	2.74166e-10	1.2082	0.167545	72106	1023	1225	43	0.988923	0.0299049	0.867106	0.0949173	6.5894e-06	0.000126844	0.00211019
DIAB	T1D_STRICT	Type 1 diabetes, strict definition	DQB1*03:02	B*27:05	8.41817e-07	1.56353e-06	0.902058	0.167932	113905	1526	1988	43	0.978062	0.055724	0.848899	0.079162	0.000456472	0.81014	0.215853	72106	1023	1173	24	0.977257	0.057049	0.848672	0.0785281	9.03843e-06	0.000154368	9.01579e-05
DIAB	T1D_STRICT1	Type 1 diabetes, strict definition, subgroup 1	DQB1*03:02	B*44:27	8.84772e-14	3.4059e-13	2.33055	0.270813	112665	1397	231	25	0.99468	0.0192453	0.913396	0.104229	2.48963e-09	2.38825	0.320124	71258	921	155	13	0.995915	0.0188907	0.912175	0.0863327	NA	NA	NA
DIAB	T1D_STRICT1	Type 1 diabetes, strict definition, subgroup 1	DQB1*03:02	B*44:02	1.31383e-15	5.75351e-15	1.23563	0.137199	112665	1397	2148	72	0.986673	0.0402748	0.773399	0.100856	2.06988e-08	1.16968	0.182731	71258	921	1251	35	0.986871	0.0319543	0.767774	0.109665	0.000310159	0.00252458	0.000946734
DIAB	T1D_STRICT1	Type 1 diabetes, strict definition, subgroup 1	DQB1*03:02	B*51:01	5.16777e-08	1.14201e-07	1.22513	0.199134	112665	1397	1123	32	0.937966	0.0798533	0.684105	0.17471	0.00206235	0.906577	0.272873	71258	921	743	15	0.934525	0.0874818	0.684506	0.168445	0.00100719	0.00621957	0.000427618
DIAB	T1D_STRICT1	Type 1 diabetes, strict definition, subgroup 1	DQB1*03:02	B*40:02	0.000649468	0.000786169	1.08705	0.290264	112665	1397	516	14	0.927234	0.101569	0.815469	0.106596	0.22553	0.64708	0.452197	71258	921	306	5	0.922189	0.10881	0.797191	0.120411	0.0017338	0.0094451	0.00167408
DIAB	T1D_STRICT1	Type 1 diabetes, strict definition, subgroup 1	DQB1*03:02	B*18:01	1.22237e-10	3.55779e-10	0.942207	0.13388	112665	1397	3098	73	0.994411	0.0307044	0.688064	0.152248	9.84552e-17	1.37035	0.141605	71258	921	1869	61	0.994423	0.0291817	0.686605	0.154165	4.31362e-06	9.97272e-05	0.00363835
DIAB	T1D_STRICT1	Type 1 diabetes, strict definition, subgroup 1	DQB1*03:02	B*40:01	9.27715e-08	1.98875e-07	0.941057	0.161749	112665	1397	1901	49	0.988272	0.0385289	0.873822	0.0878421	5.65118e-09	1.18771	0.178439	71258	921	1206	37	0.988923	0.0299049	0.867106	0.0949173	1.05811e-05	0.000175959	0.00105385
DIAB	T1D_STRICT1	Type 1 diabetes, strict definition, subgroup 1	DQB1*03:02	B*27:05	1.36365e-05	2.09523e-05	0.844551	0.179961	112665	1397	1961	37	0.978062	0.055724	0.848899	0.079162	0.000233313	0.879773	0.220182	71258	921	1160	23	0.977257	0.057049	0.848672	0.0785281	4.87404e-06	0.000108534	0.000103395
DIAB	T1D_WIDE	Type 1 diabetes, wide definition	DQB1*03:02	B*44:27	2.0317e-14	8.1268e-14	1.68162	0.185949	116788	4409	247	37	0.99468	0.0192453	0.913396	0.104229	1.30555e-08	1.67307	0.248492	73428	2345	162	20	0.995915	0.0188907	0.912175	0.0863327	NA	NA	NA
DIAB	T1D_WIDE	Type 1 diabetes, wide definition	DQB1*03:02	B*51:01	5.49549e-10	1.51047e-09	0.808033	0.118872	116788	4409	1181	80	0.937966	0.0798533	0.684105	0.17471	0.000725194	0.640559	0.180339	73428	2345	765	33	0.934525	0.0874818	0.684506	0.168445	7.54859e-05	0.000836865	0.000771418
DIAB	T1D_WIDE	Type 1 diabetes, wide definition	DQB1*03:02	B*44:02	7.3532e-17	3.49827e-16	0.762331	0.0839971	116788	4409	2261	168	0.986673	0.0402748	0.773399	0.100856	2.22138e-10	0.866799	0.123483	73428	2345	1306	74	0.986871	0.0319543	0.767774	0.109665	6.62397e-06	0.000126844	0.00366462
DIAB	T1D_WIDE	Type 1 diabetes, wide definition	DQB1*03:02	B*40:01	1.14422e-09	3.0287e-09	0.620262	0.0955152	116788	4409	1998	126	0.988272	0.0385289	0.873822	0.0878421	1.17141e-12	0.938322	0.118402	73428	2345	1264	82	0.988923	0.0299049	0.867106	0.0949173	3.83124e-07	2.50454e-05	0.0076008
DIAB	T1D_WIDE	Type 1 diabetes, wide definition	DQB1*03:02	B*27:05	1.03011e-07	2.19186e-07	0.553874	0.0987942	116788	4409	2062	117	0.978062	0.055724	0.848899	0.079162	0.000108831	0.594699	0.146494	73428	2345	1200	51	0.977257	0.057049	0.848672	0.0785281	8.5164e-08	9.49715e-06	0.000185202
DIAB	T1D_WIDE	Type 1 diabetes, wide definition	DQB1*03:02	B*40:02	0.0164851	0.0143943	0.478793	0.193721	116788	4409	537	29	0.927234	0.101569	0.815469	0.106596	0.258075	0.392288	0.306701	73428	2345	316	11	0.922189	0.10881	0.797191	0.120411	7.48469e-06	0.000135136	0.0011758
DIAB	T1D_WIDE1	Type 1 diabetes, wide definition, subgroup 1	DQB1*03:02	B*15:17	2.89764e-07	5.7551e-07	2.05045	0.338704	114314	3046	82	13	0.952372	0.0288554	0.631944	0.0801746	9.81061e-05	2.40375	0.483058	72155	1818	39	5	0.949807	0.0162743	0.610693	0.0392306	NA	NA	NA
DIAB	T1D_WIDE1	Type 1 diabetes, wide definition, subgroup 1	DQB1*03:02	B*18:01	3.58152e-15	1.50845e-14	0.787782	0.0918474	114314	3046	3167	142	0.994411	0.0307044	0.688064	0.152248	5.4846e-20	1.11592	0.107022	72155	1818	1911	103	0.994423	0.0291817	0.686605	0.154165	0.000320683	0.00257602	0.00924471
DIAB	T1D_WIDE1	Type 1 diabetes, wide definition, subgroup 1	DQB1*03:02	B*40:01	4.16316e-10	1.15312e-09	0.750025	0.111141	114314	3046	1949	97	0.988272	0.0385289	0.873822	0.0878421	2.61122e-13	1.07466	0.129697	72155	1818	1238	69	0.988923	0.0299049	0.867106	0.0949173	0.000264256	0.0022465	0.0078773
DIAB	T1D_WIDE1	Type 1 diabetes, wide definition, subgroup 1	DQB1*03:02	B*27:05	1.32269e-07	2.76107e-07	0.6752	0.119786	114314	3046	2005	81	0.978062	0.055724	0.848899	0.079162	3.01671e-05	0.723809	0.161755	72155	1818	1179	42	0.977257	0.057049	0.848672	0.0785281	0.000129199	0.00128236	0.000974678
DIAB	T1D_WIDE1	Type 1 diabetes, wide definition, subgroup 1	DQB1*03:02	B*40:02	0.00412206	0.00418044	0.655994	0.22023	114314	3046	525	23	0.927234	0.101569	0.815469	0.106596	0.381679	0.375016	0.357613	72155	1818	309	8	0.922189	0.10881	0.797191	0.120411	0.000557361	0.00387043	0.000736974
